# Functional response to a microbial synbiotic in the gastrointestinal system of constipated children

**DOI:** 10.1101/2022.04.07.22273329

**Authors:** Braden T. Tierney, James Versalovic, Alessio Fasano, Joseph F Petrosino, Bruno Chumpitazi, Emeran A. Mayer, Jared Boetes, Gerard Smits, Shanthi G. Parkar, Noah Voreades, Ece Kartal, Peter A. Bron, Gregor Reid, Raja Dhir, Christopher E. Mason

## Abstract

**Background:** Oral microbial therapy has been studied as an intervention for a range of gastrointestinal and immunological disorders. Though emerging research suggests microbial exposure may intimately affect the gastrointestinal system, motility, and host immunity in a pediatric population, data has been inconsistent and variable, with the majority of prior studies conducted in neither a randomized nor placebo-controlled setting. The aim of this placebo-controlled study was to evaluate efficacy of a synbiotic (a prebiotic and rationally-defined microbial consortia) on increasing weekly bowel movement frequency in constipated children.

**Methods:** Sixty-four children (3-17 years of age) were randomized to receive a synbiotic composition (n=33) comprised of mixed-chain length, prebiotic oligosaccharides and nine microbial strains or placebo (n=31) for 84 days. Stool microbiota was analyzed using shotgun metagenomic sequencing on samples collected at baseline (T1) and completion (T2). The primary outcome was change from baseline of Weekly Bowel Movements (WBMs) in children compared to placebo.

**Results:** Treatment with a multi-strain synbiotic significantly (p < 0.05) increased the number of WBMs in children with low bowel movement frequency (< 4 WBMs and < 5 WBMs), irrespective of broadly distinctive microbiome signatures at baseline. Metagenomic shotgun sequencing revealed that low baseline microbial richness in the treatment group significantly anticipated improvements in constipation (p = 0.00074).

**Conclusions:** These findings suggest the potential for (i) multi-species synbiotic interventions to improve digestive health in a pediatric population and (ii) bioinformatics-based methods to predict response to microbial interventions in children.

**Impact:** Synbiotic microbial treatment exerted functional improvements in the number of spontaneous Weekly Bowel Movements in children compared to placebo

Intervention induced a significant bifidogenic effect in children compared to placebo

All administered probiotic species were enriched in the gut microbiome of the intervention group compared to placebo

Baseline microbial richness demonstrated potential as a predictive biomarker for response to intervention

## Supplementary Table 2: Results from taxonomic and pathway regressions. for "Functional response to a microbial synbiotic in the gastrointestinal system of constipated children" (part 1 of 3)

### Sheet: TAXONOMIC
estimate	std.error	statistic	p.value	dependent_variable	prev	regression	adjusted_p-value
-1643.1	3550.5	-0.462779	0.643522	k__Bacteria	28	treatment__endpoint-abundances	1
0.884099	0.627386	1.40918	0.158782	k__Bacteria.p__Actinobacteria	28	treatment__endpoint-abundances	1
0.512307	0.538047	0.95216	0.341016	k__Bacteria.p__Actinobacteria.c__Actinobacteria	26	treatment__endpoint-abundances	1
0.511774	0.537811	0.951587	0.341306	k__Bacteria.p__Actinobacteria.c__Actinobacteria.o__Bifidobacteriales	26	treatment__endpoint-abundances	1
0.511774	0.537811	0.951587	0.341306	k__Bacteria.p__Actinobacteria.c__Actinobacteria.o__Bifidobacteriales.f__Bifidobacteriaceae	26	treatment__endpoint-abundances	1
0.511774	0.537811	0.951587	0.341306	k__Bacteria.p__Actinobacteria.c__Actinobacteria.o__Bifidobacteriales.f__Bifidobacteriaceae.g__Bifidobacterium	26	treatment__endpoint-abundances	1
0.109988	0.0790715	1.39099	0.164229	k__Bacteria.p__Actinobacteria.c__Actinobacteria.o__Bifidobacteriales.f__Bifidobacteriaceae.g__Bifidobacterium.s__Bifidobacterium_adolescentis	21	treatment__endpoint-abundances	1
-0.0427121	0.0603723	-0.707479	0.479269	k__Bacteria.p__Actinobacteria.c__Actinobacteria.o__Bifidobacteriales.f__Bifidobacteriaceae.g__Bifidobacterium.s__Bifidobacterium_bifidum	14	treatment__endpoint-abundances	1
0.131346	0.10875	1.20778	0.227131	k__Bacteria.p__Actinobacteria.c__Actinobacteria.o__Bifidobacteriales.f__Bifidobacteriaceae.g__Bifidobacterium.s__Bifidobacterium_longum	24	treatment__endpoint-abundances	1
0.0242451	0.076324	0.31766	0.750743	k__Bacteria.p__Actinobacteria.c__Actinobacteria.o__Bifidobacteriales.f__Bifidobacteriaceae.g__Bifidobacterium.s__Bifidobacterium_pseudocatenulatum	20	treatment__endpoint-abundances	1
0.175342	0.699974	0.250499	0.802202	k__Bacteria.p__Actinobacteria.c__Coriobacteriia	28	treatment__endpoint-abundances	1
0.00331995	0.112209	0.0295871	0.976396	k__Bacteria.p__Actinobacteria.c__Coriobacteriia.o__Coriobacteriales	25	treatment__endpoint-abundances	1
0.00331995	0.112209	0.0295871	0.976396	k__Bacteria.p__Actinobacteria.c__Coriobacteriia.o__Coriobacteriales.f__Coriobacteriaceae	25	treatment__endpoint-abundances	1
0.003444	0.112208	0.030693	0.975514	k__Bacteria.p__Actinobacteria.c__Coriobacteriia.o__Coriobacteriales.f__Coriobacteriaceae.g__Collinsella	25	treatment__endpoint-abundances	1
-0.0521274	0.110216	-0.472959	0.636243	k__Bacteria.p__Actinobacteria.c__Coriobacteriia.o__Coriobacteriales.f__Coriobacteriaceae.g__Collinsella.s__Collinsella_aerofaciens	24	treatment__endpoint-abundances	1
0.204643	0.111299	1.83867	0.0659632	k__Bacteria.p__Actinobacteria.c__Coriobacteriia.o__Coriobacteriales.f__Coriobacteriaceae.g__Collinsella.s__Collinsella_intestinalis	12	treatment__endpoint-abundances	1
0.104212	0.116071	0.897832	0.369275	k__Bacteria.p__Actinobacteria.c__Coriobacteriia.o__Coriobacteriales.f__Coriobacteriaceae.g__Collinsella.s__Collinsella_stercoris	18	treatment__endpoint-abundances	1
0.133125	0.242989	0.547865	0.583785	k__Bacteria.p__Actinobacteria.c__Coriobacteriia.o__Eggerthellales	27	treatment__endpoint-abundances	1
0.133125	0.242989	0.547865	0.583785	k__Bacteria.p__Actinobacteria.c__Coriobacteriia.o__Eggerthellales.f__Eggerthellaceae	27	treatment__endpoint-abundances	1
0.491264	0.40392	1.21624	0.223894	k__Bacteria.p__Actinobacteria.c__Coriobacteriia.o__Eggerthellales.f__Eggerthellaceae.g__Adlercreutzia	27	treatment__endpoint-abundances	1
0.491264	0.40392	1.21624	0.223894	k__Bacteria.p__Actinobacteria.c__Coriobacteriia.o__Eggerthellales.f__Eggerthellaceae.g__Adlercreutzia.s__Adlercreutzia_equolifaciens	27	treatment__endpoint-abundances	1
0.202635	0.278083	0.728683	0.466195	k__Bacteria.p__Actinobacteria.c__Coriobacteriia.o__Eggerthellales.f__Eggerthellaceae.g__Asaccharobacter	27	treatment__endpoint-abundances	1
0.202635	0.278083	0.728683	0.466195	k__Bacteria.p__Actinobacteria.c__Coriobacteriia.o__Eggerthellales.f__Eggerthellaceae.g__Asaccharobacter.s__Asaccharobacter_celatus	27	treatment__endpoint-abundances	1
0.0497319	0.106957	0.464969	0.641953	k__Bacteria.p__Actinobacteria.c__Coriobacteriia.o__Eggerthellales.f__Eggerthellaceae.g__Eggerthella	22	treatment__endpoint-abundances	1
0.0497319	0.106957	0.464969	0.641953	k__Bacteria.p__Actinobacteria.c__Coriobacteriia.o__Eggerthellales.f__Eggerthellaceae.g__Eggerthella.s__Eggerthella_lenta	22	treatment__endpoint-abundances	1
0.0346449	0.134032	0.258482	0.796035	k__Bacteria.p__Actinobacteria.c__Coriobacteriia.o__Eggerthellales.f__Eggerthellaceae.g__Gordonibacter	24	treatment__endpoint-abundances	1
0.0346449	0.134032	0.258482	0.796035	k__Bacteria.p__Actinobacteria.c__Coriobacteriia.o__Eggerthellales.f__Eggerthellaceae.g__Gordonibacter.s__Gordonibacter_pamelaeae	24	treatment__endpoint-abundances	1
0.174142	0.270362	0.644107	0.519506	k__Bacteria.p__Bacteroidetes	27	treatment__endpoint-abundances	1
0.174142	0.270362	0.644107	0.519506	k__Bacteria.p__Bacteroidetes.c__Bacteroidia	27	treatment__endpoint-abundances	1
0.174142	0.270362	0.644107	0.519506	k__Bacteria.p__Bacteroidetes.c__Bacteroidia.o__Bacteroidales	27	treatment__endpoint-abundances	1
0.24822	0.313002	0.79303	0.42776	k__Bacteria.p__Bacteroidetes.c__Bacteroidia.o__Bacteroidales.f__Bacteroidaceae	27	treatment__endpoint-abundances	1
0.24822	0.313002	0.79303	0.42776	k__Bacteria.p__Bacteroidetes.c__Bacteroidia.o__Bacteroidales.f__Bacteroidaceae.g__Bacteroides	27	treatment__endpoint-abundances	1
0.128194	0.090321	1.41931	0.155807	k__Bacteria.p__Bacteroidetes.c__Bacteroidia.o__Bacteroidales.f__Bacteroidaceae.g__Bacteroides.s__Bacteroides_caccae	20	treatment__endpoint-abundances	1
0.0218051	0.0773265	0.281987	0.777954	k__Bacteria.p__Bacteroidetes.c__Bacteroidia.o__Bacteroidales.f__Bacteroidaceae.g__Bacteroides.s__Bacteroides_fragilis	12	treatment__endpoint-abundances	1
0.0600792	0.0830509	0.723403	0.469432	k__Bacteria.p__Bacteroidetes.c__Bacteroidia.o__Bacteroidales.f__Bacteroidaceae.g__Bacteroides.s__Bacteroides_ovatus	19	treatment__endpoint-abundances	1
0.0650478	0.0760919	0.854859	0.392629	k__Bacteria.p__Bacteroidetes.c__Bacteroidia.o__Bacteroidales.f__Bacteroidaceae.g__Bacteroides.s__Bacteroides_stercoris	14	treatment__endpoint-abundances	1
0.0476571	0.085017	0.560559	0.575098	k__Bacteria.p__Bacteroidetes.c__Bacteroidia.o__Bacteroidales.f__Bacteroidaceae.g__Bacteroides.s__Bacteroides_thetaiotaomicron	21	treatment__endpoint-abundances	1
-0.145297	0.0909041	-1.59835	0.109965	k__Bacteria.p__Bacteroidetes.c__Bacteroidia.o__Bacteroidales.f__Bacteroidaceae.g__Bacteroides.s__Bacteroides_uniformis	22	treatment__endpoint-abundances	1
0.0217375	0.0864291	0.251506	0.801423	k__Bacteria.p__Bacteroidetes.c__Bacteroidia.o__Bacteroidales.f__Bacteroidaceae.g__Bacteroides.s__Bacteroides_vulgatus	22	treatment__endpoint-abundances	1
0.067463	0.0810042	0.832833	0.404939	k__Bacteria.p__Bacteroidetes.c__Bacteroidia.o__Bacteroidales.f__Bacteroidaceae.g__Bacteroides.s__Bacteroides_xylanisolvens	13	treatment__endpoint-abundances	1
0.0313489	0.0768151	0.408109	0.683194	k__Bacteria.p__Bacteroidetes.c__Bacteroidia.o__Bacteroidales.f__Barnesiellaceae	14	treatment__endpoint-abundances	1
-0.00740768	0.077524	-0.0955534	0.923875	k__Bacteria.p__Bacteroidetes.c__Bacteroidia.o__Bacteroidales.f__Odoribacteraceae	17	treatment__endpoint-abundances	1
0.0203202	0.0752658	0.269979	0.787177	k__Bacteria.p__Bacteroidetes.c__Bacteroidia.o__Bacteroidales.f__Odoribacteraceae.g__Odoribacter	16	treatment__endpoint-abundances	1
0.0203202	0.0752658	0.269979	0.787177	k__Bacteria.p__Bacteroidetes.c__Bacteroidia.o__Bacteroidales.f__Odoribacteraceae.g__Odoribacter.s__Odoribacter_splanchnicus	16	treatment__endpoint-abundances	1
-0.0946028	0.0723702	-1.30721	0.191143	k__Bacteria.p__Bacteroidetes.c__Bacteroidia.o__Bacteroidales.f__Prevotellaceae	13	treatment__endpoint-abundances	1
-0.00350703	0.14319	-0.0244921	0.98046	k__Bacteria.p__Bacteroidetes.c__Bacteroidia.o__Bacteroidales.f__Rikenellaceae	27	treatment__endpoint-abundances	1
-0.00350703	0.14319	-0.0244921	0.98046	k__Bacteria.p__Bacteroidetes.c__Bacteroidia.o__Bacteroidales.f__Rikenellaceae.g__Alistipes	27	treatment__endpoint-abundances	1
-0.0399438	0.0966521	-0.413274	0.679406	k__Bacteria.p__Bacteroidetes.c__Bacteroidia.o__Bacteroidales.f__Rikenellaceae.g__Alistipes.s__Alistipes_finegoldii	24	treatment__endpoint-abundances	1
-0.0295367	0.0728722	-0.405322	0.68524	k__Bacteria.p__Bacteroidetes.c__Bacteroidia.o__Bacteroidales.f__Rikenellaceae.g__Alistipes.s__Alistipes_putredinis	21	treatment__endpoint-abundances	1
-0.0483563	0.0742632	-0.651147	0.514951	k__Bacteria.p__Bacteroidetes.c__Bacteroidia.o__Bacteroidales.f__Rikenellaceae.g__Alistipes.s__Alistipes_shahii	18	treatment__endpoint-abundances	1
0.0666704	0.109489	0.608924	0.542575	k__Bacteria.p__Bacteroidetes.c__Bacteroidia.o__Bacteroidales.f__Tannerellaceae	25	treatment__endpoint-abundances	1
0.0666704	0.109489	0.608924	0.542575	k__Bacteria.p__Bacteroidetes.c__Bacteroidia.o__Bacteroidales.f__Tannerellaceae.g__Parabacteroides	25	treatment__endpoint-abundances	1
0.0515922	0.0865331	0.596214	0.551032	k__Bacteria.p__Bacteroidetes.c__Bacteroidia.o__Bacteroidales.f__Tannerellaceae.g__Parabacteroides.s__Parabacteroides_distasonis	23	treatment__endpoint-abundances	1
0.0155209	0.0765212	0.202832	0.839267	k__Bacteria.p__Bacteroidetes.c__Bacteroidia.o__Bacteroidales.f__Tannerellaceae.g__Parabacteroides.s__Parabacteroides_merdae	20	treatment__endpoint-abundances	1
0.262152	0.999476	0.262289	0.793098	k__Bacteria.p__Firmicutes	28	treatment__endpoint-abundances	1
0.325812	0.251378	1.2961	0.19494	k__Bacteria.p__Firmicutes.c__Bacilli	25	treatment__endpoint-abundances	1
0.325812	0.251378	1.2961	0.19494	k__Bacteria.p__Firmicutes.c__Bacilli.o__Lactobacillales	25	treatment__endpoint-abundances	1
0.327734	0.255028	1.28509	0.198761	k__Bacteria.p__Firmicutes.c__Bacilli.o__Lactobacillales.f__Streptococcaceae	25	treatment__endpoint-abundances	1
0.327734	0.255028	1.28509	0.198761	k__Bacteria.p__Firmicutes.c__Bacilli.o__Lactobacillales.f__Streptococcaceae.g__Streptococcus	25	treatment__endpoint-abundances	1
-0.108635	0.111962	-0.970283	0.331905	k__Bacteria.p__Firmicutes.c__Bacilli.o__Lactobacillales.f__Streptococcaceae.g__Streptococcus.s__Streptococcus_parasanguinis	12	treatment__endpoint-abundances	1
0.036976	0.130196	0.284003	0.776408	k__Bacteria.p__Firmicutes.c__Bacilli.o__Lactobacillales.f__Streptococcaceae.g__Streptococcus.s__Streptococcus_salivarius	24	treatment__endpoint-abundances	1
0.352857	0.128579	2.74428	0.00606431	k__Bacteria.p__Firmicutes.c__Bacilli.o__Lactobacillales.f__Streptococcaceae.g__Streptococcus.s__Streptococcus_thermophilus	14	treatment__endpoint-abundances	1
0.41157	0.932575	0.441326	0.658977	k__Bacteria.p__Firmicutes.c__Clostridia	28	treatment__endpoint-abundances	1
0.41157	0.932575	0.441326	0.658977	k__Bacteria.p__Firmicutes.c__Clostridia.o__Clostridiales	28	treatment__endpoint-abundances	1
0.136771	0.160825	0.850435	0.395084	k__Bacteria.p__Firmicutes.c__Clostridia.o__Clostridiales.f__Clostridiaceae	26	treatment__endpoint-abundances	1
0.209438	0.149171	1.40401	0.160316	k__Bacteria.p__Firmicutes.c__Clostridia.o__Clostridiales.f__Clostridiaceae.g__Clostridium	25	treatment__endpoint-abundances	1
0.302996	0.137278	2.20717	0.0273021	k__Bacteria.p__Firmicutes.c__Clostridia.o__Clostridiales.f__Clostridiaceae.g__Clostridium.s__Clostridium_sp_CAG_58	21	treatment__endpoint-abundances	1
-0.0801041	0.119682	-0.669309	0.503298	k__Bacteria.p__Firmicutes.c__Clostridia.o__Clostridiales.f__Clostridiales_unclassified	24	treatment__endpoint-abundances	1
-0.0181316	0.0858095	-0.2113	0.832653	k__Bacteria.p__Firmicutes.c__Clostridia.o__Clostridiales.f__Clostridiales_unclassified.g__Intestinimonas	15	treatment__endpoint-abundances	1
-0.0181316	0.0858095	-0.2113	0.832653	k__Bacteria.p__Firmicutes.c__Clostridia.o__Clostridiales.f__Clostridiales_unclassified.g__Intestinimonas.s__Intestinimonas_butyriciproducens	15	treatment__endpoint-abundances	1
0.149982	0.106503	1.40824	0.15906	k__Bacteria.p__Firmicutes.c__Clostridia.o__Clostridiales.f__Clostridiales_unclassified.g__Lawsonibacter	12	treatment__endpoint-abundances	1
0.149982	0.106503	1.40824	0.15906	k__Bacteria.p__Firmicutes.c__Clostridia.o__Clostridiales.f__Clostridiales_unclassified.g__Lawsonibacter.s__Lawsonibacter_asaccharolyticus	12	treatment__endpoint-abundances	1
0.0242928	0.0924836	0.262672	0.792804	k__Bacteria.p__Firmicutes.c__Clostridia.o__Clostridiales.f__Clostridiales_unclassified.g__Monoglobus	16	treatment__endpoint-abundances	1
0.0242928	0.0924836	0.262672	0.792804	k__Bacteria.p__Firmicutes.c__Clostridia.o__Clostridiales.f__Clostridiales_unclassified.g__Monoglobus.s__Monoglobus_pectinilyticus	16	treatment__endpoint-abundances	1
0.286648	0.341772	0.838712	0.401631	k__Bacteria.p__Firmicutes.c__Clostridia.o__Clostridiales.f__Eubacteriaceae	27	treatment__endpoint-abundances	1
0.286648	0.341772	0.838712	0.401631	k__Bacteria.p__Firmicutes.c__Clostridia.o__Clostridiales.f__Eubacteriaceae.g__Eubacterium	27	treatment__endpoint-abundances	1
-0.0931584	0.0914404	-1.01879	0.308304	k__Bacteria.p__Firmicutes.c__Clostridia.o__Clostridiales.f__Eubacteriaceae.g__Eubacterium.s__Eubacterium_eligens	17	treatment__endpoint-abundances	1
0.449074	0.414761	1.08273	0.278929	k__Bacteria.p__Firmicutes.c__Clostridia.o__Clostridiales.f__Eubacteriaceae.g__Eubacterium.s__Eubacterium_hallii	27	treatment__endpoint-abundances	1
0.00356443	0.0925185	0.0385267	0.969268	k__Bacteria.p__Firmicutes.c__Clostridia.o__Clostridiales.f__Eubacteriaceae.g__Eubacterium.s__Eubacterium_ramulus	12	treatment__endpoint-abundances	1
0.230418	0.104148	2.21242	0.0269377	k__Bacteria.p__Firmicutes.c__Clostridia.o__Clostridiales.f__Eubacteriaceae.g__Eubacterium.s__Eubacterium_sp_CAG_38	13	treatment__endpoint-abundances	1
0.728322	0.721283	1.00976	0.31261	k__Bacteria.p__Firmicutes.c__Clostridia.o__Clostridiales.f__Lachnospiraceae	27	treatment__endpoint-abundances	1
0.425164	0.370328	1.14807	0.250938	k__Bacteria.p__Firmicutes.c__Clostridia.o__Clostridiales.f__Lachnospiraceae.g__Anaerostipes	27	treatment__endpoint-abundances	1
0.425873	0.370643	1.14901	0.250551	k__Bacteria.p__Firmicutes.c__Clostridia.o__Clostridiales.f__Lachnospiraceae.g__Anaerostipes.s__Anaerostipes_hadrus	27	treatment__endpoint-abundances	1
0.450234	0.498301	0.903537	0.366241	k__Bacteria.p__Firmicutes.c__Clostridia.o__Clostridiales.f__Lachnospiraceae.g__Blautia	27	treatment__endpoint-abundances	1
-0.0887628	0.100465	-0.883524	0.376953	k__Bacteria.p__Firmicutes.c__Clostridia.o__Clostridiales.f__Lachnospiraceae.g__Blautia.s__Blautia_hydrogenotrophica	10	treatment__endpoint-abundances	1
0.419512	0.377317	1.11183	0.266212	k__Bacteria.p__Firmicutes.c__Clostridia.o__Clostridiales.f__Lachnospiraceae.g__Blautia.s__Blautia_obeum	27	treatment__endpoint-abundances	1
0.355048	0.19615	1.81009	0.0702824	k__Bacteria.p__Firmicutes.c__Clostridia.o__Clostridiales.f__Lachnospiraceae.g__Blautia.s__Blautia_wexlerae	24	treatment__endpoint-abundances	1
0.182787	0.104815	1.74389	0.0811775	k__Bacteria.p__Firmicutes.c__Clostridia.o__Clostridiales.f__Lachnospiraceae.g__Blautia.s__Ruminococcus_gnavus	12	treatment__endpoint-abundances	1
-0.0117803	0.128798	-0.0914637	0.927124	k__Bacteria.p__Firmicutes.c__Clostridia.o__Clostridiales.f__Lachnospiraceae.g__Blautia.s__Ruminococcus_torques	26	treatment__endpoint-abundances	1
-0.0566543	0.0907469	-0.624311	0.532423	k__Bacteria.p__Firmicutes.c__Clostridia.o__Clostridiales.f__Lachnospiraceae.g__Coprococcus	22	treatment__endpoint-abundances	1
-0.044382	0.085511	-0.519021	0.603746	k__Bacteria.p__Firmicutes.c__Clostridia.o__Clostridiales.f__Lachnospiraceae.g__Coprococcus.s__Coprococcus_catus	16	treatment__endpoint-abundances	1
-0.0833133	0.0910462	-0.915066	0.360157	k__Bacteria.p__Firmicutes.c__Clostridia.o__Clostridiales.f__Lachnospiraceae.g__Coprococcus.s__Coprococcus_comes	21	treatment__endpoint-abundances	1
0.0170134	0.131944	0.128945	0.897401	k__Bacteria.p__Firmicutes.c__Clostridia.o__Clostridiales.f__Lachnospiraceae.g__Dorea	26	treatment__endpoint-abundances	1
-0.0997915	0.104387	-0.95598	0.339082	k__Bacteria.p__Firmicutes.c__Clostridia.o__Clostridiales.f__Lachnospiraceae.g__Dorea.s__Dorea_formicigenerans	22	treatment__endpoint-abundances	1
-0.0719254	0.103657	-0.693878	0.487759	k__Bacteria.p__Firmicutes.c__Clostridia.o__Clostridiales.f__Lachnospiraceae.g__Dorea.s__Dorea_longicatena	24	treatment__endpoint-abundances	1
0.00114163	0.0868124	0.0131505	0.989508	k__Bacteria.p__Firmicutes.c__Clostridia.o__Clostridiales.f__Lachnospiraceae.g__Eisenbergiella	13	treatment__endpoint-abundances	1
-0.0924766	0.0934515	-0.989567	0.322386	k__Bacteria.p__Firmicutes.c__Clostridia.o__Clostridiales.f__Lachnospiraceae.g__Eisenbergiella.s__Eisenbergiella_tayi	10	treatment__endpoint-abundances	1
0.038941	0.118725	0.327993	0.742917	k__Bacteria.p__Firmicutes.c__Clostridia.o__Clostridiales.f__Lachnospiraceae.g__Fusicatenibacter	26	treatment__endpoint-abundances	1
0.038941	0.118725	0.327993	0.742917	k__Bacteria.p__Firmicutes.c__Clostridia.o__Clostridiales.f__Lachnospiraceae.g__Fusicatenibacter.s__Fusicatenibacter_saccharivorans	26	treatment__endpoint-abundances	1
0.0179946	0.0866019	0.207785	0.835397	k__Bacteria.p__Firmicutes.c__Clostridia.o__Clostridiales.f__Lachnospiraceae.g__Lachnoclostridium	13	treatment__endpoint-abundances	1
-0.0673103	0.101556	-0.662791	0.507464	k__Bacteria.p__Firmicutes.c__Clostridia.o__Clostridiales.f__Lachnospiraceae.g__Lachnoclostridium.s__Clostridium_symbiosum	11	treatment__endpoint-abundances	1
0.0642974	0.0870729	0.738431	0.460252	k__Bacteria.p__Firmicutes.c__Clostridia.o__Clostridiales.f__Lachnospiraceae.g__Lachnospira	16	treatment__endpoint-abundances	1
-0.00495695	0.0927802	-0.0534268	0.957392	k__Bacteria.p__Firmicutes.c__Clostridia.o__Clostridiales.f__Lachnospiraceae.g__Lachnospiraceae_unclassified	24	treatment__endpoint-abundances	1
-0.00495695	0.0927802	-0.0534268	0.957392	k__Bacteria.p__Firmicutes.c__Clostridia.o__Clostridiales.f__Lachnospiraceae.g__Lachnospiraceae_unclassified.s__Eubacterium_rectale	24	treatment__endpoint-abundances	1
0.0642974	0.0870729	0.738431	0.460252	k__Bacteria.p__Firmicutes.c__Clostridia.o__Clostridiales.f__Lachnospiraceae.g__Lachnospira.s__Lachnospira_pectinoschiza	16	treatment__endpoint-abundances	1
0.203133	0.203731	0.997064	0.318733	k__Bacteria.p__Firmicutes.c__Clostridia.o__Clostridiales.f__Lachnospiraceae.g__Roseburia	27	treatment__endpoint-abundances	1
0.0406256	0.0690608	0.588258	0.556359	k__Bacteria.p__Firmicutes.c__Clostridia.o__Clostridiales.f__Lachnospiraceae.g__Roseburia.s__Roseburia_faecis	17	treatment__endpoint-abundances	1
0.123617	0.123618	0.999992	0.317314	k__Bacteria.p__Firmicutes.c__Clostridia.o__Clostridiales.f__Lachnospiraceae.g__Roseburia.s__Roseburia_hominis	24	treatment__endpoint-abundances	1
0.0539676	0.0869792	0.620465	0.534952	k__Bacteria.p__Firmicutes.c__Clostridia.o__Clostridiales.f__Lachnospiraceae.g__Roseburia.s__Roseburia_intestinalis	18	treatment__endpoint-abundances	1
0.21871	0.110639	1.97679	0.048065	k__Bacteria.p__Firmicutes.c__Clostridia.o__Clostridiales.f__Lachnospiraceae.g__Roseburia.s__Roseburia_inulinivorans	18	treatment__endpoint-abundances	1
0.128003	0.0990606	1.29217	0.196297	k__Bacteria.p__Firmicutes.c__Clostridia.o__Clostridiales.f__Oscillospiraceae	23	treatment__endpoint-abundances	1
0.128003	0.0990606	1.29217	0.196297	k__Bacteria.p__Firmicutes.c__Clostridia.o__Clostridiales.f__Oscillospiraceae.g__Oscillibacter	23	treatment__endpoint-abundances	1
0.0837832	0.0879669	0.95244	0.340874	k__Bacteria.p__Firmicutes.c__Clostridia.o__Clostridiales.f__Oscillospiraceae.g__Oscillibacter.s__Oscillibacter_sp_57_20	22	treatment__endpoint-abundances	1
0.119851	0.0816513	1.46784	0.142148	k__Bacteria.p__Firmicutes.c__Clostridia.o__Clostridiales.f__Oscillospiraceae.g__Oscillibacter.s__Oscillibacter_sp_CAG_241	17	treatment__endpoint-abundances	1
-0.146187	0.595249	-0.24559	0.805999	k__Bacteria.p__Firmicutes.c__Clostridia.o__Clostridiales.f__Ruminococcaceae	28	treatment__endpoint-abundances	1
0.0980626	0.0990809	0.989722	0.32231	k__Bacteria.p__Firmicutes.c__Clostridia.o__Clostridiales.f__Ruminococcaceae.g__Agathobaculum	21	treatment__endpoint-abundances	1
0.0980626	0.0990809	0.989722	0.32231	k__Bacteria.p__Firmicutes.c__Clostridia.o__Clostridiales.f__Ruminococcaceae.g__Agathobaculum.s__Agathobaculum_butyriciproducens	21	treatment__endpoint-abundances	1
-0.0482857	0.106875	-0.451798	0.651415	k__Bacteria.p__Firmicutes.c__Clostridia.o__Clostridiales.f__Ruminococcaceae.g__Anaerotruncus	15	treatment__endpoint-abundances	1
-0.0334091	0.109297	-0.305672	0.759855	k__Bacteria.p__Firmicutes.c__Clostridia.o__Clostridiales.f__Ruminococcaceae.g__Anaerotruncus.s__Anaerotruncus_colihominis	15	treatment__endpoint-abundances	1
-0.0723072	0.500396	-0.1445	0.885106	k__Bacteria.p__Firmicutes.c__Clostridia.o__Clostridiales.f__Ruminococcaceae.g__Faecalibacterium	28	treatment__endpoint-abundances	1
-0.0723072	0.500396	-0.1445	0.885106	k__Bacteria.p__Firmicutes.c__Clostridia.o__Clostridiales.f__Ruminococcaceae.g__Faecalibacterium.s__Faecalibacterium_prausnitzii	28	treatment__endpoint-abundances	1
0.137508	0.116137	1.18402	0.236406	k__Bacteria.p__Firmicutes.c__Clostridia.o__Clostridiales.f__Ruminococcaceae.g__Flavonifractor	23	treatment__endpoint-abundances	1
0.137508	0.116137	1.18402	0.236406	k__Bacteria.p__Firmicutes.c__Clostridia.o__Clostridiales.f__Ruminococcaceae.g__Flavonifractor.s__Flavonifractor_plautii	23	treatment__endpoint-abundances	1
-0.0167987	0.116455	-0.144251	0.885302	k__Bacteria.p__Firmicutes.c__Clostridia.o__Clostridiales.f__Ruminococcaceae.g__Gemmiger	24	treatment__endpoint-abundances	1
-0.0167987	0.116455	-0.144251	0.885302	k__Bacteria.p__Firmicutes.c__Clostridia.o__Clostridiales.f__Ruminococcaceae.g__Gemmiger.s__Gemmiger_formicilis	24	treatment__endpoint-abundances	1
-0.0166005	0.123931	-0.133949	0.893443	k__Bacteria.p__Firmicutes.c__Clostridia.o__Clostridiales.f__Ruminococcaceae.g__Ruminococcaceae_unclassified	26	treatment__endpoint-abundances	1
0.0441637	0.0952677	0.463575	0.642952	k__Bacteria.p__Firmicutes.c__Clostridia.o__Clostridiales.f__Ruminococcaceae.g__Ruminococcaceae_unclassified.s__Clostridium_leptum	22	treatment__endpoint-abundances	1
0.0532729	0.0793449	0.671409	0.50196	k__Bacteria.p__Firmicutes.c__Clostridia.o__Clostridiales.f__Ruminococcaceae.g__Ruminococcaceae_unclassified.s__Eubacterium_siraeum	20	treatment__endpoint-abundances	1
0.0667149	0.0927034	0.719659	0.471735	k__Bacteria.p__Firmicutes.c__Clostridia.o__Clostridiales.f__Ruminococcaceae.g__Ruminococcus	24	treatment__endpoint-abundances	1
0.0423355	0.0778324	0.543932	0.586488	k__Bacteria.p__Firmicutes.c__Clostridia.o__Clostridiales.f__Ruminococcaceae.g__Ruminococcus.s__Ruminococcus_bicirculans	21	treatment__endpoint-abundances	1
-0.030151	0.0633603	-0.475865	0.63417	k__Bacteria.p__Firmicutes.c__Clostridia.o__Clostridiales.f__Ruminococcaceae.g__Ruminococcus.s__Ruminococcus_bromii	16	treatment__endpoint-abundances	1
0.00291403	0.0748698	0.0389213	0.968953	k__Bacteria.p__Firmicutes.c__Clostridia.o__Clostridiales.f__Ruminococcaceae.g__Ruminococcus.s__Ruminococcus_lactaris	14	treatment__endpoint-abundances	1
0.0890168	0.218203	0.407953	0.683308	k__Bacteria.p__Firmicutes.c__Clostridia.o__Clostridiales.f__Ruminococcaceae.g__Ruthenibacterium	27	treatment__endpoint-abundances	1
0.0890168	0.218203	0.407953	0.683308	k__Bacteria.p__Firmicutes.c__Clostridia.o__Clostridiales.f__Ruminococcaceae.g__Ruthenibacterium.s__Ruthenibacterium_lactatiformans	27	treatment__endpoint-abundances	1
0.0484099	0.0947675	0.510829	0.609471	k__Bacteria.p__Firmicutes.c__Erysipelotrichia	16	treatment__endpoint-abundances	1
0.0484099	0.0947675	0.510829	0.609471	k__Bacteria.p__Firmicutes.c__Erysipelotrichia.o__Erysipelotrichales	16	treatment__endpoint-abundances	1
0.0484099	0.0947675	0.510829	0.609471	k__Bacteria.p__Firmicutes.c__Erysipelotrichia.o__Erysipelotrichales.f__Erysipelotrichaceae	16	treatment__endpoint-abundances	1
0.106026	0.100842	1.05141	0.29307	k__Bacteria.p__Firmicutes.c__Erysipelotrichia.o__Erysipelotrichales.f__Erysipelotrichaceae.g__Erysipelatoclostridium	13	treatment__endpoint-abundances	1
0.106026	0.100842	1.05141	0.29307	k__Bacteria.p__Firmicutes.c__Erysipelotrichia.o__Erysipelotrichales.f__Erysipelotrichaceae.g__Erysipelatoclostridium.s__Clostridium_innocuum	13	treatment__endpoint-abundances	1
0.00198501	0.0918822	0.0216039	0.982764	k__Bacteria.p__Firmicutes.c__Firmicutes_unclassified	22	treatment__endpoint-abundances	1
0.00198501	0.0918822	0.0216039	0.982764	k__Bacteria.p__Firmicutes.c__Firmicutes_unclassified.o__Firmicutes_unclassified	22	treatment__endpoint-abundances	1
0.00198501	0.0918822	0.0216039	0.982764	k__Bacteria.p__Firmicutes.c__Firmicutes_unclassified.o__Firmicutes_unclassified.f__Firmicutes_unclassified	22	treatment__endpoint-abundances	1
0.00198501	0.0918822	0.0216039	0.982764	k__Bacteria.p__Firmicutes.c__Firmicutes_unclassified.o__Firmicutes_unclassified.f__Firmicutes_unclassified.g__Firmicutes_unclassified	22	treatment__endpoint-abundances	1
0.00229072	0.0812553	0.0281916	0.977509	k__Bacteria.p__Firmicutes.c__Firmicutes_unclassified.o__Firmicutes_unclassified.f__Firmicutes_unclassified.g__Firmicutes_unclassified.s__Firmicutes_bacterium_CAG_83	18	treatment__endpoint-abundances	1
0.18091	0.141887	1.27502	0.2023	k__Bacteria.p__Firmicutes.c__Negativicutes	24	treatment__endpoint-abundances	1
0.0431723	0.0874639	0.493602	0.621588	k__Bacteria.p__Firmicutes.c__Negativicutes.o__Acidaminococcales	15	treatment__endpoint-abundances	1
0.0431723	0.0874639	0.493602	0.621588	k__Bacteria.p__Firmicutes.c__Negativicutes.o__Acidaminococcales.f__Acidaminococcaceae	15	treatment__endpoint-abundances	1
0.00309326	0.0858581	0.0360276	0.97126	k__Bacteria.p__Firmicutes.c__Negativicutes.o__Acidaminococcales.f__Acidaminococcaceae.g__Phascolarctobacterium	14	treatment__endpoint-abundances	1
0.0418655	0.0890704	0.470027	0.638336	k__Bacteria.p__Firmicutes.c__Negativicutes.o__Acidaminococcales.f__Acidaminococcaceae.g__Phascolarctobacterium.s__Phascolarctobacterium_faecium	13	treatment__endpoint-abundances	1
0.11798	0.0958209	1.23125	0.218228	k__Bacteria.p__Firmicutes.c__Negativicutes.o__Veillonellales	12	treatment__endpoint-abundances	1
0.11798	0.0958209	1.23125	0.218228	k__Bacteria.p__Firmicutes.c__Negativicutes.o__Veillonellales.f__Veillonellaceae	12	treatment__endpoint-abundances	1
0.114762	0.0972833	1.17966	0.238134	k__Bacteria.p__Firmicutes.c__Negativicutes.o__Veillonellales.f__Veillonellaceae.g__Dialister	12	treatment__endpoint-abundances	1
0.114762	0.0972833	1.17966	0.238134	k__Bacteria.p__Firmicutes.c__Negativicutes.o__Veillonellales.f__Veillonellaceae.g__Dialister.s__Dialister_invisus	12	treatment__endpoint-abundances	1
0.454903	0.309578	1.46943	0.141717	k__Bacteria.p__Proteobacteria	25	treatment__endpoint-abundances	1
0.182817	0.0943434	1.93778	0.0526499	k__Bacteria.p__Proteobacteria.c__Betaproteobacteria	18	treatment__endpoint-abundances	1
0.182817	0.0943434	1.93778	0.0526499	k__Bacteria.p__Proteobacteria.c__Betaproteobacteria.o__Burkholderiales	18	treatment__endpoint-abundances	1
0.182631	0.0943587	1.9355	0.052929	k__Bacteria.p__Proteobacteria.c__Betaproteobacteria.o__Burkholderiales.f__Sutterellaceae	18	treatment__endpoint-abundances	1
0.11928	0.0851955	1.40008	0.161491	k__Bacteria.p__Proteobacteria.c__Betaproteobacteria.o__Burkholderiales.f__Sutterellaceae.g__Parasutterella	15	treatment__endpoint-abundances	1
0.11928	0.0851955	1.40008	0.161491	k__Bacteria.p__Proteobacteria.c__Betaproteobacteria.o__Burkholderiales.f__Sutterellaceae.g__Parasutterella.s__Parasutterella_excrementihominis	15	treatment__endpoint-abundances	1
0.0506838	0.0973515	0.520627	0.602627	k__Bacteria.p__Proteobacteria.c__Deltaproteobacteria	21	treatment__endpoint-abundances	1
0.0506838	0.0973515	0.520627	0.602627	k__Bacteria.p__Proteobacteria.c__Deltaproteobacteria.o__Desulfovibrionales	21	treatment__endpoint-abundances	1
0.0506838	0.0973515	0.520627	0.602627	k__Bacteria.p__Proteobacteria.c__Deltaproteobacteria.o__Desulfovibrionales.f__Desulfovibrionaceae	21	treatment__endpoint-abundances	1
0.061193	0.0988199	0.619238	0.53576	k__Bacteria.p__Proteobacteria.c__Deltaproteobacteria.o__Desulfovibrionales.f__Desulfovibrionaceae.g__Bilophila	21	treatment__endpoint-abundances	1
0.061193	0.0988199	0.619238	0.53576	k__Bacteria.p__Proteobacteria.c__Deltaproteobacteria.o__Desulfovibrionales.f__Desulfovibrionaceae.g__Bilophila.s__Bilophila_wadsworthia	21	treatment__endpoint-abundances	1
0.118308	0.100888	1.17266	0.240931	k__Bacteria.p__Proteobacteria.c__Gammaproteobacteria	11	treatment__endpoint-abundances	1
0.044897	0.0871181	0.515358	0.606303	k__Bacteria.p__Proteobacteria.c__Proteobacteria_unclassified	11	treatment__endpoint-abundances	1
0.044897	0.0871181	0.515358	0.606303	k__Bacteria.p__Proteobacteria.c__Proteobacteria_unclassified.o__Proteobacteria_unclassified	11	treatment__endpoint-abundances	1
0.044897	0.0871181	0.515358	0.606303	k__Bacteria.p__Proteobacteria.c__Proteobacteria_unclassified.o__Proteobacteria_unclassified.f__Proteobacteria_unclassified	11	treatment__endpoint-abundances	1
0.044897	0.0871181	0.515358	0.606303	k__Bacteria.p__Proteobacteria.c__Proteobacteria_unclassified.o__Proteobacteria_unclassified.f__Proteobacteria_unclassified.g__Proteobacteria_unclassified	11	treatment__endpoint-abundances	1
0.044897	0.0871181	0.515358	0.606303	k__Bacteria.p__Proteobacteria.c__Proteobacteria_unclassified.o__Proteobacteria_unclassified.f__Proteobacteria_unclassified.g__Proteobacteria_unclassified.s__Proteobacteria_bacterium_CAG_139	11	treatment__endpoint-abundances	1
-0.0365508	0.0774573	-0.471884	0.63701	k__Bacteria.p__Verrucomicrobia	11	treatment__endpoint-abundances	1
-0.0365508	0.0774573	-0.471884	0.63701	k__Bacteria.p__Verrucomicrobia.c__Verrucomicrobiae	11	treatment__endpoint-abundances	1
-0.0365508	0.0774573	-0.471884	0.63701	k__Bacteria.p__Verrucomicrobia.c__Verrucomicrobiae.o__Verrucomicrobiales	11	treatment__endpoint-abundances	1
-0.0365508	0.0774573	-0.471884	0.63701	k__Bacteria.p__Verrucomicrobia.c__Verrucomicrobiae.o__Verrucomicrobiales.f__Akkermansiaceae	11	treatment__endpoint-abundances	1
-0.0365508	0.0774573	-0.471884	0.63701	k__Bacteria.p__Verrucomicrobia.c__Verrucomicrobiae.o__Verrucomicrobiales.f__Akkermansiaceae.g__Akkermansia	11	treatment__endpoint-abundances	1
-0.0365508	0.0774573	-0.471884	0.63701	k__Bacteria.p__Verrucomicrobia.c__Verrucomicrobiae.o__Verrucomicrobiales.f__Akkermansiaceae.g__Akkermansia.s__Akkermansia_muciniphila	11	treatment__endpoint-abundances	1
-1718.08	3024.06	-0.568137	0.569942	k__Bacteria	28	dbm2__endpoint-abundances	1
0.432499	0.587131	0.736632	0.461346	k__Bacteria.p__Actinobacteria	28	dbm2__endpoint-abundances	1
0.0782411	0.11392	0.686809	0.492203	k__Bacteria.p__Actinobacteria.c__Actinobacteria	26	dbm2__endpoint-abundances	1
0.0782851	0.11393	0.687133	0.491999	k__Bacteria.p__Actinobacteria.c__Actinobacteria.o__Bifidobacteriales	26	dbm2__endpoint-abundances	1
0.0782851	0.11393	0.687133	0.491999	k__Bacteria.p__Actinobacteria.c__Actinobacteria.o__Bifidobacteriales.f__Bifidobacteriaceae	26	dbm2__endpoint-abundances	1
0.0782851	0.11393	0.687133	0.491999	k__Bacteria.p__Actinobacteria.c__Actinobacteria.o__Bifidobacteriales.f__Bifidobacteriaceae.g__Bifidobacterium	26	dbm2__endpoint-abundances	1
0.349854	0.146365	2.3903	0.0168348	k__Bacteria.p__Actinobacteria.c__Actinobacteria.o__Bifidobacteriales.f__Bifidobacteriaceae.g__Bifidobacterium.s__Bifidobacterium_adolescentis	21	dbm2__endpoint-abundances	1
0.0394204	0.0604201	0.652438	0.514119	k__Bacteria.p__Actinobacteria.c__Actinobacteria.o__Bifidobacteriales.f__Bifidobacteriaceae.g__Bifidobacterium.s__Bifidobacterium_bifidum	14	dbm2__endpoint-abundances	1
-0.061902	0.0986277	-0.627633	0.530245	k__Bacteria.p__Actinobacteria.c__Actinobacteria.o__Bifidobacteriales.f__Bifidobacteriaceae.g__Bifidobacterium.s__Bifidobacterium_longum	24	dbm2__endpoint-abundances	1
-0.0841531	0.0822989	-1.02253	0.30653	k__Bacteria.p__Actinobacteria.c__Actinobacteria.o__Bifidobacteriales.f__Bifidobacteriaceae.g__Bifidobacterium.s__Bifidobacterium_pseudocatenulatum	20	dbm2__endpoint-abundances	1
-0.188471	0.69313	-0.271912	0.78569	k__Bacteria.p__Actinobacteria.c__Coriobacteriia	28	dbm2__endpoint-abundances	1
-0.0376951	0.113719	-0.331477	0.740285	k__Bacteria.p__Actinobacteria.c__Coriobacteriia.o__Coriobacteriales	25	dbm2__endpoint-abundances	1
-0.0376951	0.113719	-0.331477	0.740285	k__Bacteria.p__Actinobacteria.c__Coriobacteriia.o__Coriobacteriales.f__Coriobacteriaceae	25	dbm2__endpoint-abundances	1
-0.0375844	0.113714	-0.330518	0.741009	k__Bacteria.p__Actinobacteria.c__Coriobacteriia.o__Coriobacteriales.f__Coriobacteriaceae.g__Collinsella	25	dbm2__endpoint-abundances	1
-0.0461607	0.105283	-0.438442	0.661066	k__Bacteria.p__Actinobacteria.c__Coriobacteriia.o__Coriobacteriales.f__Coriobacteriaceae.g__Collinsella.s__Collinsella_aerofaciens	24	dbm2__endpoint-abundances	1
0.0595507	0.0982335	0.606216	0.544371	k__Bacteria.p__Actinobacteria.c__Coriobacteriia.o__Coriobacteriales.f__Coriobacteriaceae.g__Collinsella.s__Collinsella_intestinalis	12	dbm2__endpoint-abundances	1
-0.166092	0.116574	-1.42477	0.154224	k__Bacteria.p__Actinobacteria.c__Coriobacteriia.o__Coriobacteriales.f__Coriobacteriaceae.g__Collinsella.s__Collinsella_stercoris	18	dbm2__endpoint-abundances	1
-0.487204	0.432167	-1.12735	0.259593	k__Bacteria.p__Actinobacteria.c__Coriobacteriia.o__Eggerthellales	27	dbm2__endpoint-abundances	1
-0.487204	0.432167	-1.12735	0.259593	k__Bacteria.p__Actinobacteria.c__Coriobacteriia.o__Eggerthellales.f__Eggerthellaceae	27	dbm2__endpoint-abundances	1
-0.162635	0.217415	-0.748039	0.454437	k__Bacteria.p__Actinobacteria.c__Coriobacteriia.o__Eggerthellales.f__Eggerthellaceae.g__Adlercreutzia	27	dbm2__endpoint-abundances	1
-0.162635	0.217415	-0.748039	0.454437	k__Bacteria.p__Actinobacteria.c__Coriobacteriia.o__Eggerthellales.f__Eggerthellaceae.g__Adlercreutzia.s__Adlercreutzia_equolifaciens	27	dbm2__endpoint-abundances	1
-0.347268	0.317191	-1.09482	0.273594	k__Bacteria.p__Actinobacteria.c__Coriobacteriia.o__Eggerthellales.f__Eggerthellaceae.g__Asaccharobacter	27	dbm2__endpoint-abundances	1
-0.347268	0.317191	-1.09482	0.273594	k__Bacteria.p__Actinobacteria.c__Coriobacteriia.o__Eggerthellales.f__Eggerthellaceae.g__Asaccharobacter.s__Asaccharobacter_celatus	27	dbm2__endpoint-abundances	1
-0.098569	0.108896	-0.905165	0.365378	k__Bacteria.p__Actinobacteria.c__Coriobacteriia.o__Eggerthellales.f__Eggerthellaceae.g__Eggerthella	22	dbm2__endpoint-abundances	1
-0.098569	0.108896	-0.905165	0.365378	k__Bacteria.p__Actinobacteria.c__Coriobacteriia.o__Eggerthellales.f__Eggerthellaceae.g__Eggerthella.s__Eggerthella_lenta	22	dbm2__endpoint-abundances	1
-0.234965	0.158517	-1.48227	0.138269	k__Bacteria.p__Actinobacteria.c__Coriobacteriia.o__Eggerthellales.f__Eggerthellaceae.g__Gordonibacter	24	dbm2__endpoint-abundances	1
-0.234965	0.158517	-1.48227	0.138269	k__Bacteria.p__Actinobacteria.c__Coriobacteriia.o__Eggerthellales.f__Eggerthellaceae.g__Gordonibacter.s__Gordonibacter_pamelaeae	24	dbm2__endpoint-abundances	1
-0.118824	0.171776	-0.691742	0.4891	k__Bacteria.p__Bacteroidetes	27	dbm2__endpoint-abundances	1
-0.118824	0.171776	-0.691742	0.4891	k__Bacteria.p__Bacteroidetes.c__Bacteroidia	27	dbm2__endpoint-abundances	1
-0.118824	0.171776	-0.691742	0.4891	k__Bacteria.p__Bacteroidetes.c__Bacteroidia.o__Bacteroidales	27	dbm2__endpoint-abundances	1
-0.126276	0.17218	-0.733392	0.46332	k__Bacteria.p__Bacteroidetes.c__Bacteroidia.o__Bacteroidales.f__Bacteroidaceae	27	dbm2__endpoint-abundances	1
-0.126276	0.17218	-0.733392	0.46332	k__Bacteria.p__Bacteroidetes.c__Bacteroidia.o__Bacteroidales.f__Bacteroidaceae.g__Bacteroides	27	dbm2__endpoint-abundances	1
-0.00270501	0.0773829	-0.0349561	0.972115	k__Bacteria.p__Bacteroidetes.c__Bacteroidia.o__Bacteroidales.f__Bacteroidaceae.g__Bacteroides.s__Bacteroides_caccae	20	dbm2__endpoint-abundances	1
0.102034	0.0820797	1.2431	0.21383	k__Bacteria.p__Bacteroidetes.c__Bacteroidia.o__Bacteroidales.f__Bacteroidaceae.g__Bacteroides.s__Bacteroides_fragilis	12	dbm2__endpoint-abundances	1
-0.0154297	0.0800463	-0.19276	0.847147	k__Bacteria.p__Bacteroidetes.c__Bacteroidia.o__Bacteroidales.f__Bacteroidaceae.g__Bacteroides.s__Bacteroides_ovatus	19	dbm2__endpoint-abundances	1
-0.0802668	0.0765329	-1.04879	0.294276	k__Bacteria.p__Bacteroidetes.c__Bacteroidia.o__Bacteroidales.f__Bacteroidaceae.g__Bacteroides.s__Bacteroides_stercoris	14	dbm2__endpoint-abundances	1
-0.032113	0.0840907	-0.381885	0.702547	k__Bacteria.p__Bacteroidetes.c__Bacteroidia.o__Bacteroidales.f__Bacteroidaceae.g__Bacteroides.s__Bacteroides_thetaiotaomicron	21	dbm2__endpoint-abundances	1
-0.134748	0.0947105	-1.42274	0.154812	k__Bacteria.p__Bacteroidetes.c__Bacteroidia.o__Bacteroidales.f__Bacteroidaceae.g__Bacteroides.s__Bacteroides_uniformis	22	dbm2__endpoint-abundances	1
-0.178181	0.102199	-1.74347	0.0812517	k__Bacteria.p__Bacteroidetes.c__Bacteroidia.o__Bacteroidales.f__Bacteroidaceae.g__Bacteroides.s__Bacteroides_vulgatus	22	dbm2__endpoint-abundances	1
0.00713132	0.0787413	0.0905664	0.927837	k__Bacteria.p__Bacteroidetes.c__Bacteroidia.o__Bacteroidales.f__Bacteroidaceae.g__Bacteroides.s__Bacteroides_xylanisolvens	13	dbm2__endpoint-abundances	1
0.0408551	0.0761176	0.536736	0.59145	k__Bacteria.p__Bacteroidetes.c__Bacteroidia.o__Bacteroidales.f__Barnesiellaceae	14	dbm2__endpoint-abundances	1
-0.0195529	0.0771597	-0.253408	0.799953	k__Bacteria.p__Bacteroidetes.c__Bacteroidia.o__Bacteroidales.f__Odoribacteraceae	17	dbm2__endpoint-abundances	1
-0.0309336	0.0750489	-0.412179	0.680208	k__Bacteria.p__Bacteroidetes.c__Bacteroidia.o__Bacteroidales.f__Odoribacteraceae.g__Odoribacter	16	dbm2__endpoint-abundances	1
-0.0309336	0.0750489	-0.412179	0.680208	k__Bacteria.p__Bacteroidetes.c__Bacteroidia.o__Bacteroidales.f__Odoribacteraceae.g__Odoribacter.s__Odoribacter_splanchnicus	16	dbm2__endpoint-abundances	1
-0.0145919	0.065735	-0.22198	0.824329	k__Bacteria.p__Bacteroidetes.c__Bacteroidia.o__Bacteroidales.f__Prevotellaceae	13	dbm2__endpoint-abundances	1
-0.0658127	0.146292	-0.449871	0.652803	k__Bacteria.p__Bacteroidetes.c__Bacteroidia.o__Bacteroidales.f__Rikenellaceae	27	dbm2__endpoint-abundances	1
-0.0658127	0.146292	-0.449871	0.652803	k__Bacteria.p__Bacteroidetes.c__Bacteroidia.o__Bacteroidales.f__Rikenellaceae.g__Alistipes	27	dbm2__endpoint-abundances	1
-0.195808	0.134427	-1.45661	0.145225	k__Bacteria.p__Bacteroidetes.c__Bacteroidia.o__Bacteroidales.f__Rikenellaceae.g__Alistipes.s__Alistipes_finegoldii	24	dbm2__endpoint-abundances	1
0.0136907	0.0723874	0.189131	0.84999	k__Bacteria.p__Bacteroidetes.c__Bacteroidia.o__Bacteroidales.f__Rikenellaceae.g__Alistipes.s__Alistipes_putredinis	21	dbm2__endpoint-abundances	1
-0.0417493	0.0743345	-0.56164	0.574361	k__Bacteria.p__Bacteroidetes.c__Bacteroidia.o__Bacteroidales.f__Rikenellaceae.g__Alistipes.s__Alistipes_shahii	18	dbm2__endpoint-abundances	1
-0.10079	0.112817	-0.893391	0.371648	k__Bacteria.p__Bacteroidetes.c__Bacteroidia.o__Bacteroidales.f__Tannerellaceae	25	dbm2__endpoint-abundances	1
-0.10079	0.112817	-0.893391	0.371648	k__Bacteria.p__Bacteroidetes.c__Bacteroidia.o__Bacteroidales.f__Tannerellaceae.g__Parabacteroides	25	dbm2__endpoint-abundances	1
-0.145059	0.10977	-1.32148	0.18634	k__Bacteria.p__Bacteroidetes.c__Bacteroidia.o__Bacteroidales.f__Tannerellaceae.g__Parabacteroides.s__Parabacteroides_distasonis	23	dbm2__endpoint-abundances	1
-0.0348358	0.076659	-0.454425	0.649523	k__Bacteria.p__Bacteroidetes.c__Bacteroidia.o__Bacteroidales.f__Tannerellaceae.g__Parabacteroides.s__Parabacteroides_merdae	20	dbm2__endpoint-abundances	1
-0.631	1.02073	-0.618186	0.536453	k__Bacteria.p__Firmicutes	28	dbm2__endpoint-abundances	1
0.0616317	0.126053	0.488936	0.624887	k__Bacteria.p__Firmicutes.c__Bacilli	25	dbm2__endpoint-abundances	1
0.0616317	0.126053	0.488936	0.624887	k__Bacteria.p__Firmicutes.c__Bacilli.o__Lactobacillales	25	dbm2__endpoint-abundances	1
0.0560879	0.1277	0.439217	0.660504	k__Bacteria.p__Firmicutes.c__Bacilli.o__Lactobacillales.f__Streptococcaceae	25	dbm2__endpoint-abundances	1
0.0560879	0.1277	0.439217	0.660504	k__Bacteria.p__Firmicutes.c__Bacilli.o__Lactobacillales.f__Streptococcaceae.g__Streptococcus	25	dbm2__endpoint-abundances	1
-0.0253676	0.106596	-0.237979	0.811897	k__Bacteria.p__Firmicutes.c__Bacilli.o__Lactobacillales.f__Streptococcaceae.g__Streptococcus.s__Streptococcus_parasanguinis	12	dbm2__endpoint-abundances	1
-0.0206053	0.12459	-0.165385	0.868641	k__Bacteria.p__Firmicutes.c__Bacilli.o__Lactobacillales.f__Streptococcaceae.g__Streptococcus.s__Streptococcus_salivarius	24	dbm2__endpoint-abundances	1
0.088036	0.0886715	0.992834	0.320791	k__Bacteria.p__Firmicutes.c__Bacilli.o__Lactobacillales.f__Streptococcaceae.g__Streptococcus.s__Streptococcus_thermophilus	14	dbm2__endpoint-abundances	1
-0.407664	0.943382	-0.432131	0.665647	k__Bacteria.p__Firmicutes.c__Clostridia	28	dbm2__endpoint-abundances	1
-0.407664	0.943382	-0.432131	0.665647	k__Bacteria.p__Firmicutes.c__Clostridia.o__Clostridiales	28	dbm2__endpoint-abundances	1
-0.144672	0.14807	-0.977052	0.328543	k__Bacteria.p__Firmicutes.c__Clostridia.o__Clostridiales.f__Clostridiaceae	26	dbm2__endpoint-abundances	1
0.0155824	0.114365	0.136252	0.891622	k__Bacteria.p__Firmicutes.c__Clostridia.o__Clostridiales.f__Clostridiaceae.g__Clostridium	25	dbm2__endpoint-abundances	1
0.0875081	0.0968376	0.903658	0.366177	k__Bacteria.p__Firmicutes.c__Clostridia.o__Clostridiales.f__Clostridiaceae.g__Clostridium.s__Clostridium_sp_CAG_58	21	dbm2__endpoint-abundances	1
-0.201384	0.136593	-1.47434	0.140391	k__Bacteria.p__Firmicutes.c__Clostridia.o__Clostridiales.f__Clostridiales_unclassified	24	dbm2__endpoint-abundances	1
-0.180822	0.101027	-1.78984	0.0734797	k__Bacteria.p__Firmicutes.c__Clostridia.o__Clostridiales.f__Clostridiales_unclassified.g__Intestinimonas	15	dbm2__endpoint-abundances	1
-0.180822	0.101027	-1.78984	0.0734797	k__Bacteria.p__Firmicutes.c__Clostridia.o__Clostridiales.f__Clostridiales_unclassified.g__Intestinimonas.s__Intestinimonas_butyriciproducens	15	dbm2__endpoint-abundances	1
-0.0893726	0.104024	-0.859152	0.390257	k__Bacteria.p__Firmicutes.c__Clostridia.o__Clostridiales.f__Clostridiales_unclassified.g__Lawsonibacter	12	dbm2__endpoint-abundances	1
-0.0893726	0.104024	-0.859152	0.390257	k__Bacteria.p__Firmicutes.c__Clostridia.o__Clostridiales.f__Clostridiales_unclassified.g__Lawsonibacter.s__Lawsonibacter_asaccharolyticus	12	dbm2__endpoint-abundances	1
0.0475393	0.0927489	0.51256	0.608259	k__Bacteria.p__Firmicutes.c__Clostridia.o__Clostridiales.f__Clostridiales_unclassified.g__Monoglobus	16	dbm2__endpoint-abundances	1
0.0475393	0.0927489	0.51256	0.608259	k__Bacteria.p__Firmicutes.c__Clostridia.o__Clostridiales.f__Clostridiales_unclassified.g__Monoglobus.s__Monoglobus_pectinilyticus	16	dbm2__endpoint-abundances	1
-0.222693	0.250618	-0.888576	0.374231	k__Bacteria.p__Firmicutes.c__Clostridia.o__Clostridiales.f__Eubacteriaceae	27	dbm2__endpoint-abundances	1
-0.222693	0.250618	-0.888576	0.374231	k__Bacteria.p__Firmicutes.c__Clostridia.o__Clostridiales.f__Eubacteriaceae.g__Eubacterium	27	dbm2__endpoint-abundances	1
-0.00772404	0.0878813	-0.0878917	0.929963	k__Bacteria.p__Firmicutes.c__Clostridia.o__Clostridiales.f__Eubacteriaceae.g__Eubacterium.s__Eubacterium_eligens	17	dbm2__endpoint-abundances	1
-0.155372	0.215778	-0.720055	0.471491	k__Bacteria.p__Firmicutes.c__Clostridia.o__Clostridiales.f__Eubacteriaceae.g__Eubacterium.s__Eubacterium_hallii	27	dbm2__endpoint-abundances	1
-0.0613088	0.0929982	-0.659248	0.509737	k__Bacteria.p__Firmicutes.c__Clostridia.o__Clostridiales.f__Eubacteriaceae.g__Eubacterium.s__Eubacterium_ramulus	12	dbm2__endpoint-abundances	1
0.0666088	0.0867587	0.767748	0.442637	k__Bacteria.p__Firmicutes.c__Clostridia.o__Clostridiales.f__Eubacteriaceae.g__Eubacterium.s__Eubacterium_sp_CAG_38	13	dbm2__endpoint-abundances	1
-0.161202	0.218941	-0.736284	0.461558	k__Bacteria.p__Firmicutes.c__Clostridia.o__Clostridiales.f__Lachnospiraceae	27	dbm2__endpoint-abundances	1
-0.0564675	0.177802	-0.317586	0.750799	k__Bacteria.p__Firmicutes.c__Clostridia.o__Clostridiales.f__Lachnospiraceae.g__Anaerostipes	27	dbm2__endpoint-abundances	1
-0.0565301	0.177827	-0.317893	0.750566	k__Bacteria.p__Firmicutes.c__Clostridia.o__Clostridiales.f__Lachnospiraceae.g__Anaerostipes.s__Anaerostipes_hadrus	27	dbm2__endpoint-abundances	1
-0.230869	0.276445	-0.835133	0.403643	k__Bacteria.p__Firmicutes.c__Clostridia.o__Clostridiales.f__Lachnospiraceae.g__Blautia	27	dbm2__endpoint-abundances	1
-0.205677	0.110254	-1.86549	0.0621128	k__Bacteria.p__Firmicutes.c__Clostridia.o__Clostridiales.f__Lachnospiraceae.g__Blautia.s__Blautia_hydrogenotrophica	10	dbm2__endpoint-abundances	1
-0.172066	0.212092	-0.811279	0.417206	k__Bacteria.p__Firmicutes.c__Clostridia.o__Clostridiales.f__Lachnospiraceae.g__Blautia.s__Blautia_obeum	27	dbm2__endpoint-abundances	1
0.0931803	0.115798	0.804676	0.421007	k__Bacteria.p__Firmicutes.c__Clostridia.o__Clostridiales.f__Lachnospiraceae.g__Blautia.s__Blautia_wexlerae	24	dbm2__endpoint-abundances	1
0.10851	0.0951636	1.14025	0.254182	k__Bacteria.p__Firmicutes.c__Clostridia.o__Clostridiales.f__Lachnospiraceae.g__Blautia.s__Ruminococcus_gnavus	12	dbm2__endpoint-abundances	1
-0.462968	0.394087	-1.17479	0.24008	k__Bacteria.p__Firmicutes.c__Clostridia.o__Clostridiales.f__Lachnospiraceae.g__Blautia.s__Ruminococcus_torques	26	dbm2__endpoint-abundances	1
-0.164924	0.111141	-1.48392	0.13783	k__Bacteria.p__Firmicutes.c__Clostridia.o__Clostridiales.f__Lachnospiraceae.g__Coprococcus	22	dbm2__endpoint-abundances	1
0.0293002	0.0866659	0.338082	0.735301	k__Bacteria.p__Firmicutes.c__Clostridia.o__Clostridiales.f__Lachnospiraceae.g__Coprococcus.s__Coprococcus_catus	16	dbm2__endpoint-abundances	1
-0.244002	0.127725	-1.91037	0.0560861	k__Bacteria.p__Firmicutes.c__Clostridia.o__Clostridiales.f__Lachnospiraceae.g__Coprococcus.s__Coprococcus_comes	21	dbm2__endpoint-abundances	1
-0.279381	0.240669	-1.16085	0.245703	k__Bacteria.p__Firmicutes.c__Clostridia.o__Clostridiales.f__Lachnospiraceae.g__Dorea	26	dbm2__endpoint-abundances	1
-0.0496317	0.10197	-0.48673	0.626449	k__Bacteria.p__Firmicutes.c__Clostridia.o__Clostridiales.f__Lachnospiraceae.g__Dorea.s__Dorea_formicigenerans	22	dbm2__endpoint-abundances	1
-0.266118	0.185669	-1.43329	0.151774	k__Bacteria.p__Firmicutes.c__Clostridia.o__Clostridiales.f__Lachnospiraceae.g__Dorea.s__Dorea_longicatena	24	dbm2__endpoint-abundances	1
-0.179746	0.0972682	-1.84794	0.0646115	k__Bacteria.p__Firmicutes.c__Clostridia.o__Clostridiales.f__Lachnospiraceae.g__Eisenbergiella	13	dbm2__endpoint-abundances	1
-0.1327	0.0944432	-1.40508	0.159998	k__Bacteria.p__Firmicutes.c__Clostridia.o__Clostridiales.f__Lachnospiraceae.g__Eisenbergiella.s__Eisenbergiella_tayi	10	dbm2__endpoint-abundances	1
-0.112476	0.143227	-0.785298	0.432279	k__Bacteria.p__Firmicutes.c__Clostridia.o__Clostridiales.f__Lachnospiraceae.g__Fusicatenibacter	26	dbm2__endpoint-abundances	1
-0.112476	0.143227	-0.785298	0.432279	k__Bacteria.p__Firmicutes.c__Clostridia.o__Clostridiales.f__Lachnospiraceae.g__Fusicatenibacter.s__Fusicatenibacter_saccharivorans	26	dbm2__endpoint-abundances	1
-0.0611352	0.087954	-0.695081	0.487004	k__Bacteria.p__Firmicutes.c__Clostridia.o__Clostridiales.f__Lachnospiraceae.g__Lachnoclostridium	13	dbm2__endpoint-abundances	1
-0.161283	0.10788	-1.49502	0.134908	k__Bacteria.p__Firmicutes.c__Clostridia.o__Clostridiales.f__Lachnospiraceae.g__Lachnoclostridium.s__Clostridium_symbiosum	11	dbm2__endpoint-abundances	1
0.0969382	0.0871456	1.11237	0.265979	k__Bacteria.p__Firmicutes.c__Clostridia.o__Clostridiales.f__Lachnospiraceae.g__Lachnospira	16	dbm2__endpoint-abundances	1
-0.239298	0.14354	-1.66712	0.09549	k__Bacteria.p__Firmicutes.c__Clostridia.o__Clostridiales.f__Lachnospiraceae.g__Lachnospiraceae_unclassified	24	dbm2__endpoint-abundances	1
-0.239298	0.14354	-1.66712	0.09549	k__Bacteria.p__Firmicutes.c__Clostridia.o__Clostridiales.f__Lachnospiraceae.g__Lachnospiraceae_unclassified.s__Eubacterium_rectale	24	dbm2__endpoint-abundances	1
0.0969382	0.0871456	1.11237	0.265979	k__Bacteria.p__Firmicutes.c__Clostridia.o__Clostridiales.f__Lachnospiraceae.g__Lachnospira.s__Lachnospira_pectinoschiza	16	dbm2__endpoint-abundances	1
-0.0363765	0.14571	-0.249649	0.802859	k__Bacteria.p__Firmicutes.c__Clostridia.o__Clostridiales.f__Lachnospiraceae.g__Roseburia	27	dbm2__endpoint-abundances	1
-0.0557358	0.0699464	-0.796837	0.425546	k__Bacteria.p__Firmicutes.c__Clostridia.o__Clostridiales.f__Lachnospiraceae.g__Roseburia.s__Roseburia_faecis	17	dbm2__endpoint-abundances	1
0.0223964	0.11211	0.199772	0.841659	k__Bacteria.p__Firmicutes.c__Clostridia.o__Clostridiales.f__Lachnospiraceae.g__Roseburia.s__Roseburia_hominis	24	dbm2__endpoint-abundances	1
0.0516197	0.0840759	0.613965	0.539238	k__Bacteria.p__Firmicutes.c__Clostridia.o__Clostridiales.f__Lachnospiraceae.g__Roseburia.s__Roseburia_intestinalis	18	dbm2__endpoint-abundances	1
0.150649	0.0914355	1.6476	0.0994349	k__Bacteria.p__Firmicutes.c__Clostridia.o__Clostridiales.f__Lachnospiraceae.g__Roseburia.s__Roseburia_inulinivorans	18	dbm2__endpoint-abundances	1
0.0191544	0.0842879	0.227249	0.82023	k__Bacteria.p__Firmicutes.c__Clostridia.o__Clostridiales.f__Oscillospiraceae	23	dbm2__endpoint-abundances	1
0.0191544	0.0842879	0.227249	0.82023	k__Bacteria.p__Firmicutes.c__Clostridia.o__Clostridiales.f__Oscillospiraceae.g__Oscillibacter	23	dbm2__endpoint-abundances	1
0.0614747	0.0830165	0.740512	0.45899	k__Bacteria.p__Firmicutes.c__Clostridia.o__Clostridiales.f__Oscillospiraceae.g__Oscillibacter.s__Oscillibacter_sp_57_20	22	dbm2__endpoint-abundances	1
-0.0123665	0.0730473	-0.169294	0.865565	k__Bacteria.p__Firmicutes.c__Clostridia.o__Clostridiales.f__Oscillospiraceae.g__Oscillibacter.s__Oscillibacter_sp_CAG_241	17	dbm2__endpoint-abundances	1
-0.210612	0.587183	-0.358682	0.719833	k__Bacteria.p__Firmicutes.c__Clostridia.o__Clostridiales.f__Ruminococcaceae	28	dbm2__endpoint-abundances	1
0.0745159	0.0956165	0.77932	0.435791	k__Bacteria.p__Firmicutes.c__Clostridia.o__Clostridiales.f__Ruminococcaceae.g__Agathobaculum	21	dbm2__endpoint-abundances	1
0.0745159	0.0956165	0.77932	0.435791	k__Bacteria.p__Firmicutes.c__Clostridia.o__Clostridiales.f__Ruminococcaceae.g__Agathobaculum.s__Agathobaculum_butyriciproducens	21	dbm2__endpoint-abundances	1
-0.32591	0.162371	-2.00719	0.0447292	k__Bacteria.p__Firmicutes.c__Clostridia.o__Clostridiales.f__Ruminococcaceae.g__Anaerotruncus	15	dbm2__endpoint-abundances	1
-0.326472	0.167248	-1.95203	0.0509349	k__Bacteria.p__Firmicutes.c__Clostridia.o__Clostridiales.f__Ruminococcaceae.g__Anaerotruncus.s__Anaerotruncus_colihominis	15	dbm2__endpoint-abundances	1
0.635539	0.524548	1.21159	0.225668	k__Bacteria.p__Firmicutes.c__Clostridia.o__Clostridiales.f__Ruminococcaceae.g__Faecalibacterium	28	dbm2__endpoint-abundances	1
0.635539	0.524548	1.21159	0.225668	k__Bacteria.p__Firmicutes.c__Clostridia.o__Clostridiales.f__Ruminococcaceae.g__Faecalibacterium.s__Faecalibacterium_prausnitzii	28	dbm2__endpoint-abundances	1
0.0357198	0.100654	0.354879	0.72268	k__Bacteria.p__Firmicutes.c__Clostridia.o__Clostridiales.f__Ruminococcaceae.g__Flavonifractor	23	dbm2__endpoint-abundances	1
0.0357198	0.100654	0.354879	0.72268	k__Bacteria.p__Firmicutes.c__Clostridia.o__Clostridiales.f__Ruminococcaceae.g__Flavonifractor.s__Flavonifractor_plautii	23	dbm2__endpoint-abundances	1
-0.31222	0.199981	-1.56125	0.118464	k__Bacteria.p__Firmicutes.c__Clostridia.o__Clostridiales.f__Ruminococcaceae.g__Gemmiger	24	dbm2__endpoint-abundances	1
-0.31222	0.199981	-1.56125	0.118464	k__Bacteria.p__Firmicutes.c__Clostridia.o__Clostridiales.f__Ruminococcaceae.g__Gemmiger.s__Gemmiger_formicilis	24	dbm2__endpoint-abundances	1
-0.407682	0.248388	-1.64131	0.100734	k__Bacteria.p__Firmicutes.c__Clostridia.o__Clostridiales.f__Ruminococcaceae.g__Ruminococcaceae_unclassified	26	dbm2__endpoint-abundances	1
-0.180626	0.113912	-1.58567	0.112815	k__Bacteria.p__Firmicutes.c__Clostridia.o__Clostridiales.f__Ruminococcaceae.g__Ruminococcaceae_unclassified.s__Clostridium_leptum	22	dbm2__endpoint-abundances	1
-0.055595	0.0796915	-0.697627	0.48541	k__Bacteria.p__Firmicutes.c__Clostridia.o__Clostridiales.f__Ruminococcaceae.g__Ruminococcaceae_unclassified.s__Eubacterium_siraeum	20	dbm2__endpoint-abundances	1
-0.129476	0.103508	-1.25088	0.210978	k__Bacteria.p__Firmicutes.c__Clostridia.o__Clostridiales.f__Ruminococcaceae.g__Ruminococcus	24	dbm2__endpoint-abundances	1
-0.0211612	0.0760527	-0.278244	0.780825	k__Bacteria.p__Firmicutes.c__Clostridia.o__Clostridiales.f__Ruminococcaceae.g__Ruminococcus.s__Ruminococcus_bicirculans	21	dbm2__endpoint-abundances	1
-0.134618	0.0702256	-1.91694	0.0552458	k__Bacteria.p__Firmicutes.c__Clostridia.o__Clostridiales.f__Ruminococcaceae.g__Ruminococcus.s__Ruminococcus_bromii	16	dbm2__endpoint-abundances	1
-0.116357	0.0805351	-1.4448	0.148514	k__Bacteria.p__Firmicutes.c__Clostridia.o__Clostridiales.f__Ruminococcaceae.g__Ruminococcus.s__Ruminococcus_lactaris	14	dbm2__endpoint-abundances	1
-0.634009	0.419187	-1.51247	0.130414	k__Bacteria.p__Firmicutes.c__Clostridia.o__Clostridiales.f__Ruminococcaceae.g__Ruthenibacterium	27	dbm2__endpoint-abundances	1
-0.634009	0.419187	-1.51247	0.130414	k__Bacteria.p__Firmicutes.c__Clostridia.o__Clostridiales.f__Ruminococcaceae.g__Ruthenibacterium.s__Ruthenibacterium_lactatiformans	27	dbm2__endpoint-abundances	1
-0.117707	0.0986837	-1.19277	0.232959	k__Bacteria.p__Firmicutes.c__Erysipelotrichia	16	dbm2__endpoint-abundances	1
-0.117707	0.0986837	-1.19277	0.232959	k__Bacteria.p__Firmicutes.c__Erysipelotrichia.o__Erysipelotrichales	16	dbm2__endpoint-abundances	1
-0.117707	0.0986837	-1.19277	0.232959	k__Bacteria.p__Firmicutes.c__Erysipelotrichia.o__Erysipelotrichales.f__Erysipelotrichaceae	16	dbm2__endpoint-abundances	1
-0.15708	0.106694	-1.47225	0.140953	k__Bacteria.p__Firmicutes.c__Erysipelotrichia.o__Erysipelotrichales.f__Erysipelotrichaceae.g__Erysipelatoclostridium	13	dbm2__endpoint-abundances	1
-0.15708	0.106694	-1.47225	0.140953	k__Bacteria.p__Firmicutes.c__Erysipelotrichia.o__Erysipelotrichales.f__Erysipelotrichaceae.g__Erysipelatoclostridium.s__Clostridium_innocuum	13	dbm2__endpoint-abundances	1
-0.204612	0.119606	-1.71072	0.087133	k__Bacteria.p__Firmicutes.c__Firmicutes_unclassified	22	dbm2__endpoint-abundances	1
-0.204612	0.119606	-1.71072	0.087133	k__Bacteria.p__Firmicutes.c__Firmicutes_unclassified.o__Firmicutes_unclassified	22	dbm2__endpoint-abundances	1
-0.204612	0.119606	-1.71072	0.087133	k__Bacteria.p__Firmicutes.c__Firmicutes_unclassified.o__Firmicutes_unclassified.f__Firmicutes_unclassified	22	dbm2__endpoint-abundances	1
-0.204612	0.119606	-1.71072	0.087133	k__Bacteria.p__Firmicutes.c__Firmicutes_unclassified.o__Firmicutes_unclassified.f__Firmicutes_unclassified.g__Firmicutes_unclassified	22	dbm2__endpoint-abundances	1
-0.224237	0.105334	-2.12882	0.0332691	k__Bacteria.p__Firmicutes.c__Firmicutes_unclassified.o__Firmicutes_unclassified.f__Firmicutes_unclassified.g__Firmicutes_unclassified.s__Firmicutes_bacterium_CAG_83	18	dbm2__endpoint-abundances	1
0.0606002	0.117188	0.517118	0.605074	k__Bacteria.p__Firmicutes.c__Negativicutes	24	dbm2__endpoint-abundances	1
-0.050916	0.0891651	-0.571031	0.567979	k__Bacteria.p__Firmicutes.c__Negativicutes.o__Acidaminococcales	15	dbm2__endpoint-abundances	1
-0.050916	0.0891651	-0.571031	0.567979	k__Bacteria.p__Firmicutes.c__Negativicutes.o__Acidaminococcales.f__Acidaminococcaceae	15	dbm2__endpoint-abundances	1
-0.0746439	0.0879232	-0.848967	0.3959	k__Bacteria.p__Firmicutes.c__Negativicutes.o__Acidaminococcales.f__Acidaminococcaceae.g__Phascolarctobacterium	14	dbm2__endpoint-abundances	1
-0.11436	0.0932044	-1.22698	0.219829	k__Bacteria.p__Firmicutes.c__Negativicutes.o__Acidaminococcales.f__Acidaminococcaceae.g__Phascolarctobacterium.s__Phascolarctobacterium_faecium	13	dbm2__endpoint-abundances	1
0.175606	0.101084	1.73723	0.0823465	k__Bacteria.p__Firmicutes.c__Negativicutes.o__Veillonellales	12	dbm2__endpoint-abundances	1
0.175606	0.101084	1.73723	0.0823465	k__Bacteria.p__Firmicutes.c__Negativicutes.o__Veillonellales.f__Veillonellaceae	12	dbm2__endpoint-abundances	1
0.175209	0.102164	1.71498	0.0863492	k__Bacteria.p__Firmicutes.c__Negativicutes.o__Veillonellales.f__Veillonellaceae.g__Dialister	12	dbm2__endpoint-abundances	1
0.175209	0.102164	1.71498	0.0863492	k__Bacteria.p__Firmicutes.c__Negativicutes.o__Veillonellales.f__Veillonellaceae.g__Dialister.s__Dialister_invisus	12	dbm2__endpoint-abundances	1
0.0857079	0.124112	0.690568	0.489837	k__Bacteria.p__Proteobacteria	25	dbm2__endpoint-abundances	1
0.132255	0.0908902	1.45511	0.145639	k__Bacteria.p__Proteobacteria.c__Betaproteobacteria	18	dbm2__endpoint-abundances	1
0.132255	0.0908902	1.45511	0.145639	k__Bacteria.p__Proteobacteria.c__Betaproteobacteria.o__Burkholderiales	18	dbm2__endpoint-abundances	1
0.131806	0.0908648	1.45057	0.146899	k__Bacteria.p__Proteobacteria.c__Betaproteobacteria.o__Burkholderiales.f__Sutterellaceae	18	dbm2__endpoint-abundances	1
0.0950992	0.0857925	1.10848	0.267655	k__Bacteria.p__Proteobacteria.c__Betaproteobacteria.o__Burkholderiales.f__Sutterellaceae.g__Parasutterella	15	dbm2__endpoint-abundances	1
0.0950992	0.0857925	1.10848	0.267655	k__Bacteria.p__Proteobacteria.c__Betaproteobacteria.o__Burkholderiales.f__Sutterellaceae.g__Parasutterella.s__Parasutterella_excrementihominis	15	dbm2__endpoint-abundances	1
-0.037545	0.0967218	-0.388175	0.697887	k__Bacteria.p__Proteobacteria.c__Deltaproteobacteria	21	dbm2__endpoint-abundances	1
-0.037545	0.0967218	-0.388175	0.697887	k__Bacteria.p__Proteobacteria.c__Deltaproteobacteria.o__Desulfovibrionales	21	dbm2__endpoint-abundances	1
-0.037545	0.0967218	-0.388175	0.697887	k__Bacteria.p__Proteobacteria.c__Deltaproteobacteria.o__Desulfovibrionales.f__Desulfovibrionaceae	21	dbm2__endpoint-abundances	1
-0.0532492	0.0988157	-0.538874	0.589973	k__Bacteria.p__Proteobacteria.c__Deltaproteobacteria.o__Desulfovibrionales.f__Desulfovibrionaceae.g__Bilophila	21	dbm2__endpoint-abundances	1
-0.0532492	0.0988157	-0.538874	0.589973	k__Bacteria.p__Proteobacteria.c__Deltaproteobacteria.o__Desulfovibrionales.f__Desulfovibrionaceae.g__Bilophila.s__Bilophila_wadsworthia	21	dbm2__endpoint-abundances	1
0.0735775	0.0988324	0.744467	0.456594	k__Bacteria.p__Proteobacteria.c__Gammaproteobacteria	11	dbm2__endpoint-abundances	1
-0.000504439	0.0858138	-0.00587829	0.99531	k__Bacteria.p__Proteobacteria.c__Proteobacteria_unclassified	11	dbm2__endpoint-abundances	1
-0.000504439	0.0858138	-0.00587829	0.99531	k__Bacteria.p__Proteobacteria.c__Proteobacteria_unclassified.o__Proteobacteria_unclassified	11	dbm2__endpoint-abundances	1
-0.000504439	0.0858138	-0.00587829	0.99531	k__Bacteria.p__Proteobacteria.c__Proteobacteria_unclassified.o__Proteobacteria_unclassified.f__Proteobacteria_unclassified	11	dbm2__endpoint-abundances	1
-0.000504439	0.0858138	-0.00587829	0.99531	k__Bacteria.p__Proteobacteria.c__Proteobacteria_unclassified.o__Proteobacteria_unclassified.f__Proteobacteria_unclassified.g__Proteobacteria_unclassified	11	dbm2__endpoint-abundances	1
-0.000504439	0.0858138	-0.00587829	0.99531	k__Bacteria.p__Proteobacteria.c__Proteobacteria_unclassified.o__Proteobacteria_unclassified.f__Proteobacteria_unclassified.g__Proteobacteria_unclassified.s__Proteobacteria_bacterium_CAG_139	11	dbm2__endpoint-abundances	1
-0.111087	0.079124	-1.40397	0.160329	k__Bacteria.p__Verrucomicrobia	11	dbm2__endpoint-abundances	1
-0.111087	0.079124	-1.40397	0.160329	k__Bacteria.p__Verrucomicrobia.c__Verrucomicrobiae	11	dbm2__endpoint-abundances	1
-0.111087	0.079124	-1.40397	0.160329	k__Bacteria.p__Verrucomicrobia.c__Verrucomicrobiae.o__Verrucomicrobiales	11	dbm2__endpoint-abundances	1
-0.111087	0.079124	-1.40397	0.160329	k__Bacteria.p__Verrucomicrobia.c__Verrucomicrobiae.o__Verrucomicrobiales.f__Akkermansiaceae	11	dbm2__endpoint-abundances	1
-0.111087	0.079124	-1.40397	0.160329	k__Bacteria.p__Verrucomicrobia.c__Verrucomicrobiae.o__Verrucomicrobiales.f__Akkermansiaceae.g__Akkermansia	11	dbm2__endpoint-abundances	1
-0.111087	0.079124	-1.40397	0.160329	k__Bacteria.p__Verrucomicrobia.c__Verrucomicrobiae.o__Verrucomicrobiales.f__Akkermansiaceae.g__Akkermansia.s__Akkermansia_muciniphila	11	dbm2__endpoint-abundances	1
-2336.85	4448.98	-0.525255	0.599406	k__Bacteria	28	dbm3__endpoint-abundances	1
1.14287	0.717979	1.59178	0.111434	k__Bacteria.p__Actinobacteria	28	dbm3__endpoint-abundances	1
0.97312	0.689822	1.41068	0.158338	k__Bacteria.p__Actinobacteria.c__Actinobacteria	26	dbm3__endpoint-abundances	1
0.973771	0.690019	1.41122	0.158179	k__Bacteria.p__Actinobacteria.c__Actinobacteria.o__Bifidobacteriales	26	dbm3__endpoint-abundances	1
0.973771	0.690019	1.41122	0.158179	k__Bacteria.p__Actinobacteria.c__Actinobacteria.o__Bifidobacteriales.f__Bifidobacteriaceae	26	dbm3__endpoint-abundances	1
0.973771	0.690019	1.41122	0.158179	k__Bacteria.p__Actinobacteria.c__Actinobacteria.o__Bifidobacteriales.f__Bifidobacteriaceae.g__Bifidobacterium	26	dbm3__endpoint-abundances	1
1.68967	1.01327	1.66754	0.0954077	k__Bacteria.p__Actinobacteria.c__Actinobacteria.o__Bifidobacteriales.f__Bifidobacteriaceae.g__Bifidobacterium.s__Bifidobacterium_adolescentis	21	dbm3__endpoint-abundances	1
0.0328132	0.0641457	0.511541	0.608972	k__Bacteria.p__Actinobacteria.c__Actinobacteria.o__Bifidobacteriales.f__Bifidobacteriaceae.g__Bifidobacterium.s__Bifidobacterium_bifidum	14	dbm3__endpoint-abundances	1
-0.0849763	0.0955641	-0.889208	0.373891	k__Bacteria.p__Actinobacteria.c__Actinobacteria.o__Bifidobacteriales.f__Bifidobacteriaceae.g__Bifidobacterium.s__Bifidobacterium_longum	24	dbm3__endpoint-abundances	1
-0.0856214	0.0853211	-1.00352	0.31561	k__Bacteria.p__Actinobacteria.c__Actinobacteria.o__Bifidobacteriales.f__Bifidobacteriaceae.g__Bifidobacterium.s__Bifidobacterium_pseudocatenulatum	20	dbm3__endpoint-abundances	1
-0.103385	0.707963	-0.146031	0.883897	k__Bacteria.p__Actinobacteria.c__Coriobacteriia	28	dbm3__endpoint-abundances	1
-0.0938279	0.113876	-0.82395	0.409968	k__Bacteria.p__Actinobacteria.c__Coriobacteriia.o__Coriobacteriales	25	dbm3__endpoint-abundances	1
-0.0938279	0.113876	-0.82395	0.409968	k__Bacteria.p__Actinobacteria.c__Coriobacteriia.o__Coriobacteriales.f__Coriobacteriaceae	25	dbm3__endpoint-abundances	1
-0.0937666	0.113875	-0.823418	0.41027	k__Bacteria.p__Actinobacteria.c__Coriobacteriia.o__Coriobacteriales.f__Coriobacteriaceae.g__Collinsella	25	dbm3__endpoint-abundances	1
-0.116784	0.108943	-1.07197	0.283732	k__Bacteria.p__Actinobacteria.c__Coriobacteriia.o__Coriobacteriales.f__Coriobacteriaceae.g__Collinsella.s__Collinsella_aerofaciens	24	dbm3__endpoint-abundances	1
0.0185481	0.10226	0.181382	0.856068	k__Bacteria.p__Actinobacteria.c__Coriobacteriia.o__Coriobacteriales.f__Coriobacteriaceae.g__Collinsella.s__Collinsella_intestinalis	12	dbm3__endpoint-abundances	1
-0.0820007	0.118108	-0.694284	0.487504	k__Bacteria.p__Actinobacteria.c__Coriobacteriia.o__Coriobacteriales.f__Coriobacteriaceae.g__Collinsella.s__Collinsella_stercoris	18	dbm3__endpoint-abundances	1
-0.356341	0.258278	-1.37968	0.167686	k__Bacteria.p__Actinobacteria.c__Coriobacteriia.o__Eggerthellales	27	dbm3__endpoint-abundances	1
-0.356341	0.258278	-1.37968	0.167686	k__Bacteria.p__Actinobacteria.c__Coriobacteriia.o__Eggerthellales.f__Eggerthellaceae	27	dbm3__endpoint-abundances	1
-0.20786	0.200785	-1.03524	0.300558	k__Bacteria.p__Actinobacteria.c__Coriobacteriia.o__Eggerthellales.f__Eggerthellaceae.g__Adlercreutzia	27	dbm3__endpoint-abundances	1
-0.20786	0.200785	-1.03524	0.300558	k__Bacteria.p__Actinobacteria.c__Coriobacteriia.o__Eggerthellales.f__Eggerthellaceae.g__Adlercreutzia.s__Adlercreutzia_equolifaciens	27	dbm3__endpoint-abundances	1
-0.241025	0.205148	-1.17489	0.24004	k__Bacteria.p__Actinobacteria.c__Coriobacteriia.o__Eggerthellales.f__Eggerthellaceae.g__Asaccharobacter	27	dbm3__endpoint-abundances	1
-0.241025	0.205148	-1.17489	0.24004	k__Bacteria.p__Actinobacteria.c__Coriobacteriia.o__Eggerthellales.f__Eggerthellaceae.g__Asaccharobacter.s__Asaccharobacter_celatus	27	dbm3__endpoint-abundances	1
-0.173231	0.121969	-1.42028	0.155525	k__Bacteria.p__Actinobacteria.c__Coriobacteriia.o__Eggerthellales.f__Eggerthellaceae.g__Eggerthella	22	dbm3__endpoint-abundances	1
-0.173231	0.121969	-1.42028	0.155525	k__Bacteria.p__Actinobacteria.c__Coriobacteriia.o__Eggerthellales.f__Eggerthellaceae.g__Eggerthella.s__Eggerthella_lenta	22	dbm3__endpoint-abundances	1
-0.606304	0.256532	-2.36347	0.0181048	k__Bacteria.p__Actinobacteria.c__Coriobacteriia.o__Eggerthellales.f__Eggerthellaceae.g__Gordonibacter	24	dbm3__endpoint-abundances	1
-0.606304	0.256532	-2.36347	0.0181048	k__Bacteria.p__Actinobacteria.c__Coriobacteriia.o__Eggerthellales.f__Eggerthellaceae.g__Gordonibacter.s__Gordonibacter_pamelaeae	24	dbm3__endpoint-abundances	1
-0.240426	0.183285	-1.31176	0.189601	k__Bacteria.p__Bacteroidetes	27	dbm3__endpoint-abundances	1
-0.240426	0.183285	-1.31176	0.189601	k__Bacteria.p__Bacteroidetes.c__Bacteroidia	27	dbm3__endpoint-abundances	1
-0.240426	0.183285	-1.31176	0.189601	k__Bacteria.p__Bacteroidetes.c__Bacteroidia.o__Bacteroidales	27	dbm3__endpoint-abundances	1
-0.19279	0.157942	-1.22064	0.222224	k__Bacteria.p__Bacteroidetes.c__Bacteroidia.o__Bacteroidales.f__Bacteroidaceae	27	dbm3__endpoint-abundances	1
-0.19279	0.157942	-1.22064	0.222224	k__Bacteria.p__Bacteroidetes.c__Bacteroidia.o__Bacteroidales.f__Bacteroidaceae.g__Bacteroides	27	dbm3__endpoint-abundances	1
-0.0834223	0.0813494	-1.02548	0.305136	k__Bacteria.p__Bacteroidetes.c__Bacteroidia.o__Bacteroidales.f__Bacteroidaceae.g__Bacteroides.s__Bacteroides_caccae	20	dbm3__endpoint-abundances	1
0.0510827	0.0807537	0.632573	0.527012	k__Bacteria.p__Bacteroidetes.c__Bacteroidia.o__Bacteroidales.f__Bacteroidaceae.g__Bacteroides.s__Bacteroides_fragilis	12	dbm3__endpoint-abundances	1
-0.0647352	0.0844868	-0.766217	0.443547	k__Bacteria.p__Bacteroidetes.c__Bacteroidia.o__Bacteroidales.f__Bacteroidaceae.g__Bacteroides.s__Bacteroides_ovatus	19	dbm3__endpoint-abundances	1
-0.11103	0.0845355	-1.31342	0.189043	k__Bacteria.p__Bacteroidetes.c__Bacteroidia.o__Bacteroidales.f__Bacteroidaceae.g__Bacteroides.s__Bacteroides_stercoris	14	dbm3__endpoint-abundances	1
-0.0668391	0.0880709	-0.758923	0.447899	k__Bacteria.p__Bacteroidetes.c__Bacteroidia.o__Bacteroidales.f__Bacteroidaceae.g__Bacteroides.s__Bacteroides_thetaiotaomicron	21	dbm3__endpoint-abundances	1
-0.160833	0.0886205	-1.81485	0.0695462	k__Bacteria.p__Bacteroidetes.c__Bacteroidia.o__Bacteroidales.f__Bacteroidaceae.g__Bacteroides.s__Bacteroides_uniformis	22	dbm3__endpoint-abundances	1
-0.0778979	0.0886867	-0.87835	0.379754	k__Bacteria.p__Bacteroidetes.c__Bacteroidia.o__Bacteroidales.f__Bacteroidaceae.g__Bacteroides.s__Bacteroides_vulgatus	22	dbm3__endpoint-abundances	1
0.0470333	0.0837043	0.561898	0.574186	k__Bacteria.p__Bacteroidetes.c__Bacteroidia.o__Bacteroidales.f__Bacteroidaceae.g__Bacteroides.s__Bacteroides_xylanisolvens	13	dbm3__endpoint-abundances	1
-0.0917902	0.0840218	-1.09246	0.274632	k__Bacteria.p__Bacteroidetes.c__Bacteroidia.o__Bacteroidales.f__Barnesiellaceae	14	dbm3__endpoint-abundances	1
-0.00455654	0.0820483	-0.0555349	0.955712	k__Bacteria.p__Bacteroidetes.c__Bacteroidia.o__Bacteroidales.f__Odoribacteraceae	17	dbm3__endpoint-abundances	1
0.016064	0.0796967	0.201564	0.840258	k__Bacteria.p__Bacteroidetes.c__Bacteroidia.o__Bacteroidales.f__Odoribacteraceae.g__Odoribacter	16	dbm3__endpoint-abundances	1
0.016064	0.0796967	0.201564	0.840258	k__Bacteria.p__Bacteroidetes.c__Bacteroidia.o__Bacteroidales.f__Odoribacteraceae.g__Odoribacter.s__Odoribacter_splanchnicus	16	dbm3__endpoint-abundances	1
-0.082791	0.0795563	-1.04066	0.298034	k__Bacteria.p__Bacteroidetes.c__Bacteroidia.o__Bacteroidales.f__Prevotellaceae	13	dbm3__endpoint-abundances	1
-0.225306	0.162206	-1.38901	0.164831	k__Bacteria.p__Bacteroidetes.c__Bacteroidia.o__Bacteroidales.f__Rikenellaceae	27	dbm3__endpoint-abundances	1
-0.225306	0.162206	-1.38901	0.164831	k__Bacteria.p__Bacteroidetes.c__Bacteroidia.o__Bacteroidales.f__Rikenellaceae.g__Alistipes	27	dbm3__endpoint-abundances	1
-0.169567	0.10602	-1.59939	0.109733	k__Bacteria.p__Bacteroidetes.c__Bacteroidia.o__Bacteroidales.f__Rikenellaceae.g__Alistipes.s__Alistipes_finegoldii	24	dbm3__endpoint-abundances	1
-0.0550175	0.0757534	-0.726272	0.467672	k__Bacteria.p__Bacteroidetes.c__Bacteroidia.o__Bacteroidales.f__Rikenellaceae.g__Alistipes.s__Alistipes_putredinis	21	dbm3__endpoint-abundances	1
-0.0976552	0.0773454	-1.26259	0.206738	k__Bacteria.p__Bacteroidetes.c__Bacteroidia.o__Bacteroidales.f__Rikenellaceae.g__Alistipes.s__Alistipes_shahii	18	dbm3__endpoint-abundances	1
-0.169216	0.117061	-1.44553	0.148308	k__Bacteria.p__Bacteroidetes.c__Bacteroidia.o__Bacteroidales.f__Tannerellaceae	25	dbm3__endpoint-abundances	1
-0.169216	0.117061	-1.44553	0.148308	k__Bacteria.p__Bacteroidetes.c__Bacteroidia.o__Bacteroidales.f__Tannerellaceae.g__Parabacteroides	25	dbm3__endpoint-abundances	1
-0.0411647	0.0876353	-0.469728	0.63855	k__Bacteria.p__Bacteroidetes.c__Bacteroidia.o__Bacteroidales.f__Tannerellaceae.g__Parabacteroides.s__Parabacteroides_distasonis	23	dbm3__endpoint-abundances	1
-0.157029	0.0821052	-1.91254	0.0558072	k__Bacteria.p__Bacteroidetes.c__Bacteroidia.o__Bacteroidales.f__Tannerellaceae.g__Parabacteroides.s__Parabacteroides_merdae	20	dbm3__endpoint-abundances	1
-0.642281	1.08021	-0.59459	0.552117	k__Bacteria.p__Firmicutes	28	dbm3__endpoint-abundances	1
-0.132087	0.135023	-0.978254	0.327949	k__Bacteria.p__Firmicutes.c__Bacilli	25	dbm3__endpoint-abundances	1
-0.132087	0.135023	-0.978254	0.327949	k__Bacteria.p__Firmicutes.c__Bacilli.o__Lactobacillales	25	dbm3__endpoint-abundances	1
-0.140802	0.136814	-1.02915	0.303409	k__Bacteria.p__Firmicutes.c__Bacilli.o__Lactobacillales.f__Streptococcaceae	25	dbm3__endpoint-abundances	1
-0.140802	0.136814	-1.02915	0.303409	k__Bacteria.p__Firmicutes.c__Bacilli.o__Lactobacillales.f__Streptococcaceae.g__Streptococcus	25	dbm3__endpoint-abundances	1
-0.480806	0.22837	-2.10538	0.0352582	k__Bacteria.p__Firmicutes.c__Bacilli.o__Lactobacillales.f__Streptococcaceae.g__Streptococcus.s__Streptococcus_parasanguinis	12	dbm3__endpoint-abundances	1
-0.267992	0.152741	-1.75455	0.0793357	k__Bacteria.p__Firmicutes.c__Bacilli.o__Lactobacillales.f__Streptococcaceae.g__Streptococcus.s__Streptococcus_salivarius	24	dbm3__endpoint-abundances	1
0.0251777	0.0924086	0.27246	0.785268	k__Bacteria.p__Firmicutes.c__Bacilli.o__Lactobacillales.f__Streptococcaceae.g__Streptococcus.s__Streptococcus_thermophilus	14	dbm3__endpoint-abundances	1
-0.314636	0.985493	-0.319267	0.749524	k__Bacteria.p__Firmicutes.c__Clostridia	28	dbm3__endpoint-abundances	1
-0.314636	0.985493	-0.319267	0.749524	k__Bacteria.p__Firmicutes.c__Clostridia.o__Clostridiales	28	dbm3__endpoint-abundances	1
-0.185053	0.154064	-1.20115	0.229694	k__Bacteria.p__Firmicutes.c__Clostridia.o__Clostridiales.f__Clostridiaceae	26	dbm3__endpoint-abundances	1
-0.0415828	0.121251	-0.34295	0.731636	k__Bacteria.p__Firmicutes.c__Clostridia.o__Clostridiales.f__Clostridiaceae.g__Clostridium	25	dbm3__endpoint-abundances	1
-0.0254056	0.100957	-0.251649	0.801313	k__Bacteria.p__Firmicutes.c__Clostridia.o__Clostridiales.f__Clostridiaceae.g__Clostridium.s__Clostridium_sp_CAG_58	21	dbm3__endpoint-abundances	1
-0.431678	0.193153	-2.23491	0.0254235	k__Bacteria.p__Firmicutes.c__Clostridia.o__Clostridiales.f__Clostridiales_unclassified	24	dbm3__endpoint-abundances	1
-0.100215	0.0970597	-1.03251	0.301836	k__Bacteria.p__Firmicutes.c__Clostridia.o__Clostridiales.f__Clostridiales_unclassified.g__Intestinimonas	15	dbm3__endpoint-abundances	1
-0.100215	0.0970597	-1.03251	0.301836	k__Bacteria.p__Firmicutes.c__Clostridia.o__Clostridiales.f__Clostridiales_unclassified.g__Intestinimonas.s__Intestinimonas_butyriciproducens	15	dbm3__endpoint-abundances	1
-0.0400111	0.112331	-0.356188	0.7217	k__Bacteria.p__Firmicutes.c__Clostridia.o__Clostridiales.f__Clostridiales_unclassified.g__Lawsonibacter	12	dbm3__endpoint-abundances	1
-0.0400111	0.112331	-0.356188	0.7217	k__Bacteria.p__Firmicutes.c__Clostridia.o__Clostridiales.f__Clostridiales_unclassified.g__Lawsonibacter.s__Lawsonibacter_asaccharolyticus	12	dbm3__endpoint-abundances	1
-0.0526736	0.100303	-0.525145	0.599483	k__Bacteria.p__Firmicutes.c__Clostridia.o__Clostridiales.f__Clostridiales_unclassified.g__Monoglobus	16	dbm3__endpoint-abundances	1
-0.0526736	0.100303	-0.525145	0.599483	k__Bacteria.p__Firmicutes.c__Clostridia.o__Clostridiales.f__Clostridiales_unclassified.g__Monoglobus.s__Monoglobus_pectinilyticus	16	dbm3__endpoint-abundances	1
-0.32901	0.243036	-1.35375	0.175816	k__Bacteria.p__Firmicutes.c__Clostridia.o__Clostridiales.f__Eubacteriaceae	27	dbm3__endpoint-abundances	1
-0.32901	0.243036	-1.35375	0.175816	k__Bacteria.p__Firmicutes.c__Clostridia.o__Clostridiales.f__Eubacteriaceae.g__Eubacterium	27	dbm3__endpoint-abundances	1
-0.0552431	0.095085	-0.580987	0.56125	k__Bacteria.p__Firmicutes.c__Clostridia.o__Clostridiales.f__Eubacteriaceae.g__Eubacterium.s__Eubacterium_eligens	17	dbm3__endpoint-abundances	1
-0.371534	0.260064	-1.42862	0.153112	k__Bacteria.p__Firmicutes.c__Clostridia.o__Clostridiales.f__Eubacteriaceae.g__Eubacterium.s__Eubacterium_hallii	27	dbm3__endpoint-abundances	1
-0.156005	0.113278	-1.37719	0.168454	k__Bacteria.p__Firmicutes.c__Clostridia.o__Clostridiales.f__Eubacteriaceae.g__Eubacterium.s__Eubacterium_ramulus	12	dbm3__endpoint-abundances	1
0.202739	0.108228	1.87326	0.0610324	k__Bacteria.p__Firmicutes.c__Clostridia.o__Clostridiales.f__Eubacteriaceae.g__Eubacterium.s__Eubacterium_sp_CAG_38	13	dbm3__endpoint-abundances	1
-0.341867	0.300321	-1.13834	0.25498	k__Bacteria.p__Firmicutes.c__Clostridia.o__Clostridiales.f__Lachnospiraceae	27	dbm3__endpoint-abundances	1
-0.243184	0.196968	-1.23464	0.216965	k__Bacteria.p__Firmicutes.c__Clostridia.o__Clostridiales.f__Lachnospiraceae.g__Anaerostipes	27	dbm3__endpoint-abundances	1
-0.243151	0.196973	-1.23444	0.217039	k__Bacteria.p__Firmicutes.c__Clostridia.o__Clostridiales.f__Lachnospiraceae.g__Anaerostipes.s__Anaerostipes_hadrus	27	dbm3__endpoint-abundances	1
-0.460307	0.391416	-1.17601	0.239592	k__Bacteria.p__Firmicutes.c__Clostridia.o__Clostridiales.f__Lachnospiraceae.g__Blautia	27	dbm3__endpoint-abundances	1
-0.11474	0.117589	-0.975778	0.329175	k__Bacteria.p__Firmicutes.c__Clostridia.o__Clostridiales.f__Lachnospiraceae.g__Blautia.s__Blautia_hydrogenotrophica	10	dbm3__endpoint-abundances	1
-0.402317	0.273963	-1.46851	0.141965	k__Bacteria.p__Firmicutes.c__Clostridia.o__Clostridiales.f__Lachnospiraceae.g__Blautia.s__Blautia_obeum	27	dbm3__endpoint-abundances	1
0.0757994	0.135067	0.561201	0.574661	k__Bacteria.p__Firmicutes.c__Clostridia.o__Clostridiales.f__Lachnospiraceae.g__Blautia.s__Blautia_wexlerae	24	dbm3__endpoint-abundances	1
0.0115739	0.0984779	0.117528	0.906442	k__Bacteria.p__Firmicutes.c__Clostridia.o__Clostridiales.f__Lachnospiraceae.g__Blautia.s__Ruminococcus_gnavus	12	dbm3__endpoint-abundances	1
-0.808115	0.587973	-1.37441	0.169315	k__Bacteria.p__Firmicutes.c__Clostridia.o__Clostridiales.f__Lachnospiraceae.g__Blautia.s__Ruminococcus_torques	26	dbm3__endpoint-abundances	1
-0.171843	0.0961534	-1.78718	0.0739092	k__Bacteria.p__Firmicutes.c__Clostridia.o__Clostridiales.f__Lachnospiraceae.g__Coprococcus	22	dbm3__endpoint-abundances	1
-0.0693817	0.091949	-0.754568	0.450509	k__Bacteria.p__Firmicutes.c__Clostridia.o__Clostridiales.f__Lachnospiraceae.g__Coprococcus.s__Coprococcus_catus	16	dbm3__endpoint-abundances	1
-0.231664	0.103393	-2.24062	0.0250504	k__Bacteria.p__Firmicutes.c__Clostridia.o__Clostridiales.f__Lachnospiraceae.g__Coprococcus.s__Coprococcus_comes	21	dbm3__endpoint-abundances	1
-0.604041	0.388554	-1.55459	0.120044	k__Bacteria.p__Firmicutes.c__Clostridia.o__Clostridiales.f__Lachnospiraceae.g__Dorea	26	dbm3__endpoint-abundances	1
-0.117316	0.104068	-1.1273	0.259615	k__Bacteria.p__Firmicutes.c__Clostridia.o__Clostridiales.f__Lachnospiraceae.g__Dorea.s__Dorea_formicigenerans	22	dbm3__endpoint-abundances	1
-0.474369	0.239575	-1.98005	0.047698	k__Bacteria.p__Firmicutes.c__Clostridia.o__Clostridiales.f__Lachnospiraceae.g__Dorea.s__Dorea_longicatena	24	dbm3__endpoint-abundances	1
-0.130636	0.10625	-1.22952	0.218878	k__Bacteria.p__Firmicutes.c__Clostridia.o__Clostridiales.f__Lachnospiraceae.g__Eisenbergiella	13	dbm3__endpoint-abundances	1
-0.0471301	0.100884	-0.46717	0.640378	k__Bacteria.p__Firmicutes.c__Clostridia.o__Clostridiales.f__Lachnospiraceae.g__Eisenbergiella.s__Eisenbergiella_tayi	10	dbm3__endpoint-abundances	1
-0.27741	0.163158	-1.70026	0.0890827	k__Bacteria.p__Firmicutes.c__Clostridia.o__Clostridiales.f__Lachnospiraceae.g__Fusicatenibacter	26	dbm3__endpoint-abundances	1
-0.27741	0.163158	-1.70026	0.0890827	k__Bacteria.p__Firmicutes.c__Clostridia.o__Clostridiales.f__Lachnospiraceae.g__Fusicatenibacter.s__Fusicatenibacter_saccharivorans	26	dbm3__endpoint-abundances	1
0.0674411	0.0935741	0.720724	0.471079	k__Bacteria.p__Firmicutes.c__Clostridia.o__Clostridiales.f__Lachnospiraceae.g__Lachnoclostridium	13	dbm3__endpoint-abundances	1
-0.0448512	0.108339	-0.413989	0.678883	k__Bacteria.p__Firmicutes.c__Clostridia.o__Clostridiales.f__Lachnospiraceae.g__Lachnoclostridium.s__Clostridium_symbiosum	11	dbm3__endpoint-abundances	1
0.147858	0.102247	1.44609	0.148152	k__Bacteria.p__Firmicutes.c__Clostridia.o__Clostridiales.f__Lachnospiraceae.g__Lachnospira	16	dbm3__endpoint-abundances	1
-0.422579	0.164297	-2.57204	0.0101103	k__Bacteria.p__Firmicutes.c__Clostridia.o__Clostridiales.f__Lachnospiraceae.g__Lachnospiraceae_unclassified	24	dbm3__endpoint-abundances	1
-0.422579	0.164297	-2.57204	0.0101103	k__Bacteria.p__Firmicutes.c__Clostridia.o__Clostridiales.f__Lachnospiraceae.g__Lachnospiraceae_unclassified.s__Eubacterium_rectale	24	dbm3__endpoint-abundances	1
0.147858	0.102247	1.44609	0.148152	k__Bacteria.p__Firmicutes.c__Clostridia.o__Clostridiales.f__Lachnospiraceae.g__Lachnospira.s__Lachnospira_pectinoschiza	16	dbm3__endpoint-abundances	1
-0.0756189	0.152232	-0.496735	0.619376	k__Bacteria.p__Firmicutes.c__Clostridia.o__Clostridiales.f__Lachnospiraceae.g__Roseburia	27	dbm3__endpoint-abundances	1
-0.0202836	0.072424	-0.280067	0.779426	k__Bacteria.p__Firmicutes.c__Clostridia.o__Clostridiales.f__Lachnospiraceae.g__Roseburia.s__Roseburia_faecis	17	dbm3__endpoint-abundances	1
-0.00995877	0.119341	-0.0834483	0.933495	k__Bacteria.p__Firmicutes.c__Clostridia.o__Clostridiales.f__Lachnospiraceae.g__Roseburia.s__Roseburia_hominis	24	dbm3__endpoint-abundances	1
0.0681365	0.0932368	0.73079	0.464907	k__Bacteria.p__Firmicutes.c__Clostridia.o__Clostridiales.f__Lachnospiraceae.g__Roseburia.s__Roseburia_intestinalis	18	dbm3__endpoint-abundances	1
0.141758	0.10485	1.352	0.176374	k__Bacteria.p__Firmicutes.c__Clostridia.o__Clostridiales.f__Lachnospiraceae.g__Roseburia.s__Roseburia_inulinivorans	18	dbm3__endpoint-abundances	1
-0.0785182	0.0893361	-0.878908	0.379451	k__Bacteria.p__Firmicutes.c__Clostridia.o__Clostridiales.f__Oscillospiraceae	23	dbm3__endpoint-abundances	1
-0.0785182	0.0893361	-0.878908	0.379451	k__Bacteria.p__Firmicutes.c__Clostridia.o__Clostridiales.f__Oscillospiraceae.g__Oscillibacter	23	dbm3__endpoint-abundances	1
-0.00760328	0.0875007	-0.086894	0.930756	k__Bacteria.p__Firmicutes.c__Clostridia.o__Clostridiales.f__Oscillospiraceae.g__Oscillibacter.s__Oscillibacter_sp_57_20	22	dbm3__endpoint-abundances	1
-0.160881	0.0835456	-1.92566	0.0541463	k__Bacteria.p__Firmicutes.c__Clostridia.o__Clostridiales.f__Oscillospiraceae.g__Oscillibacter.s__Oscillibacter_sp_CAG_241	17	dbm3__endpoint-abundances	1
0.161471	0.641834	0.251577	0.801368	k__Bacteria.p__Firmicutes.c__Clostridia.o__Clostridiales.f__Ruminococcaceae	28	dbm3__endpoint-abundances	1
0.00185361	0.103995	0.0178241	0.985779	k__Bacteria.p__Firmicutes.c__Clostridia.o__Clostridiales.f__Ruminococcaceae.g__Agathobaculum	21	dbm3__endpoint-abundances	1
0.00185361	0.103995	0.0178241	0.985779	k__Bacteria.p__Firmicutes.c__Clostridia.o__Clostridiales.f__Ruminococcaceae.g__Agathobaculum.s__Agathobaculum_butyriciproducens	21	dbm3__endpoint-abundances	1
-0.201809	0.136983	-1.47324	0.140685	k__Bacteria.p__Firmicutes.c__Clostridia.o__Clostridiales.f__Ruminococcaceae.g__Anaerotruncus	15	dbm3__endpoint-abundances	1
-0.200073	0.140118	-1.42789	0.153323	k__Bacteria.p__Firmicutes.c__Clostridia.o__Clostridiales.f__Ruminococcaceae.g__Anaerotruncus.s__Anaerotruncus_colihominis	15	dbm3__endpoint-abundances	1
0.623164	0.541347	1.15114	0.249676	k__Bacteria.p__Firmicutes.c__Clostridia.o__Clostridiales.f__Ruminococcaceae.g__Faecalibacterium	28	dbm3__endpoint-abundances	1
0.623164	0.541347	1.15114	0.249676	k__Bacteria.p__Firmicutes.c__Clostridia.o__Clostridiales.f__Ruminococcaceae.g__Faecalibacterium.s__Faecalibacterium_prausnitzii	28	dbm3__endpoint-abundances	1
0.0842786	0.127042	0.663389	0.507081	k__Bacteria.p__Firmicutes.c__Clostridia.o__Clostridiales.f__Ruminococcaceae.g__Flavonifractor	23	dbm3__endpoint-abundances	1
0.0842786	0.127042	0.663389	0.507081	k__Bacteria.p__Firmicutes.c__Clostridia.o__Clostridiales.f__Ruminococcaceae.g__Flavonifractor.s__Flavonifractor_plautii	23	dbm3__endpoint-abundances	1
-0.385237	0.188323	-2.04563	0.0407933	k__Bacteria.p__Firmicutes.c__Clostridia.o__Clostridiales.f__Ruminococcaceae.g__Gemmiger	24	dbm3__endpoint-abundances	1
-0.385237	0.188323	-2.04563	0.0407933	k__Bacteria.p__Firmicutes.c__Clostridia.o__Clostridiales.f__Ruminococcaceae.g__Gemmiger.s__Gemmiger_formicilis	24	dbm3__endpoint-abundances	1
-1.72288	0.915342	-1.88223	0.059805	k__Bacteria.p__Firmicutes.c__Clostridia.o__Clostridiales.f__Ruminococcaceae.g__Ruminococcaceae_unclassified	26	dbm3__endpoint-abundances	1
-0.186403	0.107356	-1.73632	0.082508	k__Bacteria.p__Firmicutes.c__Clostridia.o__Clostridiales.f__Ruminococcaceae.g__Ruminococcaceae_unclassified.s__Clostridium_leptum	22	dbm3__endpoint-abundances	1
-0.168075	0.0925553	-1.81594	0.0693788	k__Bacteria.p__Firmicutes.c__Clostridia.o__Clostridiales.f__Ruminococcaceae.g__Ruminococcaceae_unclassified.s__Eubacterium_siraeum	20	dbm3__endpoint-abundances	1
-0.104584	0.09269	-1.12832	0.259185	k__Bacteria.p__Firmicutes.c__Clostridia.o__Clostridiales.f__Ruminococcaceae.g__Ruminococcus	24	dbm3__endpoint-abundances	1
-0.0470428	0.0802326	-0.58633	0.557654	k__Bacteria.p__Firmicutes.c__Clostridia.o__Clostridiales.f__Ruminococcaceae.g__Ruminococcus.s__Ruminococcus_bicirculans	21	dbm3__endpoint-abundances	1
-0.126133	0.0743944	-1.69546	0.0899887	k__Bacteria.p__Firmicutes.c__Clostridia.o__Clostridiales.f__Ruminococcaceae.g__Ruminococcus.s__Ruminococcus_bromii	16	dbm3__endpoint-abundances	1
0.0183549	0.080358	0.228414	0.819324	k__Bacteria.p__Firmicutes.c__Clostridia.o__Clostridiales.f__Ruminococcaceae.g__Ruminococcus.s__Ruminococcus_lactaris	14	dbm3__endpoint-abundances	1
-0.464753	0.313143	-1.48416	0.137768	k__Bacteria.p__Firmicutes.c__Clostridia.o__Clostridiales.f__Ruminococcaceae.g__Ruthenibacterium	27	dbm3__endpoint-abundances	1
-0.464753	0.313143	-1.48416	0.137768	k__Bacteria.p__Firmicutes.c__Clostridia.o__Clostridiales.f__Ruminococcaceae.g__Ruthenibacterium.s__Ruthenibacterium_lactatiformans	27	dbm3__endpoint-abundances	1
-0.0484261	0.10076	-0.480607	0.630796	k__Bacteria.p__Firmicutes.c__Erysipelotrichia	16	dbm3__endpoint-abundances	1
-0.0484261	0.10076	-0.480607	0.630796	k__Bacteria.p__Firmicutes.c__Erysipelotrichia.o__Erysipelotrichales	16	dbm3__endpoint-abundances	1
-0.0484261	0.10076	-0.480607	0.630796	k__Bacteria.p__Firmicutes.c__Erysipelotrichia.o__Erysipelotrichales.f__Erysipelotrichaceae	16	dbm3__endpoint-abundances	1
-0.13696	0.114517	-1.19598	0.231703	k__Bacteria.p__Firmicutes.c__Erysipelotrichia.o__Erysipelotrichales.f__Erysipelotrichaceae.g__Erysipelatoclostridium	13	dbm3__endpoint-abundances	1
-0.13696	0.114517	-1.19598	0.231703	k__Bacteria.p__Firmicutes.c__Erysipelotrichia.o__Erysipelotrichales.f__Erysipelotrichaceae.g__Erysipelatoclostridium.s__Clostridium_innocuum	13	dbm3__endpoint-abundances	1
-0.176877	0.105687	-1.6736	0.0942091	k__Bacteria.p__Firmicutes.c__Firmicutes_unclassified	22	dbm3__endpoint-abundances	1
-0.176877	0.105687	-1.6736	0.0942091	k__Bacteria.p__Firmicutes.c__Firmicutes_unclassified.o__Firmicutes_unclassified	22	dbm3__endpoint-abundances	1
-0.176877	0.105687	-1.6736	0.0942091	k__Bacteria.p__Firmicutes.c__Firmicutes_unclassified.o__Firmicutes_unclassified.f__Firmicutes_unclassified	22	dbm3__endpoint-abundances	1
-0.176877	0.105687	-1.6736	0.0942091	k__Bacteria.p__Firmicutes.c__Firmicutes_unclassified.o__Firmicutes_unclassified.f__Firmicutes_unclassified.g__Firmicutes_unclassified	22	dbm3__endpoint-abundances	1
-0.090087	0.0897535	-1.00372	0.315515	k__Bacteria.p__Firmicutes.c__Firmicutes_unclassified.o__Firmicutes_unclassified.f__Firmicutes_unclassified.g__Firmicutes_unclassified.s__Firmicutes_bacterium_CAG_83	18	dbm3__endpoint-abundances	1
0.0171264	0.130928	0.130807	0.895928	k__Bacteria.p__Firmicutes.c__Negativicutes	24	dbm3__endpoint-abundances	1
-0.0916656	0.0951108	-0.963777	0.335158	k__Bacteria.p__Firmicutes.c__Negativicutes.o__Acidaminococcales	15	dbm3__endpoint-abundances	1
-0.0916656	0.0951108	-0.963777	0.335158	k__Bacteria.p__Firmicutes.c__Negativicutes.o__Acidaminococcales.f__Acidaminococcaceae	15	dbm3__endpoint-abundances	1
-0.161923	0.103979	-1.55728	0.119405	k__Bacteria.p__Firmicutes.c__Negativicutes.o__Acidaminococcales.f__Acidaminococcaceae.g__Phascolarctobacterium	14	dbm3__endpoint-abundances	1
-0.147441	0.107674	-1.36934	0.170894	k__Bacteria.p__Firmicutes.c__Negativicutes.o__Acidaminococcales.f__Acidaminococcaceae.g__Phascolarctobacterium.s__Phascolarctobacterium_faecium	13	dbm3__endpoint-abundances	1
0.248305	0.112156	2.21393	0.0268339	k__Bacteria.p__Firmicutes.c__Negativicutes.o__Veillonellales	12	dbm3__endpoint-abundances	1
0.248305	0.112156	2.21393	0.0268339	k__Bacteria.p__Firmicutes.c__Negativicutes.o__Veillonellales.f__Veillonellaceae	12	dbm3__endpoint-abundances	1
0.244508	0.113377	2.15659	0.0310376	k__Bacteria.p__Firmicutes.c__Negativicutes.o__Veillonellales.f__Veillonellaceae.g__Dialister	12	dbm3__endpoint-abundances	1
0.244508	0.113377	2.15659	0.0310376	k__Bacteria.p__Firmicutes.c__Negativicutes.o__Veillonellales.f__Veillonellaceae.g__Dialister.s__Dialister_invisus	12	dbm3__endpoint-abundances	1
0.0499746	0.141962	0.352028	0.724817	k__Bacteria.p__Proteobacteria	25	dbm3__endpoint-abundances	1
0.126779	0.0973556	1.30223	0.192838	k__Bacteria.p__Proteobacteria.c__Betaproteobacteria	18	dbm3__endpoint-abundances	1
0.126779	0.0973556	1.30223	0.192838	k__Bacteria.p__Proteobacteria.c__Betaproteobacteria.o__Burkholderiales	18	dbm3__endpoint-abundances	1
0.127252	0.0974737	1.3055	0.191723	k__Bacteria.p__Proteobacteria.c__Betaproteobacteria.o__Burkholderiales.f__Sutterellaceae	18	dbm3__endpoint-abundances	1
0.101982	0.0896749	1.13724	0.255436	k__Bacteria.p__Proteobacteria.c__Betaproteobacteria.o__Burkholderiales.f__Sutterellaceae.g__Parasutterella	15	dbm3__endpoint-abundances	1
0.101982	0.0896749	1.13724	0.255436	k__Bacteria.p__Proteobacteria.c__Betaproteobacteria.o__Burkholderiales.f__Sutterellaceae.g__Parasutterella.s__Parasutterella_excrementihominis	15	dbm3__endpoint-abundances	1
-0.0571998	0.0987742	-0.579096	0.562524	k__Bacteria.p__Proteobacteria.c__Deltaproteobacteria	21	dbm3__endpoint-abundances	1
-0.0571998	0.0987742	-0.579096	0.562524	k__Bacteria.p__Proteobacteria.c__Deltaproteobacteria.o__Desulfovibrionales	21	dbm3__endpoint-abundances	1
-0.0571998	0.0987742	-0.579096	0.562524	k__Bacteria.p__Proteobacteria.c__Deltaproteobacteria.o__Desulfovibrionales.f__Desulfovibrionaceae	21	dbm3__endpoint-abundances	1
-0.0618992	0.099733	-0.620649	0.534831	k__Bacteria.p__Proteobacteria.c__Deltaproteobacteria.o__Desulfovibrionales.f__Desulfovibrionaceae.g__Bilophila	21	dbm3__endpoint-abundances	1
-0.0618992	0.099733	-0.620649	0.534831	k__Bacteria.p__Proteobacteria.c__Deltaproteobacteria.o__Desulfovibrionales.f__Desulfovibrionaceae.g__Bilophila.s__Bilophila_wadsworthia	21	dbm3__endpoint-abundances	1
0.174077	0.107018	1.62662	0.103819	k__Bacteria.p__Proteobacteria.c__Gammaproteobacteria	11	dbm3__endpoint-abundances	1
0.0775558	0.0905607	0.856396	0.391779	k__Bacteria.p__Proteobacteria.c__Proteobacteria_unclassified	11	dbm3__endpoint-abundances	1
0.0775558	0.0905607	0.856396	0.391779	k__Bacteria.p__Proteobacteria.c__Proteobacteria_unclassified.o__Proteobacteria_unclassified	11	dbm3__endpoint-abundances	1
0.0775558	0.0905607	0.856396	0.391779	k__Bacteria.p__Proteobacteria.c__Proteobacteria_unclassified.o__Proteobacteria_unclassified.f__Proteobacteria_unclassified	11	dbm3__endpoint-abundances	1
0.0775558	0.0905607	0.856396	0.391779	k__Bacteria.p__Proteobacteria.c__Proteobacteria_unclassified.o__Proteobacteria_unclassified.f__Proteobacteria_unclassified.g__Proteobacteria_unclassified	11	dbm3__endpoint-abundances	1
0.0775558	0.0905607	0.856396	0.391779	k__Bacteria.p__Proteobacteria.c__Proteobacteria_unclassified.o__Proteobacteria_unclassified.f__Proteobacteria_unclassified.g__Proteobacteria_unclassified.s__Proteobacteria_bacterium_CAG_139	11	dbm3__endpoint-abundances	1
-0.160029	0.103516	-1.54594	0.12212	k__Bacteria.p__Verrucomicrobia	11	dbm3__endpoint-abundances	1
-0.160029	0.103516	-1.54594	0.12212	k__Bacteria.p__Verrucomicrobia.c__Verrucomicrobiae	11	dbm3__endpoint-abundances	1
-0.160029	0.103516	-1.54594	0.12212	k__Bacteria.p__Verrucomicrobia.c__Verrucomicrobiae.o__Verrucomicrobiales	11	dbm3__endpoint-abundances	1
-0.160029	0.103516	-1.54594	0.12212	k__Bacteria.p__Verrucomicrobia.c__Verrucomicrobiae.o__Verrucomicrobiales.f__Akkermansiaceae	11	dbm3__endpoint-abundances	1
-0.160029	0.103516	-1.54594	0.12212	k__Bacteria.p__Verrucomicrobia.c__Verrucomicrobiae.o__Verrucomicrobiales.f__Akkermansiaceae.g__Akkermansia	11	dbm3__endpoint-abundances	1
-0.160029	0.103516	-1.54594	0.12212	k__Bacteria.p__Verrucomicrobia.c__Verrucomicrobiae.o__Verrucomicrobiales.f__Akkermansiaceae.g__Akkermansia.s__Akkermansia_muciniphila	11	dbm3__endpoint-abundances	1
-315.628	2640.67	-0.119526	0.905854	k__Bacteria	28	endpoint-weekly-bms__endpoint-abundances	1
1.25305	1.34553	0.931269	0.360988	k__Bacteria.p__Actinobacteria	28	endpoint-weekly-bms__endpoint-abundances	1
0.195028	0.273903	0.712034	0.483309	k__Bacteria.p__Actinobacteria.c__Actinobacteria	26	endpoint-weekly-bms__endpoint-abundances	1
0.19516	0.273914	0.712488	0.483033	k__Bacteria.p__Actinobacteria.c__Actinobacteria.o__Bifidobacteriales	26	endpoint-weekly-bms__endpoint-abundances	1
0.19516	0.273914	0.712488	0.483033	k__Bacteria.p__Actinobacteria.c__Actinobacteria.o__Bifidobacteriales.f__Bifidobacteriaceae	26	endpoint-weekly-bms__endpoint-abundances	1
0.19516	0.273914	0.712488	0.483033	k__Bacteria.p__Actinobacteria.c__Actinobacteria.o__Bifidobacteriales.f__Bifidobacteriaceae.g__Bifidobacterium	26	endpoint-weekly-bms__endpoint-abundances	1
0.406964	0.152117	2.67533	0.0132331	k__Bacteria.p__Actinobacteria.c__Actinobacteria.o__Bifidobacteriales.f__Bifidobacteriaceae.g__Bifidobacterium.s__Bifidobacterium_adolescentis	21	endpoint-weekly-bms__endpoint-abundances	1
0.057263	0.145199	0.394376	0.696786	k__Bacteria.p__Actinobacteria.c__Actinobacteria.o__Bifidobacteriales.f__Bifidobacteriaceae.g__Bifidobacterium.s__Bifidobacterium_bifidum	14	endpoint-weekly-bms__endpoint-abundances	1
-0.404035	0.210627	-1.91826	0.067051	k__Bacteria.p__Actinobacteria.c__Actinobacteria.o__Bifidobacteriales.f__Bifidobacteriaceae.g__Bifidobacterium.s__Bifidobacterium_longum	24	endpoint-weekly-bms__endpoint-abundances	1
-0.39302	0.165763	-2.37098	0.0261133	k__Bacteria.p__Actinobacteria.c__Actinobacteria.o__Bifidobacteriales.f__Bifidobacteriaceae.g__Bifidobacterium.s__Bifidobacterium_pseudocatenulatum	20	endpoint-weekly-bms__endpoint-abundances	1
-0.0462557	1.70523	-0.0271258	0.978584	k__Bacteria.p__Actinobacteria.c__Coriobacteriia	28	endpoint-weekly-bms__endpoint-abundances	1
0.13788	0.269229	0.512129	0.613242	k__Bacteria.p__Actinobacteria.c__Coriobacteriia.o__Coriobacteriales	25	endpoint-weekly-bms__endpoint-abundances	1
0.13788	0.269229	0.512129	0.613242	k__Bacteria.p__Actinobacteria.c__Coriobacteriia.o__Coriobacteriales.f__Coriobacteriaceae	25	endpoint-weekly-bms__endpoint-abundances	1
0.138005	0.269248	0.512556	0.612947	k__Bacteria.p__Actinobacteria.c__Coriobacteriia.o__Coriobacteriales.f__Coriobacteriaceae.g__Collinsella	25	endpoint-weekly-bms__endpoint-abundances	1
-0.157135	0.251143	-0.625681	0.537429	k__Bacteria.p__Actinobacteria.c__Coriobacteriia.o__Coriobacteriales.f__Coriobacteriaceae.g__Collinsella.s__Collinsella_aerofaciens	24	endpoint-weekly-bms__endpoint-abundances	1
0.201412	0.234769	0.857918	0.399424	k__Bacteria.p__Actinobacteria.c__Coriobacteriia.o__Coriobacteriales.f__Coriobacteriaceae.g__Collinsella.s__Collinsella_intestinalis	12	endpoint-weekly-bms__endpoint-abundances	1
-0.363005	0.25913	-1.40086	0.174054	k__Bacteria.p__Actinobacteria.c__Coriobacteriia.o__Coriobacteriales.f__Coriobacteriaceae.g__Collinsella.s__Collinsella_stercoris	18	endpoint-weekly-bms__endpoint-abundances	1
-0.754975	0.417662	-1.80762	0.0832169	k__Bacteria.p__Actinobacteria.c__Coriobacteriia.o__Eggerthellales	27	endpoint-weekly-bms__endpoint-abundances	1
-0.754975	0.417662	-1.80762	0.0832169	k__Bacteria.p__Actinobacteria.c__Coriobacteriia.o__Eggerthellales.f__Eggerthellaceae	27	endpoint-weekly-bms__endpoint-abundances	1
-0.514763	0.454895	-1.13161	0.26898	k__Bacteria.p__Actinobacteria.c__Coriobacteriia.o__Eggerthellales.f__Eggerthellaceae.g__Adlercreutzia	27	endpoint-weekly-bms__endpoint-abundances	1
-0.514763	0.454895	-1.13161	0.26898	k__Bacteria.p__Actinobacteria.c__Coriobacteriia.o__Eggerthellales.f__Eggerthellaceae.g__Adlercreutzia.s__Adlercreutzia_equolifaciens	27	endpoint-weekly-bms__endpoint-abundances	1
-0.565346	0.451477	-1.25222	0.222557	k__Bacteria.p__Actinobacteria.c__Coriobacteriia.o__Eggerthellales.f__Eggerthellaceae.g__Asaccharobacter	27	endpoint-weekly-bms__endpoint-abundances	1
-0.565346	0.451477	-1.25222	0.222557	k__Bacteria.p__Actinobacteria.c__Coriobacteriia.o__Eggerthellales.f__Eggerthellaceae.g__Asaccharobacter.s__Asaccharobacter_celatus	27	endpoint-weekly-bms__endpoint-abundances	1
-0.21697	0.254697	-0.851877	0.402703	k__Bacteria.p__Actinobacteria.c__Coriobacteriia.o__Eggerthellales.f__Eggerthellaceae.g__Eggerthella	22	endpoint-weekly-bms__endpoint-abundances	1
-0.21697	0.254697	-0.851877	0.402703	k__Bacteria.p__Actinobacteria.c__Coriobacteriia.o__Eggerthellales.f__Eggerthellaceae.g__Eggerthella.s__Eggerthella_lenta	22	endpoint-weekly-bms__endpoint-abundances	1
-0.50637	0.30406	-1.66536	0.108843	k__Bacteria.p__Actinobacteria.c__Coriobacteriia.o__Eggerthellales.f__Eggerthellaceae.g__Gordonibacter	24	endpoint-weekly-bms__endpoint-abundances	1
-0.50637	0.30406	-1.66536	0.108843	k__Bacteria.p__Actinobacteria.c__Coriobacteriia.o__Eggerthellales.f__Eggerthellaceae.g__Gordonibacter.s__Gordonibacter_pamelaeae	24	endpoint-weekly-bms__endpoint-abundances	1
-0.563875	0.323924	-1.74077	0.0945322	k__Bacteria.p__Bacteroidetes	27	endpoint-weekly-bms__endpoint-abundances	1
-0.563875	0.323924	-1.74077	0.0945322	k__Bacteria.p__Bacteroidetes.c__Bacteroidia	27	endpoint-weekly-bms__endpoint-abundances	1
-0.563875	0.323924	-1.74077	0.0945322	k__Bacteria.p__Bacteroidetes.c__Bacteroidia.o__Bacteroidales	27	endpoint-weekly-bms__endpoint-abundances	1
-0.571662	0.332004	-1.72185	0.097962	k__Bacteria.p__Bacteroidetes.c__Bacteroidia.o__Bacteroidales.f__Bacteroidaceae	27	endpoint-weekly-bms__endpoint-abundances	1
-0.571662	0.332004	-1.72185	0.097962	k__Bacteria.p__Bacteroidetes.c__Bacteroidia.o__Bacteroidales.f__Bacteroidaceae.g__Bacteroides	27	endpoint-weekly-bms__endpoint-abundances	1
-0.212164	0.187017	-1.13447	0.267804	k__Bacteria.p__Bacteroidetes.c__Bacteroidia.o__Bacteroidales.f__Bacteroidaceae.g__Bacteroides.s__Bacteroides_caccae	20	endpoint-weekly-bms__endpoint-abundances	1
0.0739044	0.189799	0.389382	0.700427	k__Bacteria.p__Bacteroidetes.c__Bacteroidia.o__Bacteroidales.f__Bacteroidaceae.g__Bacteroides.s__Bacteroides_fragilis	12	endpoint-weekly-bms__endpoint-abundances	1
-0.38973	0.180205	-2.16271	0.0407471	k__Bacteria.p__Bacteroidetes.c__Bacteroidia.o__Bacteroidales.f__Bacteroidaceae.g__Bacteroides.s__Bacteroides_ovatus	19	endpoint-weekly-bms__endpoint-abundances	1
-0.354224	0.166726	-2.12458	0.0441176	k__Bacteria.p__Bacteroidetes.c__Bacteroidia.o__Bacteroidales.f__Bacteroidaceae.g__Bacteroides.s__Bacteroides_stercoris	14	endpoint-weekly-bms__endpoint-abundances	1
-0.528143	0.174805	-3.02133	0.00589869	k__Bacteria.p__Bacteroidetes.c__Bacteroidia.o__Bacteroidales.f__Bacteroidaceae.g__Bacteroides.s__Bacteroides_thetaiotaomicron	21	endpoint-weekly-bms__endpoint-abundances	0.995005
-0.508952	0.158822	-3.20455	0.0037986	k__Bacteria.p__Bacteroidetes.c__Bacteroidia.o__Bacteroidales.f__Bacteroidaceae.g__Bacteroides.s__Bacteroides_uniformis	22	endpoint-weekly-bms__endpoint-abundances	0.768908
-0.469134	0.181163	-2.58956	0.0160791	k__Bacteria.p__Bacteroidetes.c__Bacteroidia.o__Bacteroidales.f__Bacteroidaceae.g__Bacteroides.s__Bacteroides_vulgatus	22	endpoint-weekly-bms__endpoint-abundances	1
0.000280759	0.194029	0.001447	0.998857	k__Bacteria.p__Bacteroidetes.c__Bacteroidia.o__Bacteroidales.f__Bacteroidaceae.g__Bacteroides.s__Bacteroides_xylanisolvens	13	endpoint-weekly-bms__endpoint-abundances	1
-0.0924749	0.183659	-0.503515	0.619192	k__Bacteria.p__Bacteroidetes.c__Bacteroidia.o__Bacteroidales.f__Barnesiellaceae	14	endpoint-weekly-bms__endpoint-abundances	1
-0.0966102	0.188877	-0.511499	0.613676	k__Bacteria.p__Bacteroidetes.c__Bacteroidia.o__Bacteroidales.f__Odoribacteraceae	17	endpoint-weekly-bms__endpoint-abundances	1
-0.0824621	0.182558	-0.451704	0.655538	k__Bacteria.p__Bacteroidetes.c__Bacteroidia.o__Bacteroidales.f__Odoribacteraceae.g__Odoribacter	16	endpoint-weekly-bms__endpoint-abundances	1
-0.0824621	0.182558	-0.451704	0.655538	k__Bacteria.p__Bacteroidetes.c__Bacteroidia.o__Bacteroidales.f__Odoribacteraceae.g__Odoribacter.s__Odoribacter_splanchnicus	16	endpoint-weekly-bms__endpoint-abundances	1
-0.0372936	0.163054	-0.228719	0.821025	k__Bacteria.p__Bacteroidetes.c__Bacteroidia.o__Bacteroidales.f__Prevotellaceae	13	endpoint-weekly-bms__endpoint-abundances	1
-0.340653	0.34182	-0.996584	0.328909	k__Bacteria.p__Bacteroidetes.c__Bacteroidia.o__Bacteroidales.f__Rikenellaceae	27	endpoint-weekly-bms__endpoint-abundances	1
-0.340653	0.34182	-0.996584	0.328909	k__Bacteria.p__Bacteroidetes.c__Bacteroidia.o__Bacteroidales.f__Rikenellaceae.g__Alistipes	27	endpoint-weekly-bms__endpoint-abundances	1
-0.494634	0.206799	-2.39186	0.0249505	k__Bacteria.p__Bacteroidetes.c__Bacteroidia.o__Bacteroidales.f__Rikenellaceae.g__Alistipes.s__Alistipes_finegoldii	24	endpoint-weekly-bms__endpoint-abundances	1
-0.0462685	0.177602	-0.260518	0.796687	k__Bacteria.p__Bacteroidetes.c__Bacteroidia.o__Bacteroidales.f__Rikenellaceae.g__Alistipes.s__Alistipes_putredinis	21	endpoint-weekly-bms__endpoint-abundances	1
-0.262735	0.172878	-1.51978	0.141633	k__Bacteria.p__Bacteroidetes.c__Bacteroidia.o__Bacteroidales.f__Rikenellaceae.g__Alistipes.s__Alistipes_shahii	18	endpoint-weekly-bms__endpoint-abundances	1
-0.250607	0.249197	-1.00566	0.324612	k__Bacteria.p__Bacteroidetes.c__Bacteroidia.o__Bacteroidales.f__Tannerellaceae	25	endpoint-weekly-bms__endpoint-abundances	1
-0.250607	0.249197	-1.00566	0.324612	k__Bacteria.p__Bacteroidetes.c__Bacteroidia.o__Bacteroidales.f__Tannerellaceae.g__Parabacteroides	25	endpoint-weekly-bms__endpoint-abundances	1
-0.137897	0.207642	-0.66411	0.51295	k__Bacteria.p__Bacteroidetes.c__Bacteroidia.o__Bacteroidales.f__Tannerellaceae.g__Parabacteroides.s__Parabacteroides_distasonis	23	endpoint-weekly-bms__endpoint-abundances	1
-0.382532	0.170066	-2.24931	0.0339382	k__Bacteria.p__Bacteroidetes.c__Bacteroidia.o__Bacteroidales.f__Tannerellaceae.g__Parabacteroides.s__Parabacteroides_merdae	20	endpoint-weekly-bms__endpoint-abundances	1
0.740774	2.46001	0.301126	0.765912	k__Bacteria.p__Firmicutes	28	endpoint-weekly-bms__endpoint-abundances	1
-0.225361	0.306492	-0.735289	0.469288	k__Bacteria.p__Firmicutes.c__Bacilli	25	endpoint-weekly-bms__endpoint-abundances	1
-0.225361	0.306492	-0.735289	0.469288	k__Bacteria.p__Firmicutes.c__Bacilli.o__Lactobacillales	25	endpoint-weekly-bms__endpoint-abundances	1
-0.235566	0.311266	-0.7568	0.456535	k__Bacteria.p__Firmicutes.c__Bacilli.o__Lactobacillales.f__Streptococcaceae	25	endpoint-weekly-bms__endpoint-abundances	1
-0.235566	0.311266	-0.7568	0.456535	k__Bacteria.p__Firmicutes.c__Bacilli.o__Lactobacillales.f__Streptococcaceae.g__Streptococcus	25	endpoint-weekly-bms__endpoint-abundances	1
-0.0238504	0.262884	-0.0907259	0.928463	k__Bacteria.p__Firmicutes.c__Bacilli.o__Lactobacillales.f__Streptococcaceae.g__Streptococcus.s__Streptococcus_parasanguinis	12	endpoint-weekly-bms__endpoint-abundances	1
-0.202564	0.306675	-0.660517	0.515213	k__Bacteria.p__Firmicutes.c__Bacilli.o__Lactobacillales.f__Streptococcaceae.g__Streptococcus.s__Streptococcus_salivarius	24	endpoint-weekly-bms__endpoint-abundances	1
-0.0828189	0.214519	-0.386068	0.702847	k__Bacteria.p__Firmicutes.c__Bacilli.o__Lactobacillales.f__Streptococcaceae.g__Streptococcus.s__Streptococcus_thermophilus	14	endpoint-weekly-bms__endpoint-abundances	1
1.11097	2.28038	0.487186	0.630546	k__Bacteria.p__Firmicutes.c__Clostridia	28	endpoint-weekly-bms__endpoint-abundances	1
1.11097	2.28038	0.487186	0.630546	k__Bacteria.p__Firmicutes.c__Clostridia.o__Clostridiales	28	endpoint-weekly-bms__endpoint-abundances	1
-0.468275	0.330675	-1.41612	0.169589	k__Bacteria.p__Firmicutes.c__Clostridia.o__Clostridiales.f__Clostridiaceae	26	endpoint-weekly-bms__endpoint-abundances	1
-0.03657	0.281834	-0.129758	0.89784	k__Bacteria.p__Firmicutes.c__Clostridia.o__Clostridiales.f__Clostridiaceae.g__Clostridium	25	endpoint-weekly-bms__endpoint-abundances	1
0.157546	0.233809	0.673825	0.506861	k__Bacteria.p__Firmicutes.c__Clostridia.o__Clostridiales.f__Clostridiaceae.g__Clostridium.s__Clostridium_sp_CAG_58	21	endpoint-weekly-bms__endpoint-abundances	1
-0.31933	0.281728	-1.13347	0.268214	k__Bacteria.p__Firmicutes.c__Clostridia.o__Clostridiales.f__Clostridiales_unclassified	24	endpoint-weekly-bms__endpoint-abundances	1
-0.165379	0.208561	-0.792949	0.435577	k__Bacteria.p__Firmicutes.c__Clostridia.o__Clostridiales.f__Clostridiales_unclassified.g__Intestinimonas	15	endpoint-weekly-bms__endpoint-abundances	1
-0.165379	0.208561	-0.792949	0.435577	k__Bacteria.p__Firmicutes.c__Clostridia.o__Clostridiales.f__Clostridiales_unclassified.g__Intestinimonas.s__Intestinimonas_butyriciproducens	15	endpoint-weekly-bms__endpoint-abundances	1
0.0592368	0.247981	0.238876	0.81323	k__Bacteria.p__Firmicutes.c__Clostridia.o__Clostridiales.f__Clostridiales_unclassified.g__Lawsonibacter	12	endpoint-weekly-bms__endpoint-abundances	1
0.0592368	0.247981	0.238876	0.81323	k__Bacteria.p__Firmicutes.c__Clostridia.o__Clostridiales.f__Clostridiales_unclassified.g__Lawsonibacter.s__Lawsonibacter_asaccharolyticus	12	endpoint-weekly-bms__endpoint-abundances	1
0.0362668	0.225715	0.160675	0.873694	k__Bacteria.p__Firmicutes.c__Clostridia.o__Clostridiales.f__Clostridiales_unclassified.g__Monoglobus	16	endpoint-weekly-bms__endpoint-abundances	1
0.0362668	0.225715	0.160675	0.873694	k__Bacteria.p__Firmicutes.c__Clostridia.o__Clostridiales.f__Clostridiales_unclassified.g__Monoglobus.s__Monoglobus_pectinilyticus	16	endpoint-weekly-bms__endpoint-abundances	1
-0.624439	0.384216	-1.62523	0.117175	k__Bacteria.p__Firmicutes.c__Clostridia.o__Clostridiales.f__Eubacteriaceae	27	endpoint-weekly-bms__endpoint-abundances	1
-0.624439	0.384216	-1.62523	0.117175	k__Bacteria.p__Firmicutes.c__Clostridia.o__Clostridiales.f__Eubacteriaceae.g__Eubacterium	27	endpoint-weekly-bms__endpoint-abundances	1
0.0569766	0.215973	0.263814	0.794175	k__Bacteria.p__Firmicutes.c__Clostridia.o__Clostridiales.f__Eubacteriaceae.g__Eubacterium.s__Eubacterium_eligens	17	endpoint-weekly-bms__endpoint-abundances	1
-0.55704	0.434202	-1.2829	0.211777	k__Bacteria.p__Firmicutes.c__Clostridia.o__Clostridiales.f__Eubacteriaceae.g__Eubacterium.s__Eubacterium_hallii	27	endpoint-weekly-bms__endpoint-abundances	1
-0.385103	0.213634	-1.80263	0.0840188	k__Bacteria.p__Firmicutes.c__Clostridia.o__Clostridiales.f__Eubacteriaceae.g__Eubacterium.s__Eubacterium_ramulus	12	endpoint-weekly-bms__endpoint-abundances	1
0.0117549	0.212537	0.0553072	0.956352	k__Bacteria.p__Firmicutes.c__Clostridia.o__Clostridiales.f__Eubacteriaceae.g__Eubacterium.s__Eubacterium_sp_CAG_38	13	endpoint-weekly-bms__endpoint-abundances	1
-0.564405	0.347123	-1.62595	0.117022	k__Bacteria.p__Firmicutes.c__Clostridia.o__Clostridiales.f__Lachnospiraceae	27	endpoint-weekly-bms__endpoint-abundances	1
-0.535426	0.422531	-1.26719	0.217248	k__Bacteria.p__Firmicutes.c__Clostridia.o__Clostridiales.f__Lachnospiraceae.g__Anaerostipes	27	endpoint-weekly-bms__endpoint-abundances	1
-0.535503	0.422569	-1.26726	0.217222	k__Bacteria.p__Firmicutes.c__Clostridia.o__Clostridiales.f__Lachnospiraceae.g__Anaerostipes.s__Anaerostipes_hadrus	27	endpoint-weekly-bms__endpoint-abundances	1
-0.657989	0.381769	-1.72353	0.0976543	k__Bacteria.p__Firmicutes.c__Clostridia.o__Clostridiales.f__Lachnospiraceae.g__Blautia	27	endpoint-weekly-bms__endpoint-abundances	1
-0.164714	0.237258	-0.694239	0.494198	k__Bacteria.p__Firmicutes.c__Clostridia.o__Clostridiales.f__Lachnospiraceae.g__Blautia.s__Blautia_hydrogenotrophica	10	endpoint-weekly-bms__endpoint-abundances	1
-0.688995	0.389646	-1.76826	0.0897291	k__Bacteria.p__Firmicutes.c__Clostridia.o__Clostridiales.f__Lachnospiraceae.g__Blautia.s__Blautia_obeum	27	endpoint-weekly-bms__endpoint-abundances	1
0.15622	0.275598	0.566842	0.576085	k__Bacteria.p__Firmicutes.c__Clostridia.o__Clostridiales.f__Lachnospiraceae.g__Blautia.s__Blautia_wexlerae	24	endpoint-weekly-bms__endpoint-abundances	1
-0.240288	0.223776	-1.07379	0.293595	k__Bacteria.p__Firmicutes.c__Clostridia.o__Clostridiales.f__Lachnospiraceae.g__Blautia.s__Ruminococcus_gnavus	12	endpoint-weekly-bms__endpoint-abundances	1
-0.467675	0.303667	-1.54009	0.13662	k__Bacteria.p__Firmicutes.c__Clostridia.o__Clostridiales.f__Lachnospiraceae.g__Blautia.s__Ruminococcus_torques	26	endpoint-weekly-bms__endpoint-abundances	1
-0.592286	0.178683	-3.31474	0.00290545	k__Bacteria.p__Firmicutes.c__Clostridia.o__Clostridiales.f__Lachnospiraceae.g__Coprococcus	22	endpoint-weekly-bms__endpoint-abundances	0.735146
-0.207149	0.208269	-0.99462	0.329844	k__Bacteria.p__Firmicutes.c__Clostridia.o__Clostridiales.f__Lachnospiraceae.g__Coprococcus.s__Coprococcus_catus	16	endpoint-weekly-bms__endpoint-abundances	1
-0.596196	0.176223	-3.38318	0.00245703	k__Bacteria.p__Firmicutes.c__Clostridia.o__Clostridiales.f__Lachnospiraceae.g__Coprococcus.s__Coprococcus_comes	21	endpoint-weekly-bms__endpoint-abundances	0.735146
-0.510525	0.299525	-1.70445	0.101211	k__Bacteria.p__Firmicutes.c__Clostridia.o__Clostridiales.f__Lachnospiraceae.g__Dorea	26	endpoint-weekly-bms__endpoint-abundances	1
-0.331903	0.236145	-1.40551	0.172685	k__Bacteria.p__Firmicutes.c__Clostridia.o__Clostridiales.f__Lachnospiraceae.g__Dorea.s__Dorea_formicigenerans	22	endpoint-weekly-bms__endpoint-abundances	1
-0.540087	0.218235	-2.4748	0.0207861	k__Bacteria.p__Firmicutes.c__Clostridia.o__Clostridiales.f__Lachnospiraceae.g__Dorea.s__Dorea_longicatena	24	endpoint-weekly-bms__endpoint-abundances	1
-0.00190996	0.212318	-0.00899576	0.992897	k__Bacteria.p__Firmicutes.c__Clostridia.o__Clostridiales.f__Lachnospiraceae.g__Eisenbergiella	13	endpoint-weekly-bms__endpoint-abundances	1
0.119061	0.215961	0.551307	0.58652	k__Bacteria.p__Firmicutes.c__Clostridia.o__Clostridiales.f__Lachnospiraceae.g__Eisenbergiella.s__Eisenbergiella_tayi	10	endpoint-weekly-bms__endpoint-abundances	1
-0.656997	0.247299	-2.65669	0.0138083	k__Bacteria.p__Firmicutes.c__Clostridia.o__Clostridiales.f__Lachnospiraceae.g__Fusicatenibacter	26	endpoint-weekly-bms__endpoint-abundances	1
-0.656997	0.247299	-2.65669	0.0138083	k__Bacteria.p__Firmicutes.c__Clostridia.o__Clostridiales.f__Lachnospiraceae.g__Fusicatenibacter.s__Fusicatenibacter_saccharivorans	26	endpoint-weekly-bms__endpoint-abundances	1
0.133087	0.210678	0.631706	0.533551	k__Bacteria.p__Firmicutes.c__Clostridia.o__Clostridiales.f__Lachnospiraceae.g__Lachnoclostridium	13	endpoint-weekly-bms__endpoint-abundances	1
0.0561609	0.242974	0.23114	0.819165	k__Bacteria.p__Firmicutes.c__Clostridia.o__Clostridiales.f__Lachnospiraceae.g__Lachnoclostridium.s__Clostridium_symbiosum	11	endpoint-weekly-bms__endpoint-abundances	1
0.32149	0.199913	1.60815	0.120879	k__Bacteria.p__Firmicutes.c__Clostridia.o__Clostridiales.f__Lachnospiraceae.g__Lachnospira	16	endpoint-weekly-bms__endpoint-abundances	1
-0.513862	0.204308	-2.51513	0.0190025	k__Bacteria.p__Firmicutes.c__Clostridia.o__Clostridiales.f__Lachnospiraceae.g__Lachnospiraceae_unclassified	24	endpoint-weekly-bms__endpoint-abundances	1
-0.513862	0.204308	-2.51513	0.0190025	k__Bacteria.p__Firmicutes.c__Clostridia.o__Clostridiales.f__Lachnospiraceae.g__Lachnospiraceae_unclassified.s__Eubacterium_rectale	24	endpoint-weekly-bms__endpoint-abundances	1
0.32149	0.199913	1.60815	0.120879	k__Bacteria.p__Firmicutes.c__Clostridia.o__Clostridiales.f__Lachnospiraceae.g__Lachnospira.s__Lachnospira_pectinoschiza	16	endpoint-weekly-bms__endpoint-abundances	1
-0.117352	0.360534	-0.325494	0.747628	k__Bacteria.p__Firmicutes.c__Clostridia.o__Clostridiales.f__Lachnospiraceae.g__Roseburia	27	endpoint-weekly-bms__endpoint-abundances	1
0.0225778	0.167433	0.134847	0.893857	k__Bacteria.p__Firmicutes.c__Clostridia.o__Clostridiales.f__Lachnospiraceae.g__Roseburia.s__Roseburia_faecis	17	endpoint-weekly-bms__endpoint-abundances	1
0.0463536	0.277086	0.16729	0.868544	k__Bacteria.p__Firmicutes.c__Clostridia.o__Clostridiales.f__Lachnospiraceae.g__Roseburia.s__Roseburia_hominis	24	endpoint-weekly-bms__endpoint-abundances	1
0.214609	0.202704	1.05873	0.300264	k__Bacteria.p__Firmicutes.c__Clostridia.o__Clostridiales.f__Lachnospiraceae.g__Roseburia.s__Roseburia_intestinalis	18	endpoint-weekly-bms__endpoint-abundances	1
0.336724	0.19935	1.68911	0.10415	k__Bacteria.p__Firmicutes.c__Clostridia.o__Clostridiales.f__Lachnospiraceae.g__Roseburia.s__Roseburia_inulinivorans	18	endpoint-weekly-bms__endpoint-abundances	1
-0.0560713	0.208261	-0.269235	0.79005	k__Bacteria.p__Firmicutes.c__Clostridia.o__Clostridiales.f__Oscillospiraceae	23	endpoint-weekly-bms__endpoint-abundances	1
-0.0560713	0.208261	-0.269235	0.79005	k__Bacteria.p__Firmicutes.c__Clostridia.o__Clostridiales.f__Oscillospiraceae.g__Oscillibacter	23	endpoint-weekly-bms__endpoint-abundances	1
0.103155	0.201264	0.512536	0.612961	k__Bacteria.p__Firmicutes.c__Clostridia.o__Clostridiales.f__Oscillospiraceae.g__Oscillibacter.s__Oscillibacter_sp_57_20	22	endpoint-weekly-bms__endpoint-abundances	1
-0.286493	0.170456	-1.68074	0.105783	k__Bacteria.p__Firmicutes.c__Clostridia.o__Clostridiales.f__Oscillospiraceae.g__Oscillibacter.s__Oscillibacter_sp_CAG_241	17	endpoint-weekly-bms__endpoint-abundances	1
0.910303	1.44431	0.630267	0.534476	k__Bacteria.p__Firmicutes.c__Clostridia.o__Clostridiales.f__Ruminococcaceae	28	endpoint-weekly-bms__endpoint-abundances	1
0.0465062	0.234074	0.198682	0.844185	k__Bacteria.p__Firmicutes.c__Clostridia.o__Clostridiales.f__Ruminococcaceae.g__Agathobaculum	21	endpoint-weekly-bms__endpoint-abundances	1
0.0465062	0.234074	0.198682	0.844185	k__Bacteria.p__Firmicutes.c__Clostridia.o__Clostridiales.f__Ruminococcaceae.g__Agathobaculum.s__Agathobaculum_butyriciproducens	21	endpoint-weekly-bms__endpoint-abundances	1
-0.533812	0.22359	-2.38746	0.0251914	k__Bacteria.p__Firmicutes.c__Clostridia.o__Clostridiales.f__Ruminococcaceae.g__Anaerotruncus	15	endpoint-weekly-bms__endpoint-abundances	1
-0.554572	0.230286	-2.40819	0.0240738	k__Bacteria.p__Firmicutes.c__Clostridia.o__Clostridiales.f__Ruminococcaceae.g__Anaerotruncus.s__Anaerotruncus_colihominis	15	endpoint-weekly-bms__endpoint-abundances	1
1.7828	1.15537	1.54305	0.135902	k__Bacteria.p__Firmicutes.c__Clostridia.o__Clostridiales.f__Ruminococcaceae.g__Faecalibacterium	28	endpoint-weekly-bms__endpoint-abundances	1
1.7828	1.15537	1.54305	0.135902	k__Bacteria.p__Firmicutes.c__Clostridia.o__Clostridiales.f__Ruminococcaceae.g__Faecalibacterium.s__Faecalibacterium_prausnitzii	28	endpoint-weekly-bms__endpoint-abundances	1
0.030474	0.250234	0.121782	0.904086	k__Bacteria.p__Firmicutes.c__Clostridia.o__Clostridiales.f__Ruminococcaceae.g__Flavonifractor	23	endpoint-weekly-bms__endpoint-abundances	1
0.030474	0.250234	0.121782	0.904086	k__Bacteria.p__Firmicutes.c__Clostridia.o__Clostridiales.f__Ruminococcaceae.g__Flavonifractor.s__Flavonifractor_plautii	23	endpoint-weekly-bms__endpoint-abundances	1
-1.01939	0.188803	-5.39923	1.51773e-05	k__Bacteria.p__Firmicutes.c__Clostridia.o__Clostridiales.f__Ruminococcaceae.g__Gemmiger	24	endpoint-weekly-bms__endpoint-abundances	0.00768044
-1.01939	0.188803	-5.39923	1.51773e-05	k__Bacteria.p__Firmicutes.c__Clostridia.o__Clostridiales.f__Ruminococcaceae.g__Gemmiger.s__Gemmiger_formicilis	24	endpoint-weekly-bms__endpoint-abundances	0.00768044
-0.650052	0.273284	-2.37867	0.0256793	k__Bacteria.p__Firmicutes.c__Clostridia.o__Clostridiales.f__Ruminococcaceae.g__Ruminococcaceae_unclassified	26	endpoint-weekly-bms__endpoint-abundances	1
-0.378635	0.219807	-1.72257	0.0978297	k__Bacteria.p__Firmicutes.c__Clostridia.o__Clostridiales.f__Ruminococcaceae.g__Ruminococcaceae_unclassified.s__Clostridium_leptum	22	endpoint-weekly-bms__endpoint-abundances	1
-0.250149	0.185626	-1.3476	0.190373	k__Bacteria.p__Firmicutes.c__Clostridia.o__Clostridiales.f__Ruminococcaceae.g__Ruminococcaceae_unclassified.s__Eubacterium_siraeum	20	endpoint-weekly-bms__endpoint-abundances	1
-0.192607	0.209579	-0.919019	0.36723	k__Bacteria.p__Firmicutes.c__Clostridia.o__Clostridiales.f__Ruminococcaceae.g__Ruminococcus	24	endpoint-weekly-bms__endpoint-abundances	1
0.00425057	0.186722	0.0227641	0.982027	k__Bacteria.p__Firmicutes.c__Clostridia.o__Clostridiales.f__Ruminococcaceae.g__Ruminococcus.s__Ruminococcus_bicirculans	21	endpoint-weekly-bms__endpoint-abundances	1
-0.153428	0.151293	-1.01411	0.320646	k__Bacteria.p__Firmicutes.c__Clostridia.o__Clostridiales.f__Ruminococcaceae.g__Ruminococcus.s__Ruminococcus_bromii	16	endpoint-weekly-bms__endpoint-abundances	1
0.0174029	0.183175	0.0950074	0.925098	k__Bacteria.p__Firmicutes.c__Clostridia.o__Clostridiales.f__Ruminococcaceae.g__Ruminococcus.s__Ruminococcus_lactaris	14	endpoint-weekly-bms__endpoint-abundances	1
-0.7462	0.443641	-1.68199	0.105539	k__Bacteria.p__Firmicutes.c__Clostridia.o__Clostridiales.f__Ruminococcaceae.g__Ruthenibacterium	27	endpoint-weekly-bms__endpoint-abundances	1
-0.7462	0.443641	-1.68199	0.105539	k__Bacteria.p__Firmicutes.c__Clostridia.o__Clostridiales.f__Ruminococcaceae.g__Ruthenibacterium.s__Ruthenibacterium_lactatiformans	27	endpoint-weekly-bms__endpoint-abundances	1
-0.305261	0.220209	-1.38624	0.17842	k__Bacteria.p__Firmicutes.c__Erysipelotrichia	16	endpoint-weekly-bms__endpoint-abundances	1
-0.305261	0.220209	-1.38624	0.17842	k__Bacteria.p__Firmicutes.c__Erysipelotrichia.o__Erysipelotrichales	16	endpoint-weekly-bms__endpoint-abundances	1
-0.305261	0.220209	-1.38624	0.17842	k__Bacteria.p__Firmicutes.c__Erysipelotrichia.o__Erysipelotrichales.f__Erysipelotrichaceae	16	endpoint-weekly-bms__endpoint-abundances	1
-0.333754	0.228771	-1.4589	0.157558	k__Bacteria.p__Firmicutes.c__Erysipelotrichia.o__Erysipelotrichales.f__Erysipelotrichaceae.g__Erysipelatoclostridium	13	endpoint-weekly-bms__endpoint-abundances	1
-0.333754	0.228771	-1.4589	0.157558	k__Bacteria.p__Firmicutes.c__Erysipelotrichia.o__Erysipelotrichales.f__Erysipelotrichaceae.g__Erysipelatoclostridium.s__Clostridium_innocuum	13	endpoint-weekly-bms__endpoint-abundances	1
-0.470603	0.205294	-2.29234	0.0309551	k__Bacteria.p__Firmicutes.c__Firmicutes_unclassified	22	endpoint-weekly-bms__endpoint-abundances	1
-0.470603	0.205294	-2.29234	0.0309551	k__Bacteria.p__Firmicutes.c__Firmicutes_unclassified.o__Firmicutes_unclassified	22	endpoint-weekly-bms__endpoint-abundances	1
-0.470603	0.205294	-2.29234	0.0309551	k__Bacteria.p__Firmicutes.c__Firmicutes_unclassified.o__Firmicutes_unclassified.f__Firmicutes_unclassified	22	endpoint-weekly-bms__endpoint-abundances	1
-0.470603	0.205294	-2.29234	0.0309551	k__Bacteria.p__Firmicutes.c__Firmicutes_unclassified.o__Firmicutes_unclassified.f__Firmicutes_unclassified.g__Firmicutes_unclassified	22	endpoint-weekly-bms__endpoint-abundances	1
-0.250267	0.192898	-1.2974	0.206825	k__Bacteria.p__Firmicutes.c__Firmicutes_unclassified.o__Firmicutes_unclassified.f__Firmicutes_unclassified.g__Firmicutes_unclassified.s__Firmicutes_bacterium_CAG_83	18	endpoint-weekly-bms__endpoint-abundances	1
-0.00249221	0.286856	-0.00868801	0.99314	k__Bacteria.p__Firmicutes.c__Negativicutes	24	endpoint-weekly-bms__endpoint-abundances	1
-0.237088	0.207834	-1.14076	0.265227	k__Bacteria.p__Firmicutes.c__Negativicutes.o__Acidaminococcales	15	endpoint-weekly-bms__endpoint-abundances	1
-0.237088	0.207834	-1.14076	0.265227	k__Bacteria.p__Firmicutes.c__Negativicutes.o__Acidaminococcales.f__Acidaminococcaceae	15	endpoint-weekly-bms__endpoint-abundances	1
-0.419683	0.190939	-2.198	0.0378359	k__Bacteria.p__Firmicutes.c__Negativicutes.o__Acidaminococcales.f__Acidaminococcaceae.g__Phascolarctobacterium	14	endpoint-weekly-bms__endpoint-abundances	1
-0.457337	0.196815	-2.32369	0.0289342	k__Bacteria.p__Firmicutes.c__Negativicutes.o__Acidaminococcales.f__Acidaminococcaceae.g__Phascolarctobacterium.s__Phascolarctobacterium_faecium	13	endpoint-weekly-bms__endpoint-abundances	1
0.470303	0.205938	2.28371	0.031533	k__Bacteria.p__Firmicutes.c__Negativicutes.o__Veillonellales	12	endpoint-weekly-bms__endpoint-abundances	1
0.470303	0.205938	2.28371	0.031533	k__Bacteria.p__Firmicutes.c__Negativicutes.o__Veillonellales.f__Veillonellaceae	12	endpoint-weekly-bms__endpoint-abundances	1
0.456827	0.211682	2.15808	0.0411434	k__Bacteria.p__Firmicutes.c__Negativicutes.o__Veillonellales.f__Veillonellaceae.g__Dialister	12	endpoint-weekly-bms__endpoint-abundances	1
0.456827	0.211682	2.15808	0.0411434	k__Bacteria.p__Firmicutes.c__Negativicutes.o__Veillonellales.f__Veillonellaceae.g__Dialister.s__Dialister_invisus	12	endpoint-weekly-bms__endpoint-abundances	1
-0.0194981	0.288323	-0.067626	0.946644	k__Bacteria.p__Proteobacteria	25	endpoint-weekly-bms__endpoint-abundances	1
0.230287	0.201126	1.14499	0.263505	k__Bacteria.p__Proteobacteria.c__Betaproteobacteria	18	endpoint-weekly-bms__endpoint-abundances	1
0.230287	0.201126	1.14499	0.263505	k__Bacteria.p__Proteobacteria.c__Betaproteobacteria.o__Burkholderiales	18	endpoint-weekly-bms__endpoint-abundances	1
0.23058	0.201228	1.14586	0.263149	k__Bacteria.p__Proteobacteria.c__Betaproteobacteria.o__Burkholderiales.f__Sutterellaceae	18	endpoint-weekly-bms__endpoint-abundances	1
0.187589	0.197656	0.949068	0.352046	k__Bacteria.p__Proteobacteria.c__Betaproteobacteria.o__Burkholderiales.f__Sutterellaceae.g__Parasutterella	15	endpoint-weekly-bms__endpoint-abundances	1
0.187589	0.197656	0.949068	0.352046	k__Bacteria.p__Proteobacteria.c__Betaproteobacteria.o__Burkholderiales.f__Sutterellaceae.g__Parasutterella.s__Parasutterella_excrementihominis	15	endpoint-weekly-bms__endpoint-abundances	1
-0.0429353	0.235884	-0.182019	0.857097	k__Bacteria.p__Proteobacteria.c__Deltaproteobacteria	21	endpoint-weekly-bms__endpoint-abundances	1
-0.0429353	0.235884	-0.182019	0.857097	k__Bacteria.p__Proteobacteria.c__Deltaproteobacteria.o__Desulfovibrionales	21	endpoint-weekly-bms__endpoint-abundances	1
-0.0429353	0.235884	-0.182019	0.857097	k__Bacteria.p__Proteobacteria.c__Deltaproteobacteria.o__Desulfovibrionales.f__Desulfovibrionaceae	21	endpoint-weekly-bms__endpoint-abundances	1
-0.0563239	0.238543	-0.236116	0.815346	k__Bacteria.p__Proteobacteria.c__Deltaproteobacteria.o__Desulfovibrionales.f__Desulfovibrionaceae.g__Bilophila	21	endpoint-weekly-bms__endpoint-abundances	1
-0.0563239	0.238543	-0.236116	0.815346	k__Bacteria.p__Proteobacteria.c__Deltaproteobacteria.o__Desulfovibrionales.f__Desulfovibrionaceae.g__Bilophila.s__Bilophila_wadsworthia	21	endpoint-weekly-bms__endpoint-abundances	1
0.159701	0.23725	0.673134	0.507293	k__Bacteria.p__Proteobacteria.c__Gammaproteobacteria	11	endpoint-weekly-bms__endpoint-abundances	1
0.210931	0.208569	1.01133	0.321948	k__Bacteria.p__Proteobacteria.c__Proteobacteria_unclassified	11	endpoint-weekly-bms__endpoint-abundances	1
0.210931	0.208569	1.01133	0.321948	k__Bacteria.p__Proteobacteria.c__Proteobacteria_unclassified.o__Proteobacteria_unclassified	11	endpoint-weekly-bms__endpoint-abundances	1
0.210931	0.208569	1.01133	0.321948	k__Bacteria.p__Proteobacteria.c__Proteobacteria_unclassified.o__Proteobacteria_unclassified.f__Proteobacteria_unclassified	11	endpoint-weekly-bms__endpoint-abundances	1
0.210931	0.208569	1.01133	0.321948	k__Bacteria.p__Proteobacteria.c__Proteobacteria_unclassified.o__Proteobacteria_unclassified.f__Proteobacteria_unclassified.g__Proteobacteria_unclassified	11	endpoint-weekly-bms__endpoint-abundances	1
0.210931	0.208569	1.01133	0.321948	k__Bacteria.p__Proteobacteria.c__Proteobacteria_unclassified.o__Proteobacteria_unclassified.f__Proteobacteria_unclassified.g__Proteobacteria_unclassified.s__Proteobacteria_bacterium_CAG_139	11	endpoint-weekly-bms__endpoint-abundances	1
-0.327492	0.174375	-1.87809	0.0725717	k__Bacteria.p__Verrucomicrobia	11	endpoint-weekly-bms__endpoint-abundances	1
-0.327492	0.174375	-1.87809	0.0725717	k__Bacteria.p__Verrucomicrobia.c__Verrucomicrobiae	11	endpoint-weekly-bms__endpoint-abundances	1
-0.327492	0.174375	-1.87809	0.0725717	k__Bacteria.p__Verrucomicrobia.c__Verrucomicrobiae.o__Verrucomicrobiales	11	endpoint-weekly-bms__endpoint-abundances	1
-0.327492	0.174375	-1.87809	0.0725717	k__Bacteria.p__Verrucomicrobia.c__Verrucomicrobiae.o__Verrucomicrobiales.f__Akkermansiaceae	11	endpoint-weekly-bms__endpoint-abundances	1
-0.327492	0.174375	-1.87809	0.0725717	k__Bacteria.p__Verrucomicrobia.c__Verrucomicrobiae.o__Verrucomicrobiales.f__Akkermansiaceae.g__Akkermansia	11	endpoint-weekly-bms__endpoint-abundances	1
-0.327492	0.174375	-1.87809	0.0725717	k__Bacteria.p__Verrucomicrobia.c__Verrucomicrobiae.o__Verrucomicrobiales.f__Akkermansiaceae.g__Akkermansia.s__Akkermansia_muciniphila	11	endpoint-weekly-bms__endpoint-abundances	1
-438.28	593.306	-0.738708	0.467248	k__Bacteria	28	baseline-bloating__baseline-abundances	1
0.0885798	0.207304	0.427294	0.672975	k__Bacteria.p__Actinobacteria	28	baseline-bloating__baseline-abundances	1
-0.076199	0.0663663	-1.14816	0.262219	k__Bacteria.p__Actinobacteria.c__Actinobacteria	27	baseline-bloating__baseline-abundances	1
-0.0758794	0.0662734	-1.14494	0.263522	k__Bacteria.p__Actinobacteria.c__Actinobacteria.o__Bifidobacteriales	27	baseline-bloating__baseline-abundances	1
-0.0758794	0.0662734	-1.14494	0.263522	k__Bacteria.p__Actinobacteria.c__Actinobacteria.o__Bifidobacteriales.f__Bifidobacteriaceae	27	baseline-bloating__baseline-abundances	1
-0.0758494	0.0662792	-1.14439	0.263746	k__Bacteria.p__Actinobacteria.c__Actinobacteria.o__Bifidobacteriales.f__Bifidobacteriaceae.g__Bifidobacterium	27	baseline-bloating__baseline-abundances	1
0.0138624	0.0297677	0.465687	0.645638	k__Bacteria.p__Actinobacteria.c__Actinobacteria.o__Bifidobacteriales.f__Bifidobacteriaceae.g__Bifidobacterium.s__Bifidobacterium_adolescentis	18	baseline-bloating__baseline-abundances	1
-0.01611	0.0300325	-0.536418	0.596608	k__Bacteria.p__Actinobacteria.c__Actinobacteria.o__Bifidobacteriales.f__Bifidobacteriaceae.g__Bifidobacterium.s__Bifidobacterium_bifidum	12	baseline-bloating__baseline-abundances	1
-0.0264855	0.0547907	-0.483395	0.633196	k__Bacteria.p__Actinobacteria.c__Actinobacteria.o__Bifidobacteriales.f__Bifidobacteriaceae.g__Bifidobacterium.s__Bifidobacterium_longum	26	baseline-bloating__baseline-abundances	1
-0.0339182	0.034126	-0.993909	0.330183	k__Bacteria.p__Actinobacteria.c__Actinobacteria.o__Bifidobacteriales.f__Bifidobacteriaceae.g__Bifidobacterium.s__Bifidobacterium_pseudocatenulatum	21	baseline-bloating__baseline-abundances	1
0.0645225	0.107336	0.601127	0.553391	k__Bacteria.p__Actinobacteria.c__Coriobacteriia	28	baseline-bloating__baseline-abundances	1
0.0133106	0.0480564	0.276978	0.784168	k__Bacteria.p__Actinobacteria.c__Coriobacteriia.o__Coriobacteriales	25	baseline-bloating__baseline-abundances	1
0.0134339	0.0480068	0.279833	0.782003	k__Bacteria.p__Actinobacteria.c__Coriobacteriia.o__Coriobacteriales.f__Coriobacteriaceae	25	baseline-bloating__baseline-abundances	1
0.0133412	0.0480244	0.2778	0.783545	k__Bacteria.p__Actinobacteria.c__Coriobacteriia.o__Coriobacteriales.f__Coriobacteriaceae.g__Collinsella	25	baseline-bloating__baseline-abundances	1
0.00907863	0.0385284	0.235635	0.815715	k__Bacteria.p__Actinobacteria.c__Coriobacteriia.o__Coriobacteriales.f__Coriobacteriaceae.g__Collinsella.s__Collinsella_aerofaciens	22	baseline-bloating__baseline-abundances	1
0.053918	0.04413	1.2218	0.233649	k__Bacteria.p__Actinobacteria.c__Coriobacteriia.o__Coriobacteriales.f__Coriobacteriaceae.g__Collinsella.s__Collinsella_intestinalis	11	baseline-bloating__baseline-abundances	1
0.00749039	0.0483354	0.154967	0.878143	k__Bacteria.p__Actinobacteria.c__Coriobacteriia.o__Coriobacteriales.f__Coriobacteriaceae.g__Collinsella.s__Collinsella_stercoris	18	baseline-bloating__baseline-abundances	1
0.0341822	0.0864107	0.395579	0.69591	k__Bacteria.p__Actinobacteria.c__Coriobacteriia.o__Eggerthellales	27	baseline-bloating__baseline-abundances	1
0.0341822	0.0864107	0.395579	0.69591	k__Bacteria.p__Actinobacteria.c__Coriobacteriia.o__Eggerthellales.f__Eggerthellaceae	27	baseline-bloating__baseline-abundances	1
0.0128248	0.0600937	0.213413	0.832807	k__Bacteria.p__Actinobacteria.c__Coriobacteriia.o__Eggerthellales.f__Eggerthellaceae.g__Adlercreutzia	25	baseline-bloating__baseline-abundances	1
0.0128248	0.0600937	0.213413	0.832807	k__Bacteria.p__Actinobacteria.c__Coriobacteriia.o__Eggerthellales.f__Eggerthellaceae.g__Adlercreutzia.s__Adlercreutzia_equolifaciens	25	baseline-bloating__baseline-abundances	1
0.0350256	0.0689947	0.507656	0.616329	k__Bacteria.p__Actinobacteria.c__Coriobacteriia.o__Eggerthellales.f__Eggerthellaceae.g__Asaccharobacter	26	baseline-bloating__baseline-abundances	1
0.0350256	0.0689947	0.507656	0.616329	k__Bacteria.p__Actinobacteria.c__Coriobacteriia.o__Eggerthellales.f__Eggerthellaceae.g__Asaccharobacter.s__Asaccharobacter_celatus	26	baseline-bloating__baseline-abundances	1
-0.0184707	0.0522126	-0.353759	0.726608	k__Bacteria.p__Actinobacteria.c__Coriobacteriia.o__Eggerthellales.f__Eggerthellaceae.g__Eggerthella	20	baseline-bloating__baseline-abundances	1
-0.0184707	0.0522126	-0.353759	0.726608	k__Bacteria.p__Actinobacteria.c__Coriobacteriia.o__Eggerthellales.f__Eggerthellaceae.g__Eggerthella.s__Eggerthella_lenta	20	baseline-bloating__baseline-abundances	1
0.0551916	0.0612279	0.901412	0.376327	k__Bacteria.p__Actinobacteria.c__Coriobacteriia.o__Eggerthellales.f__Eggerthellaceae.g__Gordonibacter	24	baseline-bloating__baseline-abundances	1
0.0551916	0.0612279	0.901412	0.376327	k__Bacteria.p__Actinobacteria.c__Coriobacteriia.o__Eggerthellales.f__Eggerthellaceae.g__Gordonibacter.s__Gordonibacter_pamelaeae	24	baseline-bloating__baseline-abundances	1
-0.0593029	0.173673	-0.341462	0.735727	k__Bacteria.p__Bacteroidetes	28	baseline-bloating__baseline-abundances	1
-0.0593029	0.173673	-0.341462	0.735727	k__Bacteria.p__Bacteroidetes.c__Bacteroidia	28	baseline-bloating__baseline-abundances	1
-0.0593029	0.173673	-0.341462	0.735727	k__Bacteria.p__Bacteroidetes.c__Bacteroidia.o__Bacteroidales	28	baseline-bloating__baseline-abundances	1
0.0331523	0.170379	0.19458	0.84736	k__Bacteria.p__Bacteroidetes.c__Bacteroidia.o__Bacteroidales.f__Bacteroidaceae	28	baseline-bloating__baseline-abundances	1
0.0331523	0.170379	0.19458	0.84736	k__Bacteria.p__Bacteroidetes.c__Bacteroidia.o__Bacteroidales.f__Bacteroidaceae.g__Bacteroides	28	baseline-bloating__baseline-abundances	1
0.0509545	0.0359752	1.41638	0.169514	k__Bacteria.p__Bacteroidetes.c__Bacteroidia.o__Bacteroidales.f__Bacteroidaceae.g__Bacteroides.s__Bacteroides_caccae	20	baseline-bloating__baseline-abundances	1
-0.0155638	0.0360615	-0.431591	0.669891	k__Bacteria.p__Bacteroidetes.c__Bacteroidia.o__Bacteroidales.f__Bacteroidaceae.g__Bacteroides.s__Bacteroides_fragilis	14	baseline-bloating__baseline-abundances	1
0.0721427	0.0344469	2.09431	0.0469695	k__Bacteria.p__Bacteroidetes.c__Bacteroidia.o__Bacteroidales.f__Bacteroidaceae.g__Bacteroides.s__Bacteroides_ovatus	19	baseline-bloating__baseline-abundances	1
0.000629606	0.0356438	0.0176639	0.986053	k__Bacteria.p__Bacteroidetes.c__Bacteroidia.o__Bacteroidales.f__Bacteroidaceae.g__Bacteroides.s__Bacteroides_stercoris	15	baseline-bloating__baseline-abundances	1
0.0598709	0.0422082	1.41847	0.168911	k__Bacteria.p__Bacteroidetes.c__Bacteroidia.o__Bacteroidales.f__Bacteroidaceae.g__Bacteroides.s__Bacteroides_thetaiotaomicron	23	baseline-bloating__baseline-abundances	1
-0.00151838	0.0360502	-0.0421185	0.966753	k__Bacteria.p__Bacteroidetes.c__Bacteroidia.o__Bacteroidales.f__Bacteroidaceae.g__Bacteroides.s__Bacteroides_uniformis	22	baseline-bloating__baseline-abundances	1
0.0758222	0.0395942	1.91498	0.0674871	k__Bacteria.p__Bacteroidetes.c__Bacteroidia.o__Bacteroidales.f__Bacteroidaceae.g__Bacteroides.s__Bacteroides_vulgatus	23	baseline-bloating__baseline-abundances	1
0.0260541	0.0364829	0.714144	0.482027	k__Bacteria.p__Bacteroidetes.c__Bacteroidia.o__Bacteroidales.f__Bacteroidaceae.g__Bacteroides.s__Bacteroides_xylanisolvens	14	baseline-bloating__baseline-abundances	1
0.0354967	0.0359036	0.988667	0.33269	k__Bacteria.p__Bacteroidetes.c__Bacteroidia.o__Bacteroidales.f__Barnesiellaceae	15	baseline-bloating__baseline-abundances	1
0.0455214	0.0358892	1.26839	0.216825	k__Bacteria.p__Bacteroidetes.c__Bacteroidia.o__Bacteroidales.f__Odoribacteraceae	18	baseline-bloating__baseline-abundances	1
0.0472136	0.0343334	1.37515	0.181787	k__Bacteria.p__Bacteroidetes.c__Bacteroidia.o__Bacteroidales.f__Odoribacteraceae.g__Odoribacter	17	baseline-bloating__baseline-abundances	1
0.0472136	0.0343334	1.37515	0.181787	k__Bacteria.p__Bacteroidetes.c__Bacteroidia.o__Bacteroidales.f__Odoribacteraceae.g__Odoribacter.s__Odoribacter_splanchnicus	17	baseline-bloating__baseline-abundances	1
-0.0285372	0.031829	-0.896579	0.378849	k__Bacteria.p__Bacteroidetes.c__Bacteroidia.o__Bacteroidales.f__Prevotellaceae	14	baseline-bloating__baseline-abundances	1
-0.0323657	0.034171	-0.947168	0.352993	k__Bacteria.p__Bacteroidetes.c__Bacteroidia.o__Bacteroidales.f__Prevotellaceae.g__Prevotella	10	baseline-bloating__baseline-abundances	1
-0.0160185	0.0671553	-0.238529	0.813496	k__Bacteria.p__Bacteroidetes.c__Bacteroidia.o__Bacteroidales.f__Rikenellaceae	27	baseline-bloating__baseline-abundances	1
-0.0160185	0.0671553	-0.238529	0.813496	k__Bacteria.p__Bacteroidetes.c__Bacteroidia.o__Bacteroidales.f__Rikenellaceae.g__Alistipes	27	baseline-bloating__baseline-abundances	1
0.0207168	0.0449754	0.460625	0.649215	k__Bacteria.p__Bacteroidetes.c__Bacteroidia.o__Bacteroidales.f__Rikenellaceae.g__Alistipes.s__Alistipes_finegoldii	24	baseline-bloating__baseline-abundances	1
0.0109981	0.0340538	0.322963	0.74952	k__Bacteria.p__Bacteroidetes.c__Bacteroidia.o__Bacteroidales.f__Rikenellaceae.g__Alistipes.s__Alistipes_putredinis	22	baseline-bloating__baseline-abundances	1
0.0354497	0.0357662	0.99115	0.331501	k__Bacteria.p__Bacteroidetes.c__Bacteroidia.o__Bacteroidales.f__Rikenellaceae.g__Alistipes.s__Alistipes_shahii	19	baseline-bloating__baseline-abundances	1
0.00413708	0.0745824	0.0554699	0.956223	k__Bacteria.p__Bacteroidetes.c__Bacteroidia.o__Bacteroidales.f__Tannerellaceae	27	baseline-bloating__baseline-abundances	1
0.00413708	0.0745824	0.0554699	0.956223	k__Bacteria.p__Bacteroidetes.c__Bacteroidia.o__Bacteroidales.f__Tannerellaceae.g__Parabacteroides	27	baseline-bloating__baseline-abundances	1
0.0152897	0.0492322	0.310563	0.758814	k__Bacteria.p__Bacteroidetes.c__Bacteroidia.o__Bacteroidales.f__Tannerellaceae.g__Parabacteroides.s__Parabacteroides_distasonis	25	baseline-bloating__baseline-abundances	1
0.020429	0.036422	0.560896	0.580068	k__Bacteria.p__Bacteroidetes.c__Bacteroidia.o__Bacteroidales.f__Tannerellaceae.g__Parabacteroides.s__Parabacteroides_merdae	20	baseline-bloating__baseline-abundances	1
0.343163	0.434908	0.789048	0.43781	k__Bacteria.p__Firmicutes	28	baseline-bloating__baseline-abundances	1
-0.110407	0.0703871	-1.56857	0.12984	k__Bacteria.p__Firmicutes.c__Bacilli	27	baseline-bloating__baseline-abundances	1
-0.110407	0.0703871	-1.56857	0.12984	k__Bacteria.p__Firmicutes.c__Bacilli.o__Lactobacillales	27	baseline-bloating__baseline-abundances	1
-0.115826	0.0727863	-1.59132	0.124624	k__Bacteria.p__Firmicutes.c__Bacilli.o__Lactobacillales.f__Streptococcaceae	27	baseline-bloating__baseline-abundances	1
-0.116489	0.0728061	-1.59999	0.122685	k__Bacteria.p__Firmicutes.c__Bacilli.o__Lactobacillales.f__Streptococcaceae.g__Streptococcus	27	baseline-bloating__baseline-abundances	1
-0.0220022	0.0486863	-0.451918	0.655386	k__Bacteria.p__Firmicutes.c__Bacilli.o__Lactobacillales.f__Streptococcaceae.g__Streptococcus.s__Streptococcus_parasanguinis	14	baseline-bloating__baseline-abundances	1
-0.0532313	0.0498788	-1.06721	0.296494	k__Bacteria.p__Firmicutes.c__Bacilli.o__Lactobacillales.f__Streptococcaceae.g__Streptococcus.s__Streptococcus_salivarius	23	baseline-bloating__baseline-abundances	1
-0.0391897	0.0357083	-1.0975	0.283314	k__Bacteria.p__Firmicutes.c__Bacilli.o__Lactobacillales.f__Streptococcaceae.g__Streptococcus.s__Streptococcus_thermophilus	12	baseline-bloating__baseline-abundances	1
0.0737118	0.149152	0.494204	0.625655	k__Bacteria.p__Firmicutes.c__Clostridia	28	baseline-bloating__baseline-abundances	1
0.0737118	0.149152	0.494204	0.625655	k__Bacteria.p__Firmicutes.c__Clostridia.o__Clostridiales	28	baseline-bloating__baseline-abundances	1
0.0709502	0.0538842	1.31672	0.200369	k__Bacteria.p__Firmicutes.c__Clostridia.o__Clostridiales.f__Clostridiaceae	24	baseline-bloating__baseline-abundances	1
0.0693368	0.0469259	1.47758	0.152524	k__Bacteria.p__Firmicutes.c__Clostridia.o__Clostridiales.f__Clostridiaceae.g__Clostridium	23	baseline-bloating__baseline-abundances	1
0.0239892	0.0462442	0.518751	0.608685	k__Bacteria.p__Firmicutes.c__Clostridia.o__Clostridiales.f__Clostridiaceae.g__Clostridium.s__Clostridium_sp_CAG_58	21	baseline-bloating__baseline-abundances	1
0.0127055	0.0469417	0.270665	0.788963	k__Bacteria.p__Firmicutes.c__Clostridia.o__Clostridiales.f__Clostridiaceae.g__Hungatella	14	baseline-bloating__baseline-abundances	1
0.0127055	0.0469417	0.270665	0.788963	k__Bacteria.p__Firmicutes.c__Clostridia.o__Clostridiales.f__Clostridiaceae.g__Hungatella.s__Hungatella_hathewayi	14	baseline-bloating__baseline-abundances	1
0.00692297	0.0528855	0.130905	0.896942	k__Bacteria.p__Firmicutes.c__Clostridia.o__Clostridiales.f__Clostridiales_unclassified	22	baseline-bloating__baseline-abundances	1
-0.0148601	0.0487991	-0.304515	0.76336	k__Bacteria.p__Firmicutes.c__Clostridia.o__Clostridiales.f__Clostridiales_unclassified.g__Intestinimonas	17	baseline-bloating__baseline-abundances	1
-0.0148601	0.0487991	-0.304515	0.76336	k__Bacteria.p__Firmicutes.c__Clostridia.o__Clostridiales.f__Clostridiales_unclassified.g__Intestinimonas.s__Intestinimonas_butyriciproducens	17	baseline-bloating__baseline-abundances	1
0.0379555	0.0478369	0.793435	0.435299	k__Bacteria.p__Firmicutes.c__Clostridia.o__Clostridiales.f__Clostridiales_unclassified.g__Lawsonibacter	11	baseline-bloating__baseline-abundances	1
0.0379555	0.0478369	0.793435	0.435299	k__Bacteria.p__Firmicutes.c__Clostridia.o__Clostridiales.f__Clostridiales_unclassified.g__Lawsonibacter.s__Lawsonibacter_asaccharolyticus	11	baseline-bloating__baseline-abundances	1
0.0550793	0.0403751	1.36419	0.185165	k__Bacteria.p__Firmicutes.c__Clostridia.o__Clostridiales.f__Clostridiales_unclassified.g__Monoglobus	14	baseline-bloating__baseline-abundances	1
0.0550793	0.0403751	1.36419	0.185165	k__Bacteria.p__Firmicutes.c__Clostridia.o__Clostridiales.f__Clostridiales_unclassified.g__Monoglobus.s__Monoglobus_pectinilyticus	14	baseline-bloating__baseline-abundances	1
0.0249768	0.0798434	0.312822	0.757118	k__Bacteria.p__Firmicutes.c__Clostridia.o__Clostridiales.f__Eubacteriaceae	27	baseline-bloating__baseline-abundances	1
0.0249768	0.0798434	0.312822	0.757118	k__Bacteria.p__Firmicutes.c__Clostridia.o__Clostridiales.f__Eubacteriaceae.g__Eubacterium	27	baseline-bloating__baseline-abundances	1
-0.0319684	0.0436616	-0.732184	0.471146	k__Bacteria.p__Firmicutes.c__Clostridia.o__Clostridiales.f__Eubacteriaceae.g__Eubacterium.s__Eubacterium_eligens	19	baseline-bloating__baseline-abundances	1
-0.0130478	0.0880192	-0.148238	0.883393	k__Bacteria.p__Firmicutes.c__Clostridia.o__Clostridiales.f__Eubacteriaceae.g__Eubacterium.s__Eubacterium_hallii	27	baseline-bloating__baseline-abundances	1
-0.0547797	0.0442056	-1.2392	0.227253	k__Bacteria.p__Firmicutes.c__Clostridia.o__Clostridiales.f__Eubacteriaceae.g__Eubacterium.s__Eubacterium_ramulus	11	baseline-bloating__baseline-abundances	1
-0.00437504	0.0315953	-0.138471	0.891023	k__Bacteria.p__Firmicutes.c__Clostridia.o__Clostridiales.f__Eubacteriaceae.g__Eubacterium.s__Eubacterium_sp_CAG_180	11	baseline-bloating__baseline-abundances	1
0.0370972	0.0432347	0.858044	0.399356	k__Bacteria.p__Firmicutes.c__Clostridia.o__Clostridiales.f__Eubacteriaceae.g__Eubacterium.s__Eubacterium_sp_CAG_38	17	baseline-bloating__baseline-abundances	1
0.0218108	0.172583	0.126378	0.900485	k__Bacteria.p__Firmicutes.c__Clostridia.o__Clostridiales.f__Lachnospiraceae	28	baseline-bloating__baseline-abundances	1
0.0113696	0.0915047	0.124251	0.902151	k__Bacteria.p__Firmicutes.c__Clostridia.o__Clostridiales.f__Lachnospiraceae.g__Anaerostipes	27	baseline-bloating__baseline-abundances	1
0.0114713	0.0915063	0.125361	0.901282	k__Bacteria.p__Firmicutes.c__Clostridia.o__Clostridiales.f__Lachnospiraceae.g__Anaerostipes.s__Anaerostipes_hadrus	27	baseline-bloating__baseline-abundances	1
0.0841253	0.21181	0.397174	0.694749	k__Bacteria.p__Firmicutes.c__Clostridia.o__Clostridiales.f__Lachnospiraceae.g__Blautia	28	baseline-bloating__baseline-abundances	1
0.0316247	0.0834331	0.379043	0.707989	k__Bacteria.p__Firmicutes.c__Clostridia.o__Clostridiales.f__Lachnospiraceae.g__Blautia.s__Blautia_obeum	27	baseline-bloating__baseline-abundances	1
-0.0276746	0.0563492	-0.491127	0.627798	k__Bacteria.p__Firmicutes.c__Clostridia.o__Clostridiales.f__Lachnospiraceae.g__Blautia.s__Blautia_wexlerae	24	baseline-bloating__baseline-abundances	1
0.0514336	0.0408348	1.25955	0.219942	k__Bacteria.p__Firmicutes.c__Clostridia.o__Clostridiales.f__Lachnospiraceae.g__Blautia.s__Ruminococcus_gnavus	13	baseline-bloating__baseline-abundances	1
-0.0805655	0.0495109	-1.62723	0.116748	k__Bacteria.p__Firmicutes.c__Clostridia.o__Clostridiales.f__Lachnospiraceae.g__Blautia.s__Ruminococcus_torques	25	baseline-bloating__baseline-abundances	1
0.053063	0.0406838	1.30428	0.204509	k__Bacteria.p__Firmicutes.c__Clostridia.o__Clostridiales.f__Lachnospiraceae.g__Coprococcus	22	baseline-bloating__baseline-abundances	1
-0.0422311	0.0440759	-0.958145	0.347543	k__Bacteria.p__Firmicutes.c__Clostridia.o__Clostridiales.f__Lachnospiraceae.g__Coprococcus.s__Coprococcus_catus	16	baseline-bloating__baseline-abundances	1
0.0673795	0.0359411	1.87472	0.0730522	k__Bacteria.p__Firmicutes.c__Clostridia.o__Clostridiales.f__Lachnospiraceae.g__Coprococcus.s__Coprococcus_comes	20	baseline-bloating__baseline-abundances	1
0.027165	0.0530184	0.512369	0.613076	k__Bacteria.p__Firmicutes.c__Clostridia.o__Clostridiales.f__Lachnospiraceae.g__Dorea	25	baseline-bloating__baseline-abundances	1
0.0439823	0.0551001	0.798225	0.432568	k__Bacteria.p__Firmicutes.c__Clostridia.o__Clostridiales.f__Lachnospiraceae.g__Dorea.s__Dorea_formicigenerans	24	baseline-bloating__baseline-abundances	1
0.0267358	0.0473682	0.564425	0.577702	k__Bacteria.p__Firmicutes.c__Clostridia.o__Clostridiales.f__Lachnospiraceae.g__Dorea.s__Dorea_longicatena	24	baseline-bloating__baseline-abundances	1
-0.00626474	0.0462375	-0.13549	0.893354	k__Bacteria.p__Firmicutes.c__Clostridia.o__Clostridiales.f__Lachnospiraceae.g__Eisenbergiella	12	baseline-bloating__baseline-abundances	1
0.0315547	0.0525695	0.600248	0.553967	k__Bacteria.p__Firmicutes.c__Clostridia.o__Clostridiales.f__Lachnospiraceae.g__Fusicatenibacter	26	baseline-bloating__baseline-abundances	1
0.0315547	0.0525695	0.600248	0.553967	k__Bacteria.p__Firmicutes.c__Clostridia.o__Clostridiales.f__Lachnospiraceae.g__Fusicatenibacter.s__Fusicatenibacter_saccharivorans	26	baseline-bloating__baseline-abundances	1
0.0238301	0.0405542	0.587613	0.562281	k__Bacteria.p__Firmicutes.c__Clostridia.o__Clostridiales.f__Lachnospiraceae.g__Lachnoclostridium	14	baseline-bloating__baseline-abundances	1
0.0148267	0.0448198	0.330806	0.743662	k__Bacteria.p__Firmicutes.c__Clostridia.o__Clostridiales.f__Lachnospiraceae.g__Lachnoclostridium.s__Clostridium_symbiosum	11	baseline-bloating__baseline-abundances	1
-0.0817416	0.0365581	-2.23594	0.0349173	k__Bacteria.p__Firmicutes.c__Clostridia.o__Clostridiales.f__Lachnospiraceae.g__Lachnospira	14	baseline-bloating__baseline-abundances	1
0.033652	0.043649	0.770969	0.448249	k__Bacteria.p__Firmicutes.c__Clostridia.o__Clostridiales.f__Lachnospiraceae.g__Lachnospiraceae_unclassified	23	baseline-bloating__baseline-abundances	1
0.033652	0.043649	0.770969	0.448249	k__Bacteria.p__Firmicutes.c__Clostridia.o__Clostridiales.f__Lachnospiraceae.g__Lachnospiraceae_unclassified.s__Eubacterium_rectale	23	baseline-bloating__baseline-abundances	1
-0.0817416	0.0365581	-2.23594	0.0349173	k__Bacteria.p__Firmicutes.c__Clostridia.o__Clostridiales.f__Lachnospiraceae.g__Lachnospira.s__Lachnospira_pectinoschiza	14	baseline-bloating__baseline-abundances	1
0.0265019	0.0604351	0.438519	0.664932	k__Bacteria.p__Firmicutes.c__Clostridia.o__Clostridiales.f__Lachnospiraceae.g__Roseburia	26	baseline-bloating__baseline-abundances	1
0.00816948	0.0401492	0.203478	0.840477	k__Bacteria.p__Firmicutes.c__Clostridia.o__Clostridiales.f__Lachnospiraceae.g__Roseburia.s__Roseburia_faecis	22	baseline-bloating__baseline-abundances	1
0.061788	0.0576636	1.07153	0.294591	k__Bacteria.p__Firmicutes.c__Clostridia.o__Clostridiales.f__Lachnospiraceae.g__Roseburia.s__Roseburia_hominis	24	baseline-bloating__baseline-abundances	1
-0.065309	0.0359642	-1.81595	0.0818926	k__Bacteria.p__Firmicutes.c__Clostridia.o__Clostridiales.f__Lachnospiraceae.g__Roseburia.s__Roseburia_intestinalis	17	baseline-bloating__baseline-abundances	1
-0.0118886	0.0389961	-0.304866	0.763096	k__Bacteria.p__Firmicutes.c__Clostridia.o__Clostridiales.f__Lachnospiraceae.g__Roseburia.s__Roseburia_inulinivorans	15	baseline-bloating__baseline-abundances	1
0.0629519	0.0419097	1.50209	0.146119	k__Bacteria.p__Firmicutes.c__Clostridia.o__Clostridiales.f__Oscillospiraceae	24	baseline-bloating__baseline-abundances	1
0.0629519	0.0419097	1.50209	0.146119	k__Bacteria.p__Firmicutes.c__Clostridia.o__Clostridiales.f__Oscillospiraceae.g__Oscillibacter	24	baseline-bloating__baseline-abundances	1
0.062882	0.0405252	1.55168	0.133827	k__Bacteria.p__Firmicutes.c__Clostridia.o__Clostridiales.f__Oscillospiraceae.g__Oscillibacter.s__Oscillibacter_sp_57_20	23	baseline-bloating__baseline-abundances	1
0.0789997	0.0332235	2.37783	0.0257266	k__Bacteria.p__Firmicutes.c__Clostridia.o__Clostridiales.f__Oscillospiraceae.g__Oscillibacter.s__Oscillibacter_sp_CAG_241	18	baseline-bloating__baseline-abundances	1
0.0181159	0.0724884	0.249915	0.80478	k__Bacteria.p__Firmicutes.c__Clostridia.o__Clostridiales.f__Ruminococcaceae	27	baseline-bloating__baseline-abundances	1
-0.0427761	0.0446479	-0.958077	0.347577	k__Bacteria.p__Firmicutes.c__Clostridia.o__Clostridiales.f__Ruminococcaceae.g__Agathobaculum	22	baseline-bloating__baseline-abundances	1
-0.0427761	0.0446479	-0.958077	0.347577	k__Bacteria.p__Firmicutes.c__Clostridia.o__Clostridiales.f__Ruminococcaceae.g__Agathobaculum.s__Agathobaculum_butyriciproducens	22	baseline-bloating__baseline-abundances	1
0.022774	0.0451266	0.504668	0.618395	k__Bacteria.p__Firmicutes.c__Clostridia.o__Clostridiales.f__Ruminococcaceae.g__Anaerotruncus	18	baseline-bloating__baseline-abundances	1
0.0222232	0.0455416	0.487976	0.629995	k__Bacteria.p__Firmicutes.c__Clostridia.o__Clostridiales.f__Ruminococcaceae.g__Anaerotruncus.s__Anaerotruncus_colihominis	18	baseline-bloating__baseline-abundances	1
0.0218586	0.0780574	0.280033	0.781852	k__Bacteria.p__Firmicutes.c__Clostridia.o__Clostridiales.f__Ruminococcaceae.g__Faecalibacterium	27	baseline-bloating__baseline-abundances	1
0.0218586	0.0780574	0.280033	0.781852	k__Bacteria.p__Firmicutes.c__Clostridia.o__Clostridiales.f__Ruminococcaceae.g__Faecalibacterium.s__Faecalibacterium_prausnitzii	27	baseline-bloating__baseline-abundances	1
-0.0299059	0.049243	-0.607312	0.549347	k__Bacteria.p__Firmicutes.c__Clostridia.o__Clostridiales.f__Ruminococcaceae.g__Flavonifractor	22	baseline-bloating__baseline-abundances	1
-0.0299059	0.049243	-0.607312	0.549347	k__Bacteria.p__Firmicutes.c__Clostridia.o__Clostridiales.f__Ruminococcaceae.g__Flavonifractor.s__Flavonifractor_plautii	22	baseline-bloating__baseline-abundances	1
0.0475962	0.0433342	1.09835	0.282947	k__Bacteria.p__Firmicutes.c__Clostridia.o__Clostridiales.f__Ruminococcaceae.g__Gemmiger	21	baseline-bloating__baseline-abundances	1
0.0475962	0.0433342	1.09835	0.282947	k__Bacteria.p__Firmicutes.c__Clostridia.o__Clostridiales.f__Ruminococcaceae.g__Gemmiger.s__Gemmiger_formicilis	21	baseline-bloating__baseline-abundances	1
-0.101039	0.0531861	-1.89973	0.0695506	k__Bacteria.p__Firmicutes.c__Clostridia.o__Clostridiales.f__Ruminococcaceae.g__Ruminococcaceae_unclassified	26	baseline-bloating__baseline-abundances	1
-0.0169707	0.0459645	-0.369215	0.715205	k__Bacteria.p__Firmicutes.c__Clostridia.o__Clostridiales.f__Ruminococcaceae.g__Ruminococcaceae_unclassified.s__Clostridium_leptum	20	baseline-bloating__baseline-abundances	1
-0.039598	0.0339032	-1.16797	0.25429	k__Bacteria.p__Firmicutes.c__Clostridia.o__Clostridiales.f__Ruminococcaceae.g__Ruminococcaceae_unclassified.s__Eubacterium_siraeum	20	baseline-bloating__baseline-abundances	1
0.0279417	0.052684	0.530365	0.600733	k__Bacteria.p__Firmicutes.c__Clostridia.o__Clostridiales.f__Ruminococcaceae.g__Ruminococcus	26	baseline-bloating__baseline-abundances	1
-0.0216916	0.0427799	-0.50705	0.616747	k__Bacteria.p__Firmicutes.c__Clostridia.o__Clostridiales.f__Ruminococcaceae.g__Ruminococcus.s__Ruminococcus_bicirculans	23	baseline-bloating__baseline-abundances	1
0.0303061	0.0334937	0.904829	0.37455	k__Bacteria.p__Firmicutes.c__Clostridia.o__Clostridiales.f__Ruminococcaceae.g__Ruminococcus.s__Ruminococcus_bromii	21	baseline-bloating__baseline-abundances	1
-0.0238031	0.0367876	-0.647041	0.523746	k__Bacteria.p__Firmicutes.c__Clostridia.o__Clostridiales.f__Ruminococcaceae.g__Ruminococcus.s__Ruminococcus_lactaris	12	baseline-bloating__baseline-abundances	1
-0.0100544	0.0567485	-0.177175	0.860858	k__Bacteria.p__Firmicutes.c__Clostridia.o__Clostridiales.f__Ruminococcaceae.g__Ruthenibacterium	25	baseline-bloating__baseline-abundances	1
-0.0100544	0.0567485	-0.177175	0.860858	k__Bacteria.p__Firmicutes.c__Clostridia.o__Clostridiales.f__Ruminococcaceae.g__Ruthenibacterium.s__Ruthenibacterium_lactatiformans	25	baseline-bloating__baseline-abundances	1
0.0285253	0.0434903	0.6559	0.518128	k__Bacteria.p__Firmicutes.c__Erysipelotrichia	16	baseline-bloating__baseline-abundances	1
0.0285253	0.0434903	0.6559	0.518128	k__Bacteria.p__Firmicutes.c__Erysipelotrichia.o__Erysipelotrichales	16	baseline-bloating__baseline-abundances	1
0.0285253	0.0434903	0.6559	0.518128	k__Bacteria.p__Firmicutes.c__Erysipelotrichia.o__Erysipelotrichales.f__Erysipelotrichaceae	16	baseline-bloating__baseline-abundances	1
0.0617641	0.0465754	1.32611	0.197286	k__Bacteria.p__Firmicutes.c__Firmicutes_unclassified	23	baseline-bloating__baseline-abundances	1
0.0617641	0.0465754	1.32611	0.197286	k__Bacteria.p__Firmicutes.c__Firmicutes_unclassified.o__Firmicutes_unclassified	23	baseline-bloating__baseline-abundances	1
0.0617641	0.0465754	1.32611	0.197286	k__Bacteria.p__Firmicutes.c__Firmicutes_unclassified.o__Firmicutes_unclassified.f__Firmicutes_unclassified	23	baseline-bloating__baseline-abundances	1
0.0617641	0.0465754	1.32611	0.197286	k__Bacteria.p__Firmicutes.c__Firmicutes_unclassified.o__Firmicutes_unclassified.f__Firmicutes_unclassified.g__Firmicutes_unclassified	23	baseline-bloating__baseline-abundances	1
0.0709163	0.0397998	1.78183	0.0874365	k__Bacteria.p__Firmicutes.c__Firmicutes_unclassified.o__Firmicutes_unclassified.f__Firmicutes_unclassified.g__Firmicutes_unclassified.s__Firmicutes_bacterium_CAG_110	11	baseline-bloating__baseline-abundances	1
-0.0106431	0.0378149	-0.281452	0.780776	k__Bacteria.p__Firmicutes.c__Firmicutes_unclassified.o__Firmicutes_unclassified.f__Firmicutes_unclassified.g__Firmicutes_unclassified.s__Firmicutes_bacterium_CAG_83	18	baseline-bloating__baseline-abundances	1
-0.0965904	0.0558813	-1.72849	0.0967463	k__Bacteria.p__Firmicutes.c__Negativicutes	24	baseline-bloating__baseline-abundances	1
-0.0300887	0.0389897	-0.771709	0.447819	k__Bacteria.p__Firmicutes.c__Negativicutes.o__Acidaminococcales	14	baseline-bloating__baseline-abundances	1
-0.0300887	0.0389897	-0.771709	0.447819	k__Bacteria.p__Firmicutes.c__Negativicutes.o__Acidaminococcales.f__Acidaminococcaceae	14	baseline-bloating__baseline-abundances	1
-0.0253215	0.0388673	-0.651486	0.520923	k__Bacteria.p__Firmicutes.c__Negativicutes.o__Acidaminococcales.f__Acidaminococcaceae.g__Phascolarctobacterium	13	baseline-bloating__baseline-abundances	1
-0.0170014	0.0401091	-0.423879	0.675429	k__Bacteria.p__Firmicutes.c__Negativicutes.o__Acidaminococcales.f__Acidaminococcaceae.g__Phascolarctobacterium.s__Phascolarctobacterium_faecium	12	baseline-bloating__baseline-abundances	1
-0.00559056	0.0447435	-0.124947	0.901606	k__Bacteria.p__Firmicutes.c__Negativicutes.o__Veillonellales	13	baseline-bloating__baseline-abundances	1
-0.00559056	0.0447435	-0.124947	0.901606	k__Bacteria.p__Firmicutes.c__Negativicutes.o__Veillonellales.f__Veillonellaceae	13	baseline-bloating__baseline-abundances	1
-0.00107475	0.0465886	-0.023069	0.981786	k__Bacteria.p__Firmicutes.c__Negativicutes.o__Veillonellales.f__Veillonellaceae.g__Dialister	12	baseline-bloating__baseline-abundances	1
-0.00107475	0.0465886	-0.023069	0.981786	k__Bacteria.p__Firmicutes.c__Negativicutes.o__Veillonellales.f__Veillonellaceae.g__Dialister.s__Dialister_invisus	12	baseline-bloating__baseline-abundances	1
-0.000986066	0.0555802	-0.0177413	0.985992	k__Bacteria.p__Proteobacteria	26	baseline-bloating__baseline-abundances	1
-0.0929248	0.0328988	-2.82457	0.0093777	k__Bacteria.p__Proteobacteria.c__Betaproteobacteria	18	baseline-bloating__baseline-abundances	1
-0.0929248	0.0328988	-2.82457	0.0093777	k__Bacteria.p__Proteobacteria.c__Betaproteobacteria.o__Burkholderiales	18	baseline-bloating__baseline-abundances	1
-0.0929134	0.0329006	-2.82407	0.00938856	k__Bacteria.p__Proteobacteria.c__Betaproteobacteria.o__Burkholderiales.f__Sutterellaceae	18	baseline-bloating__baseline-abundances	1
-0.0774658	0.033095	-2.34071	0.0278882	k__Bacteria.p__Proteobacteria.c__Betaproteobacteria.o__Burkholderiales.f__Sutterellaceae.g__Parasutterella	17	baseline-bloating__baseline-abundances	1
-0.0774658	0.033095	-2.34071	0.0278882	k__Bacteria.p__Proteobacteria.c__Betaproteobacteria.o__Burkholderiales.f__Sutterellaceae.g__Parasutterella.s__Parasutterella_excrementihominis	17	baseline-bloating__baseline-abundances	1
-0.0631016	0.0508522	-1.24088	0.226642	k__Bacteria.p__Proteobacteria.c__Betaproteobacteria.o__Burkholderiales.f__Sutterellaceae.g__Turicimonas	12	baseline-bloating__baseline-abundances	1
-0.0631016	0.0508522	-1.24088	0.226642	k__Bacteria.p__Proteobacteria.c__Betaproteobacteria.o__Burkholderiales.f__Sutterellaceae.g__Turicimonas.s__Turicimonas_muris	12	baseline-bloating__baseline-abundances	1
0.0209881	0.0465393	0.450976	0.656055	k__Bacteria.p__Proteobacteria.c__Deltaproteobacteria	21	baseline-bloating__baseline-abundances	1
0.0209881	0.0465393	0.450976	0.656055	k__Bacteria.p__Proteobacteria.c__Deltaproteobacteria.o__Desulfovibrionales	21	baseline-bloating__baseline-abundances	1
0.0209881	0.0465393	0.450976	0.656055	k__Bacteria.p__Proteobacteria.c__Deltaproteobacteria.o__Desulfovibrionales.f__Desulfovibrionaceae	21	baseline-bloating__baseline-abundances	1
0.0234291	0.0467454	0.501206	0.620792	k__Bacteria.p__Proteobacteria.c__Deltaproteobacteria.o__Desulfovibrionales.f__Desulfovibrionaceae.g__Bilophila	21	baseline-bloating__baseline-abundances	1
0.0234291	0.0467454	0.501206	0.620792	k__Bacteria.p__Proteobacteria.c__Deltaproteobacteria.o__Desulfovibrionales.f__Desulfovibrionaceae.g__Bilophila.s__Bilophila_wadsworthia	21	baseline-bloating__baseline-abundances	1
0.0484944	0.0342315	1.41666	0.169433	k__Bacteria.p__Proteobacteria.c__Gammaproteobacteria	10	baseline-bloating__baseline-abundances	1
0.0487601	0.0342927	1.42188	0.167927	k__Bacteria.p__Proteobacteria.c__Gammaproteobacteria.o__Enterobacterales	10	baseline-bloating__baseline-abundances	1
0.0487601	0.0342927	1.42188	0.167927	k__Bacteria.p__Proteobacteria.c__Gammaproteobacteria.o__Enterobacterales.f__Enterobacteriaceae	10	baseline-bloating__baseline-abundances	1
-0.0634496	0.0364927	-1.73869	0.0949037	k__Bacteria.p__Proteobacteria.c__Proteobacteria_unclassified	14	baseline-bloating__baseline-abundances	1
-0.0634496	0.0364927	-1.73869	0.0949037	k__Bacteria.p__Proteobacteria.c__Proteobacteria_unclassified.o__Proteobacteria_unclassified	14	baseline-bloating__baseline-abundances	1
-0.0634496	0.0364927	-1.73869	0.0949037	k__Bacteria.p__Proteobacteria.c__Proteobacteria_unclassified.o__Proteobacteria_unclassified.f__Proteobacteria_unclassified	14	baseline-bloating__baseline-abundances	1
-0.0634496	0.0364927	-1.73869	0.0949037	k__Bacteria.p__Proteobacteria.c__Proteobacteria_unclassified.o__Proteobacteria_unclassified.f__Proteobacteria_unclassified.g__Proteobacteria_unclassified	14	baseline-bloating__baseline-abundances	1
-0.0634496	0.0364927	-1.73869	0.0949037	k__Bacteria.p__Proteobacteria.c__Proteobacteria_unclassified.o__Proteobacteria_unclassified.f__Proteobacteria_unclassified.g__Proteobacteria_unclassified.s__Proteobacteria_bacterium_CAG_139	14	baseline-bloating__baseline-abundances	1
0.00547665	0.0350649	0.156186	0.877193	k__Bacteria.p__Verrucomicrobia	11	baseline-bloating__baseline-abundances	1
0.00547665	0.0350649	0.156186	0.877193	k__Bacteria.p__Verrucomicrobia.c__Verrucomicrobiae	11	baseline-bloating__baseline-abundances	1
0.00547665	0.0350649	0.156186	0.877193	k__Bacteria.p__Verrucomicrobia.c__Verrucomicrobiae.o__Verrucomicrobiales	11	baseline-bloating__baseline-abundances	1
0.00547665	0.0350649	0.156186	0.877193	k__Bacteria.p__Verrucomicrobia.c__Verrucomicrobiae.o__Verrucomicrobiales.f__Akkermansiaceae	11	baseline-bloating__baseline-abundances	1
0.00547665	0.0350649	0.156186	0.877193	k__Bacteria.p__Verrucomicrobia.c__Verrucomicrobiae.o__Verrucomicrobiales.f__Akkermansiaceae.g__Akkermansia	11	baseline-bloating__baseline-abundances	1
0.00547665	0.0350649	0.156186	0.877193	k__Bacteria.p__Verrucomicrobia.c__Verrucomicrobiae.o__Verrucomicrobiales.f__Akkermansiaceae.g__Akkermansia.s__Akkermansia_muciniphila	11	baseline-bloating__baseline-abundances	1
-318.527	485.475	-0.656114	0.517992	k__Bacteria	28	delta-bloating__baseline-abundances	1
-0.0690204	0.169286	-0.407714	0.687098	k__Bacteria.p__Actinobacteria	28	delta-bloating__baseline-abundances	1
-0.0752543	0.0534826	-1.40708	0.172223	k__Bacteria.p__Actinobacteria.c__Actinobacteria	27	delta-bloating__baseline-abundances	1
-0.0747956	0.0534201	-1.40014	0.174267	k__Bacteria.p__Actinobacteria.c__Actinobacteria.o__Bifidobacteriales	27	delta-bloating__baseline-abundances	1
-0.0747956	0.0534201	-1.40014	0.174267	k__Bacteria.p__Actinobacteria.c__Actinobacteria.o__Bifidobacteriales.f__Bifidobacteriaceae	27	delta-bloating__baseline-abundances	1
-0.0748561	0.0534202	-1.40127	0.173932	k__Bacteria.p__Actinobacteria.c__Actinobacteria.o__Bifidobacteriales.f__Bifidobacteriaceae.g__Bifidobacterium	27	delta-bloating__baseline-abundances	1
-0.0110174	0.024306	-0.453281	0.654418	k__Bacteria.p__Actinobacteria.c__Actinobacteria.o__Bifidobacteriales.f__Bifidobacteriaceae.g__Bifidobacterium.s__Bifidobacterium_adolescentis	18	delta-bloating__baseline-abundances	1
-0.0222822	0.02424	-0.919234	0.36712	k__Bacteria.p__Actinobacteria.c__Actinobacteria.o__Bifidobacteriales.f__Bifidobacteriaceae.g__Bifidobacterium.s__Bifidobacterium_bifidum	12	delta-bloating__baseline-abundances	1
-0.112959	0.0385793	-2.92798	0.0073591	k__Bacteria.p__Actinobacteria.c__Actinobacteria.o__Bifidobacteriales.f__Bifidobacteriaceae.g__Bifidobacterium.s__Bifidobacterium_longum	26	delta-bloating__baseline-abundances	1
-0.0467015	0.0267796	-1.74392	0.0939697	k__Bacteria.p__Actinobacteria.c__Actinobacteria.o__Bifidobacteriales.f__Bifidobacteriaceae.g__Bifidobacterium.s__Bifidobacterium_pseudocatenulatum	21	delta-bloating__baseline-abundances	1
0.0247843	0.0881338	0.281213	0.780957	k__Bacteria.p__Actinobacteria.c__Coriobacteriia	28	delta-bloating__baseline-abundances	1
0.00662278	0.0392693	0.16865	0.867485	k__Bacteria.p__Actinobacteria.c__Coriobacteriia.o__Coriobacteriales	25	delta-bloating__baseline-abundances	1
0.00623047	0.0392327	0.158808	0.875149	k__Bacteria.p__Actinobacteria.c__Coriobacteriia.o__Coriobacteriales.f__Coriobacteriaceae	25	delta-bloating__baseline-abundances	1
0.00624202	0.0392462	0.159048	0.874962	k__Bacteria.p__Actinobacteria.c__Coriobacteriia.o__Coriobacteriales.f__Coriobacteriaceae.g__Collinsella	25	delta-bloating__baseline-abundances	1
0.0111247	0.0314063	0.35422	0.726267	k__Bacteria.p__Actinobacteria.c__Coriobacteriia.o__Coriobacteriales.f__Coriobacteriaceae.g__Collinsella.s__Collinsella_aerofaciens	22	delta-bloating__baseline-abundances	1
-0.011147	0.0370584	-0.300796	0.766161	k__Bacteria.p__Actinobacteria.c__Coriobacteriia.o__Coriobacteriales.f__Coriobacteriaceae.g__Collinsella.s__Collinsella_intestinalis	11	delta-bloating__baseline-abundances	1
0.00804475	0.0394433	0.203958	0.840106	k__Bacteria.p__Actinobacteria.c__Coriobacteriia.o__Coriobacteriales.f__Coriobacteriaceae.g__Collinsella.s__Collinsella_stercoris	18	delta-bloating__baseline-abundances	1
-0.00909966	0.070745	-0.128626	0.898725	k__Bacteria.p__Actinobacteria.c__Coriobacteriia.o__Eggerthellales	27	delta-bloating__baseline-abundances	1
-0.00909966	0.070745	-0.128626	0.898725	k__Bacteria.p__Actinobacteria.c__Coriobacteriia.o__Eggerthellales.f__Eggerthellaceae	27	delta-bloating__baseline-abundances	1
-0.00882726	0.0490699	-0.179892	0.858748	k__Bacteria.p__Actinobacteria.c__Coriobacteriia.o__Eggerthellales.f__Eggerthellaceae.g__Adlercreutzia	25	delta-bloating__baseline-abundances	1
-0.00882726	0.0490699	-0.179892	0.858748	k__Bacteria.p__Actinobacteria.c__Coriobacteriia.o__Eggerthellales.f__Eggerthellaceae.g__Adlercreutzia.s__Adlercreutzia_equolifaciens	25	delta-bloating__baseline-abundances	1
-0.0179228	0.0565059	-0.317185	0.753846	k__Bacteria.p__Actinobacteria.c__Coriobacteriia.o__Eggerthellales.f__Eggerthellaceae.g__Asaccharobacter	26	delta-bloating__baseline-abundances	1
-0.0179228	0.0565059	-0.317185	0.753846	k__Bacteria.p__Actinobacteria.c__Coriobacteriia.o__Eggerthellales.f__Eggerthellaceae.g__Asaccharobacter.s__Asaccharobacter_celatus	26	delta-bloating__baseline-abundances	1
-0.0279488	0.0423513	-0.659927	0.515585	k__Bacteria.p__Actinobacteria.c__Coriobacteriia.o__Eggerthellales.f__Eggerthellaceae.g__Eggerthella	20	delta-bloating__baseline-abundances	1
-0.0279488	0.0423513	-0.659927	0.515585	k__Bacteria.p__Actinobacteria.c__Coriobacteriia.o__Eggerthellales.f__Eggerthellaceae.g__Eggerthella.s__Eggerthella_lenta	20	delta-bloating__baseline-abundances	1
-0.0974139	0.0467698	-2.08284	0.0480931	k__Bacteria.p__Actinobacteria.c__Coriobacteriia.o__Eggerthellales.f__Eggerthellaceae.g__Gordonibacter	24	delta-bloating__baseline-abundances	1
-0.0974139	0.0467698	-2.08284	0.0480931	k__Bacteria.p__Actinobacteria.c__Coriobacteriia.o__Eggerthellales.f__Eggerthellaceae.g__Gordonibacter.s__Gordonibacter_pamelaeae	24	delta-bloating__baseline-abundances	1
0.162399	0.138199	1.17511	0.251478	k__Bacteria.p__Bacteroidetes	28	delta-bloating__baseline-abundances	1
0.162399	0.138199	1.17511	0.251478	k__Bacteria.p__Bacteroidetes.c__Bacteroidia	28	delta-bloating__baseline-abundances	1
0.162399	0.138199	1.17511	0.251478	k__Bacteria.p__Bacteroidetes.c__Bacteroidia.o__Bacteroidales	28	delta-bloating__baseline-abundances	1
0.196377	0.133299	1.47321	0.153689	k__Bacteria.p__Bacteroidetes.c__Bacteroidia.o__Bacteroidales.f__Bacteroidaceae	28	delta-bloating__baseline-abundances	1
0.196377	0.133299	1.47321	0.153689	k__Bacteria.p__Bacteroidetes.c__Bacteroidia.o__Bacteroidales.f__Bacteroidaceae.g__Bacteroides	28	delta-bloating__baseline-abundances	1
0.00243846	0.0305664	0.0797756	0.937077	k__Bacteria.p__Bacteroidetes.c__Bacteroidia.o__Bacteroidales.f__Bacteroidaceae.g__Bacteroides.s__Bacteroides_caccae	20	delta-bloating__baseline-abundances	1
-0.0144359	0.0294049	-0.490937	0.62793	k__Bacteria.p__Bacteroidetes.c__Bacteroidia.o__Bacteroidales.f__Bacteroidaceae.g__Bacteroides.s__Bacteroides_fragilis	14	delta-bloating__baseline-abundances	1
-0.0159233	0.0304087	-0.523643	0.605329	k__Bacteria.p__Bacteroidetes.c__Bacteroidia.o__Bacteroidales.f__Bacteroidaceae.g__Bacteroides.s__Bacteroides_ovatus	19	delta-bloating__baseline-abundances	1
0.00855211	0.0290449	0.294444	0.77095	k__Bacteria.p__Bacteroidetes.c__Bacteroidia.o__Bacteroidales.f__Bacteroidaceae.g__Bacteroides.s__Bacteroides_stercoris	15	delta-bloating__baseline-abundances	1
-0.0356648	0.0351247	-1.01538	0.320054	k__Bacteria.p__Bacteroidetes.c__Bacteroidia.o__Bacteroidales.f__Bacteroidaceae.g__Bacteroides.s__Bacteroides_thetaiotaomicron	23	delta-bloating__baseline-abundances	1
0.0162718	0.029242	0.556452	0.583053	k__Bacteria.p__Bacteroidetes.c__Bacteroidia.o__Bacteroidales.f__Bacteroidaceae.g__Bacteroides.s__Bacteroides_uniformis	22	delta-bloating__baseline-abundances	1
0.00539606	0.0346862	0.155568	0.877675	k__Bacteria.p__Bacteroidetes.c__Bacteroidia.o__Bacteroidales.f__Bacteroidaceae.g__Bacteroides.s__Bacteroides_vulgatus	23	delta-bloating__baseline-abundances	1
0.0265381	0.0296054	0.896394	0.378946	k__Bacteria.p__Bacteroidetes.c__Bacteroidia.o__Bacteroidales.f__Bacteroidaceae.g__Bacteroides.s__Bacteroides_xylanisolvens	14	delta-bloating__baseline-abundances	1
0.0606429	0.0272174	2.22809	0.0355037	k__Bacteria.p__Bacteroidetes.c__Bacteroidia.o__Bacteroidales.f__Barnesiellaceae	15	delta-bloating__baseline-abundances	1
0.0438969	0.0289066	1.51858	0.141934	k__Bacteria.p__Bacteroidetes.c__Bacteroidia.o__Bacteroidales.f__Odoribacteraceae	18	delta-bloating__baseline-abundances	1
0.0434001	0.02773	1.5651	0.130652	k__Bacteria.p__Bacteroidetes.c__Bacteroidia.o__Bacteroidales.f__Odoribacteraceae.g__Odoribacter	17	delta-bloating__baseline-abundances	1
0.0434001	0.02773	1.5651	0.130652	k__Bacteria.p__Bacteroidetes.c__Bacteroidia.o__Bacteroidales.f__Odoribacteraceae.g__Odoribacter.s__Odoribacter_splanchnicus	17	delta-bloating__baseline-abundances	1
0.0258085	0.0258839	0.997088	0.328669	k__Bacteria.p__Bacteroidetes.c__Bacteroidia.o__Bacteroidales.f__Prevotellaceae	14	delta-bloating__baseline-abundances	1
0.0589332	0.0535514	1.1005	0.282032	k__Bacteria.p__Bacteroidetes.c__Bacteroidia.o__Bacteroidales.f__Rikenellaceae	27	delta-bloating__baseline-abundances	1
0.0589332	0.0535514	1.1005	0.282032	k__Bacteria.p__Bacteroidetes.c__Bacteroidia.o__Bacteroidales.f__Rikenellaceae.g__Alistipes	27	delta-bloating__baseline-abundances	1
0.0414264	0.0358942	1.15413	0.259813	k__Bacteria.p__Bacteroidetes.c__Bacteroidia.o__Bacteroidales.f__Rikenellaceae.g__Alistipes.s__Alistipes_finegoldii	24	delta-bloating__baseline-abundances	1
0.0100111	0.0277845	0.360311	0.721766	k__Bacteria.p__Bacteroidetes.c__Bacteroidia.o__Bacteroidales.f__Rikenellaceae.g__Alistipes.s__Alistipes_putredinis	22	delta-bloating__baseline-abundances	1
0.0090441	0.0297314	0.304194	0.763602	k__Bacteria.p__Bacteroidetes.c__Bacteroidia.o__Bacteroidales.f__Rikenellaceae.g__Alistipes.s__Alistipes_shahii	19	delta-bloating__baseline-abundances	1
0.06069	0.0596143	1.01804	0.318811	k__Bacteria.p__Bacteroidetes.c__Bacteroidia.o__Bacteroidales.f__Tannerellaceae	27	delta-bloating__baseline-abundances	1
0.06069	0.0596143	1.01804	0.318811	k__Bacteria.p__Bacteroidetes.c__Bacteroidia.o__Bacteroidales.f__Tannerellaceae.g__Parabacteroides	27	delta-bloating__baseline-abundances	1
0.0430532	0.0392999	1.0955	0.284168	k__Bacteria.p__Bacteroidetes.c__Bacteroidia.o__Bacteroidales.f__Tannerellaceae.g__Parabacteroides.s__Parabacteroides_distasonis	25	delta-bloating__baseline-abundances	1
0.0144162	0.0297817	0.484064	0.632728	k__Bacteria.p__Bacteroidetes.c__Bacteroidia.o__Bacteroidales.f__Tannerellaceae.g__Parabacteroides.s__Parabacteroides_merdae	20	delta-bloating__baseline-abundances	1
-0.116673	0.358816	-0.325161	0.747877	k__Bacteria.p__Firmicutes	28	delta-bloating__baseline-abundances	1
-0.0722296	0.0585034	-1.23462	0.228923	k__Bacteria.p__Firmicutes.c__Bacilli	27	delta-bloating__baseline-abundances	1
-0.0722296	0.0585034	-1.23462	0.228923	k__Bacteria.p__Firmicutes.c__Bacilli.o__Lactobacillales	27	delta-bloating__baseline-abundances	1
-0.0805968	0.0602688	-1.33729	0.193665	k__Bacteria.p__Firmicutes.c__Bacilli.o__Lactobacillales.f__Streptococcaceae	27	delta-bloating__baseline-abundances	1
-0.0802637	0.0603386	-1.33022	0.195948	k__Bacteria.p__Firmicutes.c__Bacilli.o__Lactobacillales.f__Streptococcaceae.g__Streptococcus	27	delta-bloating__baseline-abundances	1
-0.0313669	0.039396	-0.796196	0.433724	k__Bacteria.p__Firmicutes.c__Bacilli.o__Lactobacillales.f__Streptococcaceae.g__Streptococcus.s__Streptococcus_parasanguinis	14	delta-bloating__baseline-abundances	1
-0.0714012	0.0390408	-1.82889	0.0798704	k__Bacteria.p__Firmicutes.c__Bacilli.o__Lactobacillales.f__Streptococcaceae.g__Streptococcus.s__Streptococcus_salivarius	23	delta-bloating__baseline-abundances	1
-0.0193923	0.0296089	-0.654949	0.518729	k__Bacteria.p__Firmicutes.c__Bacilli.o__Lactobacillales.f__Streptococcaceae.g__Streptococcus.s__Streptococcus_thermophilus	12	delta-bloating__baseline-abundances	1
0.0361792	0.122153	0.296179	0.769641	k__Bacteria.p__Firmicutes.c__Clostridia	28	delta-bloating__baseline-abundances	1
0.0361792	0.122153	0.296179	0.769641	k__Bacteria.p__Firmicutes.c__Clostridia.o__Clostridiales	28	delta-bloating__baseline-abundances	1
0.0844523	0.0421603	2.00312	0.0565818	k__Bacteria.p__Firmicutes.c__Clostridia.o__Clostridiales.f__Clostridiaceae	24	delta-bloating__baseline-abundances	1
0.0701265	0.0373634	1.87688	0.0727445	k__Bacteria.p__Firmicutes.c__Clostridia.o__Clostridiales.f__Clostridiaceae.g__Clostridium	23	delta-bloating__baseline-abundances	1
0.0364818	0.0372241	0.980058	0.336834	k__Bacteria.p__Firmicutes.c__Clostridia.o__Clostridiales.f__Clostridiaceae.g__Clostridium.s__Clostridium_sp_CAG_58	21	delta-bloating__baseline-abundances	1
0.106423	0.0373263	2.85116	0.00881351	k__Bacteria.p__Firmicutes.c__Clostridia.o__Clostridiales.f__Clostridiales_unclassified	22	delta-bloating__baseline-abundances	1
0.0641082	0.037707	1.70017	0.102024	k__Bacteria.p__Firmicutes.c__Clostridia.o__Clostridiales.f__Clostridiales_unclassified.g__Intestinimonas	17	delta-bloating__baseline-abundances	1
0.0641082	0.037707	1.70017	0.102024	k__Bacteria.p__Firmicutes.c__Clostridia.o__Clostridiales.f__Clostridiales_unclassified.g__Intestinimonas.s__Intestinimonas_butyriciproducens	17	delta-bloating__baseline-abundances	1
0.0158387	0.0394273	0.401719	0.691446	k__Bacteria.p__Firmicutes.c__Clostridia.o__Clostridiales.f__Clostridiales_unclassified.g__Lawsonibacter	11	delta-bloating__baseline-abundances	1
0.0158387	0.0394273	0.401719	0.691446	k__Bacteria.p__Firmicutes.c__Clostridia.o__Clostridiales.f__Clostridiales_unclassified.g__Lawsonibacter.s__Lawsonibacter_asaccharolyticus	11	delta-bloating__baseline-abundances	1
0.00633466	0.0341891	0.185283	0.854564	k__Bacteria.p__Firmicutes.c__Clostridia.o__Clostridiales.f__Clostridiales_unclassified.g__Monoglobus	14	delta-bloating__baseline-abundances	1
0.00633466	0.0341891	0.185283	0.854564	k__Bacteria.p__Firmicutes.c__Clostridia.o__Clostridiales.f__Clostridiales_unclassified.g__Monoglobus.s__Monoglobus_pectinilyticus	14	delta-bloating__baseline-abundances	1
0.0153596	0.0652362	0.235446	0.81586	k__Bacteria.p__Firmicutes.c__Clostridia.o__Clostridiales.f__Eubacteriaceae	27	delta-bloating__baseline-abundances	1
0.0153596	0.0652362	0.235446	0.81586	k__Bacteria.p__Firmicutes.c__Clostridia.o__Clostridiales.f__Eubacteriaceae.g__Eubacterium	27	delta-bloating__baseline-abundances	1
0.00182023	0.0360364	0.0505108	0.960133	k__Bacteria.p__Firmicutes.c__Clostridia.o__Clostridiales.f__Eubacteriaceae.g__Eubacterium.s__Eubacterium_eligens	19	delta-bloating__baseline-abundances	1
-0.0256179	0.0716953	-0.357316	0.723978	k__Bacteria.p__Firmicutes.c__Clostridia.o__Clostridiales.f__Eubacteriaceae.g__Eubacterium.s__Eubacterium_hallii	27	delta-bloating__baseline-abundances	1
-0.0268495	0.0368174	-0.729262	0.472899	k__Bacteria.p__Firmicutes.c__Clostridia.o__Clostridiales.f__Eubacteriaceae.g__Eubacterium.s__Eubacterium_ramulus	11	delta-bloating__baseline-abundances	1
0.0768436	0.0322153	2.38531	0.0253098	k__Bacteria.p__Firmicutes.c__Clostridia.o__Clostridiales.f__Eubacteriaceae.g__Eubacterium.s__Eubacterium_sp_CAG_38	17	delta-bloating__baseline-abundances	1
0.0655721	0.140295	0.467387	0.644439	k__Bacteria.p__Firmicutes.c__Clostridia.o__Clostridiales.f__Lachnospiraceae	28	delta-bloating__baseline-abundances	1
0.0514456	0.0739807	0.695392	0.493488	k__Bacteria.p__Firmicutes.c__Clostridia.o__Clostridiales.f__Lachnospiraceae.g__Anaerostipes	27	delta-bloating__baseline-abundances	1
0.0515034	0.0739807	0.696173	0.493008	k__Bacteria.p__Firmicutes.c__Clostridia.o__Clostridiales.f__Lachnospiraceae.g__Anaerostipes.s__Anaerostipes_hadrus	27	delta-bloating__baseline-abundances	1
0.0633066	0.172992	0.365951	0.717608	k__Bacteria.p__Firmicutes.c__Clostridia.o__Clostridiales.f__Lachnospiraceae.g__Blautia	28	delta-bloating__baseline-abundances	1
0.00180845	0.0375848	0.0481165	0.962022	k__Bacteria.p__Firmicutes.c__Clostridia.o__Clostridiales.f__Lachnospiraceae.g__Blautia.s__Blautia_hydrogenotrophica	8	delta-bloating__baseline-abundances	1
0.00894547	0.0682883	0.130996	0.896871	k__Bacteria.p__Firmicutes.c__Clostridia.o__Clostridiales.f__Lachnospiraceae.g__Blautia.s__Blautia_obeum	27	delta-bloating__baseline-abundances	1
0.0845799	0.0428854	1.97223	0.0602127	k__Bacteria.p__Firmicutes.c__Clostridia.o__Clostridiales.f__Lachnospiraceae.g__Blautia.s__Blautia_wexlerae	24	delta-bloating__baseline-abundances	1
-0.00646093	0.0343936	-0.187853	0.852571	k__Bacteria.p__Firmicutes.c__Clostridia.o__Clostridiales.f__Lachnospiraceae.g__Blautia.s__Ruminococcus_gnavus	13	delta-bloating__baseline-abundances	1
-0.0382368	0.0418673	-0.913285	0.370177	k__Bacteria.p__Firmicutes.c__Clostridia.o__Clostridiales.f__Lachnospiraceae.g__Blautia.s__Ruminococcus_torques	25	delta-bloating__baseline-abundances	1
-0.0324502	0.033724	-0.962229	0.34553	k__Bacteria.p__Firmicutes.c__Clostridia.o__Clostridiales.f__Lachnospiraceae.g__Coprococcus	22	delta-bloating__baseline-abundances	1
-0.0462856	0.035424	-1.30662	0.203726	k__Bacteria.p__Firmicutes.c__Clostridia.o__Clostridiales.f__Lachnospiraceae.g__Coprococcus.s__Coprococcus_catus	16	delta-bloating__baseline-abundances	1
-0.0167022	0.0312292	-0.534828	0.59769	k__Bacteria.p__Firmicutes.c__Clostridia.o__Clostridiales.f__Lachnospiraceae.g__Coprococcus.s__Coprococcus_comes	20	delta-bloating__baseline-abundances	1
-0.0366785	0.0428678	-0.855619	0.40067	k__Bacteria.p__Firmicutes.c__Clostridia.o__Clostridiales.f__Lachnospiraceae.g__Dorea	25	delta-bloating__baseline-abundances	1
-0.0335261	0.0450564	-0.744094	0.464043	k__Bacteria.p__Firmicutes.c__Clostridia.o__Clostridiales.f__Lachnospiraceae.g__Dorea.s__Dorea_formicigenerans	24	delta-bloating__baseline-abundances	1
-0.0192489	0.0387252	-0.497065	0.623666	k__Bacteria.p__Firmicutes.c__Clostridia.o__Clostridiales.f__Lachnospiraceae.g__Dorea.s__Dorea_longicatena	24	delta-bloating__baseline-abundances	1
0.0242659	0.0374333	0.648243	0.522982	k__Bacteria.p__Firmicutes.c__Clostridia.o__Clostridiales.f__Lachnospiraceae.g__Eisenbergiella	12	delta-bloating__baseline-abundances	1
0.00810357	0.0432878	0.187202	0.853076	k__Bacteria.p__Firmicutes.c__Clostridia.o__Clostridiales.f__Lachnospiraceae.g__Eisenbergiella.s__Eisenbergiella_tayi	7	delta-bloating__baseline-abundances	1
-0.058086	0.0415775	-1.39705	0.175183	k__Bacteria.p__Firmicutes.c__Clostridia.o__Clostridiales.f__Lachnospiraceae.g__Fusicatenibacter	26	delta-bloating__baseline-abundances	1
-0.058086	0.0415775	-1.39705	0.175183	k__Bacteria.p__Firmicutes.c__Clostridia.o__Clostridiales.f__Lachnospiraceae.g__Fusicatenibacter.s__Fusicatenibacter_saccharivorans	26	delta-bloating__baseline-abundances	1
0.0550362	0.0313934	1.75311	0.0923484	k__Bacteria.p__Firmicutes.c__Clostridia.o__Clostridiales.f__Lachnospiraceae.g__Lachnoclostridium	14	delta-bloating__baseline-abundances	1
0.0182975	0.0364804	0.501571	0.62054	k__Bacteria.p__Firmicutes.c__Clostridia.o__Clostridiales.f__Lachnospiraceae.g__Lachnoclostridium.s__Clostridium_symbiosum	11	delta-bloating__baseline-abundances	1
0.0144354	0.0326723	0.441823	0.662573	k__Bacteria.p__Firmicutes.c__Clostridia.o__Clostridiales.f__Lachnospiraceae.g__Lachnospira	14	delta-bloating__baseline-abundances	1
-0.0268052	0.0356532	-0.751832	0.459463	k__Bacteria.p__Firmicutes.c__Clostridia.o__Clostridiales.f__Lachnospiraceae.g__Lachnospiraceae_unclassified	23	delta-bloating__baseline-abundances	1
-0.0268052	0.0356532	-0.751832	0.459463	k__Bacteria.p__Firmicutes.c__Clostridia.o__Clostridiales.f__Lachnospiraceae.g__Lachnospiraceae_unclassified.s__Eubacterium_rectale	23	delta-bloating__baseline-abundances	1
0.0144354	0.0326723	0.441823	0.662573	k__Bacteria.p__Firmicutes.c__Clostridia.o__Clostridiales.f__Lachnospiraceae.g__Lachnospira.s__Lachnospira_pectinoschiza	14	delta-bloating__baseline-abundances	1
0.0189767	0.0493807	0.384294	0.704144	k__Bacteria.p__Firmicutes.c__Clostridia.o__Clostridiales.f__Lachnospiraceae.g__Roseburia	26	delta-bloating__baseline-abundances	1
-0.0213144	0.0325136	-0.655555	0.518346	k__Bacteria.p__Firmicutes.c__Clostridia.o__Clostridiales.f__Lachnospiraceae.g__Roseburia.s__Roseburia_faecis	22	delta-bloating__baseline-abundances	1
0.0386442	0.0475354	0.812955	0.424235	k__Bacteria.p__Firmicutes.c__Clostridia.o__Clostridiales.f__Lachnospiraceae.g__Roseburia.s__Roseburia_hominis	24	delta-bloating__baseline-abundances	1
-0.0652756	0.0283342	-2.30377	0.0302035	k__Bacteria.p__Firmicutes.c__Clostridia.o__Clostridiales.f__Lachnospiraceae.g__Roseburia.s__Roseburia_intestinalis	17	delta-bloating__baseline-abundances	1
0.0615278	0.0293185	2.0986	0.0465558	k__Bacteria.p__Firmicutes.c__Clostridia.o__Clostridiales.f__Lachnospiraceae.g__Roseburia.s__Roseburia_inulinivorans	15	delta-bloating__baseline-abundances	1
0.0183003	0.0355887	0.514215	0.611804	k__Bacteria.p__Firmicutes.c__Clostridia.o__Clostridiales.f__Oscillospiraceae	24	delta-bloating__baseline-abundances	1
0.0183003	0.0355887	0.514215	0.611804	k__Bacteria.p__Firmicutes.c__Clostridia.o__Clostridiales.f__Oscillospiraceae.g__Oscillibacter	24	delta-bloating__baseline-abundances	1
0.0148488	0.0345691	0.429541	0.671362	k__Bacteria.p__Firmicutes.c__Clostridia.o__Clostridiales.f__Oscillospiraceae.g__Oscillibacter.s__Oscillibacter_sp_57_20	23	delta-bloating__baseline-abundances	1
-0.00535232	0.0301275	-0.177656	0.860484	k__Bacteria.p__Firmicutes.c__Clostridia.o__Clostridiales.f__Oscillospiraceae.g__Oscillibacter.s__Oscillibacter_sp_CAG_241	18	delta-bloating__baseline-abundances	1
0.00709749	0.0592338	0.119822	0.905622	k__Bacteria.p__Firmicutes.c__Clostridia.o__Clostridiales.f__Ruminococcaceae	27	delta-bloating__baseline-abundances	1
0.00193753	0.0371359	0.0521741	0.958822	k__Bacteria.p__Firmicutes.c__Clostridia.o__Clostridiales.f__Ruminococcaceae.g__Agathobaculum	22	delta-bloating__baseline-abundances	1
0.00193753	0.0371359	0.0521741	0.958822	k__Bacteria.p__Firmicutes.c__Clostridia.o__Clostridiales.f__Ruminococcaceae.g__Agathobaculum.s__Agathobaculum_butyriciproducens	22	delta-bloating__baseline-abundances	1
0.04579	0.0358343	1.27782	0.213533	k__Bacteria.p__Firmicutes.c__Clostridia.o__Clostridiales.f__Ruminococcaceae.g__Anaerotruncus	18	delta-bloating__baseline-abundances	1
0.0467792	0.0361202	1.2951	0.207607	k__Bacteria.p__Firmicutes.c__Clostridia.o__Clostridiales.f__Ruminococcaceae.g__Anaerotruncus.s__Anaerotruncus_colihominis	18	delta-bloating__baseline-abundances	1
0.0236551	0.0636418	0.371692	0.713384	k__Bacteria.p__Firmicutes.c__Clostridia.o__Clostridiales.f__Ruminococcaceae.g__Faecalibacterium	27	delta-bloating__baseline-abundances	1
0.0236551	0.0636418	0.371692	0.713384	k__Bacteria.p__Firmicutes.c__Clostridia.o__Clostridiales.f__Ruminococcaceae.g__Faecalibacterium.s__Faecalibacterium_prausnitzii	27	delta-bloating__baseline-abundances	1
0.0457271	0.0394163	1.16011	0.257416	k__Bacteria.p__Firmicutes.c__Clostridia.o__Clostridiales.f__Ruminococcaceae.g__Flavonifractor	22	delta-bloating__baseline-abundances	1
0.0457271	0.0394163	1.16011	0.257416	k__Bacteria.p__Firmicutes.c__Clostridia.o__Clostridiales.f__Ruminococcaceae.g__Flavonifractor.s__Flavonifractor_plautii	22	delta-bloating__baseline-abundances	1
-0.0402789	0.0353086	-1.14077	0.265222	k__Bacteria.p__Firmicutes.c__Clostridia.o__Clostridiales.f__Ruminococcaceae.g__Gemmiger	21	delta-bloating__baseline-abundances	1
-0.0402789	0.0353086	-1.14077	0.265222	k__Bacteria.p__Firmicutes.c__Clostridia.o__Clostridiales.f__Ruminococcaceae.g__Gemmiger.s__Gemmiger_formicilis	21	delta-bloating__baseline-abundances	1
-0.0685484	0.0444157	-1.54333	0.135834	k__Bacteria.p__Firmicutes.c__Clostridia.o__Clostridiales.f__Ruminococcaceae.g__Ruminococcaceae_unclassified	26	delta-bloating__baseline-abundances	1
-0.0560149	0.0358494	-1.56251	0.13126	k__Bacteria.p__Firmicutes.c__Clostridia.o__Clostridiales.f__Ruminococcaceae.g__Ruminococcaceae_unclassified.s__Clostridium_leptum	20	delta-bloating__baseline-abundances	1
-0.0426977	0.0270841	-1.57648	0.128006	k__Bacteria.p__Firmicutes.c__Clostridia.o__Clostridiales.f__Ruminococcaceae.g__Ruminococcaceae_unclassified.s__Eubacterium_siraeum	20	delta-bloating__baseline-abundances	1
-0.00799494	0.0432281	-0.184948	0.854824	k__Bacteria.p__Firmicutes.c__Clostridia.o__Clostridiales.f__Ruminococcaceae.g__Ruminococcus	26	delta-bloating__baseline-abundances	1
-0.0410452	0.0340949	-1.20385	0.240386	k__Bacteria.p__Firmicutes.c__Clostridia.o__Clostridiales.f__Ruminococcaceae.g__Ruminococcus.s__Ruminococcus_bicirculans	23	delta-bloating__baseline-abundances	1
-0.0125234	0.0276867	-0.452326	0.655096	k__Bacteria.p__Firmicutes.c__Clostridia.o__Clostridiales.f__Ruminococcaceae.g__Ruminococcus.s__Ruminococcus_bromii	21	delta-bloating__baseline-abundances	1
-0.00822167	0.0302452	-0.271834	0.788074	k__Bacteria.p__Firmicutes.c__Clostridia.o__Clostridiales.f__Ruminococcaceae.g__Ruminococcus.s__Ruminococcus_lactaris	12	delta-bloating__baseline-abundances	1
-0.00822017	0.0463256	-0.177444	0.860649	k__Bacteria.p__Firmicutes.c__Clostridia.o__Clostridiales.f__Ruminococcaceae.g__Ruthenibacterium	25	delta-bloating__baseline-abundances	1
-0.00822017	0.0463256	-0.177444	0.860649	k__Bacteria.p__Firmicutes.c__Clostridia.o__Clostridiales.f__Ruminococcaceae.g__Ruthenibacterium.s__Ruthenibacterium_lactatiformans	25	delta-bloating__baseline-abundances	1
0.0155137	0.035679	0.434812	0.667584	k__Bacteria.p__Firmicutes.c__Erysipelotrichia	16	delta-bloating__baseline-abundances	1
0.0155137	0.035679	0.434812	0.667584	k__Bacteria.p__Firmicutes.c__Erysipelotrichia.o__Erysipelotrichales	16	delta-bloating__baseline-abundances	1
0.0155137	0.035679	0.434812	0.667584	k__Bacteria.p__Firmicutes.c__Erysipelotrichia.o__Erysipelotrichales.f__Erysipelotrichaceae	16	delta-bloating__baseline-abundances	1
-0.0344189	0.0394917	-0.871548	0.392091	k__Bacteria.p__Firmicutes.c__Erysipelotrichia.o__Erysipelotrichales.f__Erysipelotrichaceae.g__Erysipelatoclostridium	9	delta-bloating__baseline-abundances	1
-0.0553619	0.0416435	-1.32943	0.196207	k__Bacteria.p__Firmicutes.c__Erysipelotrichia.o__Erysipelotrichales.f__Erysipelotrichaceae.g__Erysipelatoclostridium.s__Clostridium_innocuum	8	delta-bloating__baseline-abundances	1
0.000582357	0.0393892	0.0147847	0.988326	k__Bacteria.p__Firmicutes.c__Firmicutes_unclassified	23	delta-bloating__baseline-abundances	1
0.000582357	0.0393892	0.0147847	0.988326	k__Bacteria.p__Firmicutes.c__Firmicutes_unclassified.o__Firmicutes_unclassified	23	delta-bloating__baseline-abundances	1
0.000582357	0.0393892	0.0147847	0.988326	k__Bacteria.p__Firmicutes.c__Firmicutes_unclassified.o__Firmicutes_unclassified.f__Firmicutes_unclassified	23	delta-bloating__baseline-abundances	1
0.000582357	0.0393892	0.0147847	0.988326	k__Bacteria.p__Firmicutes.c__Firmicutes_unclassified.o__Firmicutes_unclassified.f__Firmicutes_unclassified.g__Firmicutes_unclassified	23	delta-bloating__baseline-abundances	1
-0.0191947	0.0306712	-0.625824	0.537337	k__Bacteria.p__Firmicutes.c__Firmicutes_unclassified.o__Firmicutes_unclassified.f__Firmicutes_unclassified.g__Firmicutes_unclassified.s__Firmicutes_bacterium_CAG_83	18	delta-bloating__baseline-abundances	1
0.0134442	0.0482959	0.278371	0.783112	k__Bacteria.p__Firmicutes.c__Negativicutes	24	delta-bloating__baseline-abundances	1
0.0338063	0.0314734	1.07412	0.293449	k__Bacteria.p__Firmicutes.c__Negativicutes.o__Acidaminococcales	14	delta-bloating__baseline-abundances	1
0.0338063	0.0314734	1.07412	0.293449	k__Bacteria.p__Firmicutes.c__Negativicutes.o__Acidaminococcales.f__Acidaminococcaceae	14	delta-bloating__baseline-abundances	1
-0.00203149	0.0320053	-0.0634737	0.949915	k__Bacteria.p__Firmicutes.c__Negativicutes.o__Acidaminococcales.f__Acidaminococcaceae.g__Phascolarctobacterium	13	delta-bloating__baseline-abundances	1
0.00791787	0.0328249	0.241215	0.811437	k__Bacteria.p__Firmicutes.c__Negativicutes.o__Acidaminococcales.f__Acidaminococcaceae.g__Phascolarctobacterium.s__Phascolarctobacterium_faecium	12	delta-bloating__baseline-abundances	1
0.0110587	0.0364676	0.303246	0.764315	k__Bacteria.p__Firmicutes.c__Negativicutes.o__Veillonellales	13	delta-bloating__baseline-abundances	1
0.0110587	0.0364676	0.303246	0.764315	k__Bacteria.p__Firmicutes.c__Negativicutes.o__Veillonellales.f__Veillonellaceae	13	delta-bloating__baseline-abundances	1
0.0122875	0.0379494	0.323787	0.748904	k__Bacteria.p__Firmicutes.c__Negativicutes.o__Veillonellales.f__Veillonellaceae.g__Dialister	12	delta-bloating__baseline-abundances	1
0.0122875	0.0379494	0.323787	0.748904	k__Bacteria.p__Firmicutes.c__Negativicutes.o__Veillonellales.f__Veillonellaceae.g__Dialister.s__Dialister_invisus	12	delta-bloating__baseline-abundances	1
0.0204282	0.0451802	0.452151	0.655221	k__Bacteria.p__Proteobacteria	26	delta-bloating__baseline-abundances	1
-0.0245823	0.0305917	-0.803563	0.429537	k__Bacteria.p__Proteobacteria.c__Betaproteobacteria	18	delta-bloating__baseline-abundances	1
-0.0245823	0.0305917	-0.803563	0.429537	k__Bacteria.p__Proteobacteria.c__Betaproteobacteria.o__Burkholderiales	18	delta-bloating__baseline-abundances	1
-0.0245874	0.0305918	-0.803727	0.429444	k__Bacteria.p__Proteobacteria.c__Betaproteobacteria.o__Burkholderiales.f__Sutterellaceae	18	delta-bloating__baseline-abundances	1
-0.0246992	0.0295144	-0.836852	0.410931	k__Bacteria.p__Proteobacteria.c__Betaproteobacteria.o__Burkholderiales.f__Sutterellaceae.g__Parasutterella	17	delta-bloating__baseline-abundances	1
-0.0246992	0.0295144	-0.836852	0.410931	k__Bacteria.p__Proteobacteria.c__Betaproteobacteria.o__Burkholderiales.f__Sutterellaceae.g__Parasutterella.s__Parasutterella_excrementihominis	17	delta-bloating__baseline-abundances	1
0.0480124	0.0368719	1.30214	0.205227	k__Bacteria.p__Proteobacteria.c__Deltaproteobacteria	21	delta-bloating__baseline-abundances	1
0.0480124	0.0368719	1.30214	0.205227	k__Bacteria.p__Proteobacteria.c__Deltaproteobacteria.o__Desulfovibrionales	21	delta-bloating__baseline-abundances	1
0.0480124	0.0368719	1.30214	0.205227	k__Bacteria.p__Proteobacteria.c__Deltaproteobacteria.o__Desulfovibrionales.f__Desulfovibrionaceae	21	delta-bloating__baseline-abundances	1
0.0485427	0.0370571	1.30995	0.202615	k__Bacteria.p__Proteobacteria.c__Deltaproteobacteria.o__Desulfovibrionales.f__Desulfovibrionaceae.g__Bilophila	21	delta-bloating__baseline-abundances	1
0.0485427	0.0370571	1.30995	0.202615	k__Bacteria.p__Proteobacteria.c__Deltaproteobacteria.o__Desulfovibrionales.f__Desulfovibrionaceae.g__Bilophila.s__Bilophila_wadsworthia	21	delta-bloating__baseline-abundances	1
0.0372791	0.0280763	1.32778	0.196742	k__Bacteria.p__Proteobacteria.c__Gammaproteobacteria	10	delta-bloating__baseline-abundances	1
-0.0290806	0.0310484	-0.936623	0.358283	k__Bacteria.p__Proteobacteria.c__Proteobacteria_unclassified	14	delta-bloating__baseline-abundances	1
-0.0290806	0.0310484	-0.936623	0.358283	k__Bacteria.p__Proteobacteria.c__Proteobacteria_unclassified.o__Proteobacteria_unclassified	14	delta-bloating__baseline-abundances	1
-0.0290806	0.0310484	-0.936623	0.358283	k__Bacteria.p__Proteobacteria.c__Proteobacteria_unclassified.o__Proteobacteria_unclassified.f__Proteobacteria_unclassified	14	delta-bloating__baseline-abundances	1
-0.0290806	0.0310484	-0.936623	0.358283	k__Bacteria.p__Proteobacteria.c__Proteobacteria_unclassified.o__Proteobacteria_unclassified.f__Proteobacteria_unclassified.g__Proteobacteria_unclassified	14	delta-bloating__baseline-abundances	1
-0.0290806	0.0310484	-0.936623	0.358283	k__Bacteria.p__Proteobacteria.c__Proteobacteria_unclassified.o__Proteobacteria_unclassified.f__Proteobacteria_unclassified.g__Proteobacteria_unclassified.s__Proteobacteria_bacterium_CAG_139	14	delta-bloating__baseline-abundances	1
0.00818846	0.0285903	0.286407	0.777025	k__Bacteria.p__Verrucomicrobia	11	delta-bloating__baseline-abundances	1
0.00818846	0.0285903	0.286407	0.777025	k__Bacteria.p__Verrucomicrobia.c__Verrucomicrobiae	11	delta-bloating__baseline-abundances	1
0.00818846	0.0285903	0.286407	0.777025	k__Bacteria.p__Verrucomicrobia.c__Verrucomicrobiae.o__Verrucomicrobiales	11	delta-bloating__baseline-abundances	1
0.00818846	0.0285903	0.286407	0.777025	k__Bacteria.p__Verrucomicrobia.c__Verrucomicrobiae.o__Verrucomicrobiales.f__Akkermansiaceae	11	delta-bloating__baseline-abundances	1
0.00818846	0.0285903	0.286407	0.777025	k__Bacteria.p__Verrucomicrobia.c__Verrucomicrobiae.o__Verrucomicrobiales.f__Akkermansiaceae.g__Akkermansia	11	delta-bloating__baseline-abundances	1
0.00818846	0.0285903	0.286407	0.777025	k__Bacteria.p__Verrucomicrobia.c__Verrucomicrobiae.o__Verrucomicrobiales.f__Akkermansiaceae.g__Akkermansia.s__Akkermansia_muciniphila	11	delta-bloating__baseline-abundances	1
-318.527	485.475	-0.656114	0.517992	k__Bacteria	28	delta-bloating__baseline-abundances	1
-0.0690204	0.169286	-0.407714	0.687098	k__Bacteria.p__Actinobacteria	28	delta-bloating__baseline-abundances	1
-0.0752543	0.0534826	-1.40708	0.172223	k__Bacteria.p__Actinobacteria.c__Actinobacteria	27	delta-bloating__baseline-abundances	1
-0.0747956	0.0534201	-1.40014	0.174267	k__Bacteria.p__Actinobacteria.c__Actinobacteria.o__Bifidobacteriales	27	delta-bloating__baseline-abundances	1
-0.0747956	0.0534201	-1.40014	0.174267	k__Bacteria.p__Actinobacteria.c__Actinobacteria.o__Bifidobacteriales.f__Bifidobacteriaceae	27	delta-bloating__baseline-abundances	1
-0.0748561	0.0534202	-1.40127	0.173932	k__Bacteria.p__Actinobacteria.c__Actinobacteria.o__Bifidobacteriales.f__Bifidobacteriaceae.g__Bifidobacterium	27	delta-bloating__baseline-abundances	1
-0.0110174	0.024306	-0.453281	0.654418	k__Bacteria.p__Actinobacteria.c__Actinobacteria.o__Bifidobacteriales.f__Bifidobacteriaceae.g__Bifidobacterium.s__Bifidobacterium_adolescentis	18	delta-bloating__baseline-abundances	1
-0.0222822	0.02424	-0.919234	0.36712	k__Bacteria.p__Actinobacteria.c__Actinobacteria.o__Bifidobacteriales.f__Bifidobacteriaceae.g__Bifidobacterium.s__Bifidobacterium_bifidum	12	delta-bloating__baseline-abundances	1
-0.112959	0.0385793	-2.92798	0.0073591	k__Bacteria.p__Actinobacteria.c__Actinobacteria.o__Bifidobacteriales.f__Bifidobacteriaceae.g__Bifidobacterium.s__Bifidobacterium_longum	26	delta-bloating__baseline-abundances	1
-0.0467015	0.0267796	-1.74392	0.0939697	k__Bacteria.p__Actinobacteria.c__Actinobacteria.o__Bifidobacteriales.f__Bifidobacteriaceae.g__Bifidobacterium.s__Bifidobacterium_pseudocatenulatum	21	delta-bloating__baseline-abundances	1
0.0247843	0.0881338	0.281213	0.780957	k__Bacteria.p__Actinobacteria.c__Coriobacteriia	28	delta-bloating__baseline-abundances	1
0.00662278	0.0392693	0.16865	0.867485	k__Bacteria.p__Actinobacteria.c__Coriobacteriia.o__Coriobacteriales	25	delta-bloating__baseline-abundances	1
0.00623047	0.0392327	0.158808	0.875149	k__Bacteria.p__Actinobacteria.c__Coriobacteriia.o__Coriobacteriales.f__Coriobacteriaceae	25	delta-bloating__baseline-abundances	1
0.00624202	0.0392462	0.159048	0.874962	k__Bacteria.p__Actinobacteria.c__Coriobacteriia.o__Coriobacteriales.f__Coriobacteriaceae.g__Collinsella	25	delta-bloating__baseline-abundances	1
0.0111247	0.0314063	0.35422	0.726267	k__Bacteria.p__Actinobacteria.c__Coriobacteriia.o__Coriobacteriales.f__Coriobacteriaceae.g__Collinsella.s__Collinsella_aerofaciens	22	delta-bloating__baseline-abundances	1
-0.011147	0.0370584	-0.300796	0.766161	k__Bacteria.p__Actinobacteria.c__Coriobacteriia.o__Coriobacteriales.f__Coriobacteriaceae.g__Collinsella.s__Collinsella_intestinalis	11	delta-bloating__baseline-abundances	1
0.00804475	0.0394433	0.203958	0.840106	k__Bacteria.p__Actinobacteria.c__Coriobacteriia.o__Coriobacteriales.f__Coriobacteriaceae.g__Collinsella.s__Collinsella_stercoris	18	delta-bloating__baseline-abundances	1
-0.00909966	0.070745	-0.128626	0.898725	k__Bacteria.p__Actinobacteria.c__Coriobacteriia.o__Eggerthellales	27	delta-bloating__baseline-abundances	1
-0.00909966	0.070745	-0.128626	0.898725	k__Bacteria.p__Actinobacteria.c__Coriobacteriia.o__Eggerthellales.f__Eggerthellaceae	27	delta-bloating__baseline-abundances	1
-0.00882726	0.0490699	-0.179892	0.858748	k__Bacteria.p__Actinobacteria.c__Coriobacteriia.o__Eggerthellales.f__Eggerthellaceae.g__Adlercreutzia	25	delta-bloating__baseline-abundances	1
-0.00882726	0.0490699	-0.179892	0.858748	k__Bacteria.p__Actinobacteria.c__Coriobacteriia.o__Eggerthellales.f__Eggerthellaceae.g__Adlercreutzia.s__Adlercreutzia_equolifaciens	25	delta-bloating__baseline-abundances	1
-0.0179228	0.0565059	-0.317185	0.753846	k__Bacteria.p__Actinobacteria.c__Coriobacteriia.o__Eggerthellales.f__Eggerthellaceae.g__Asaccharobacter	26	delta-bloating__baseline-abundances	1
-0.0179228	0.0565059	-0.317185	0.753846	k__Bacteria.p__Actinobacteria.c__Coriobacteriia.o__Eggerthellales.f__Eggerthellaceae.g__Asaccharobacter.s__Asaccharobacter_celatus	26	delta-bloating__baseline-abundances	1
-0.0279488	0.0423513	-0.659927	0.515585	k__Bacteria.p__Actinobacteria.c__Coriobacteriia.o__Eggerthellales.f__Eggerthellaceae.g__Eggerthella	20	delta-bloating__baseline-abundances	1
-0.0279488	0.0423513	-0.659927	0.515585	k__Bacteria.p__Actinobacteria.c__Coriobacteriia.o__Eggerthellales.f__Eggerthellaceae.g__Eggerthella.s__Eggerthella_lenta	20	delta-bloating__baseline-abundances	1
-0.0974139	0.0467698	-2.08284	0.0480931	k__Bacteria.p__Actinobacteria.c__Coriobacteriia.o__Eggerthellales.f__Eggerthellaceae.g__Gordonibacter	24	delta-bloating__baseline-abundances	1
-0.0974139	0.0467698	-2.08284	0.0480931	k__Bacteria.p__Actinobacteria.c__Coriobacteriia.o__Eggerthellales.f__Eggerthellaceae.g__Gordonibacter.s__Gordonibacter_pamelaeae	24	delta-bloating__baseline-abundances	1
0.162399	0.138199	1.17511	0.251478	k__Bacteria.p__Bacteroidetes	28	delta-bloating__baseline-abundances	1
0.162399	0.138199	1.17511	0.251478	k__Bacteria.p__Bacteroidetes.c__Bacteroidia	28	delta-bloating__baseline-abundances	1
0.162399	0.138199	1.17511	0.251478	k__Bacteria.p__Bacteroidetes.c__Bacteroidia.o__Bacteroidales	28	delta-bloating__baseline-abundances	1
0.196377	0.133299	1.47321	0.153689	k__Bacteria.p__Bacteroidetes.c__Bacteroidia.o__Bacteroidales.f__Bacteroidaceae	28	delta-bloating__baseline-abundances	1
0.196377	0.133299	1.47321	0.153689	k__Bacteria.p__Bacteroidetes.c__Bacteroidia.o__Bacteroidales.f__Bacteroidaceae.g__Bacteroides	28	delta-bloating__baseline-abundances	1
0.00243846	0.0305664	0.0797756	0.937077	k__Bacteria.p__Bacteroidetes.c__Bacteroidia.o__Bacteroidales.f__Bacteroidaceae.g__Bacteroides.s__Bacteroides_caccae	20	delta-bloating__baseline-abundances	1
-0.0144359	0.0294049	-0.490937	0.62793	k__Bacteria.p__Bacteroidetes.c__Bacteroidia.o__Bacteroidales.f__Bacteroidaceae.g__Bacteroides.s__Bacteroides_fragilis	14	delta-bloating__baseline-abundances	1
-0.0159233	0.0304087	-0.523643	0.605329	k__Bacteria.p__Bacteroidetes.c__Bacteroidia.o__Bacteroidales.f__Bacteroidaceae.g__Bacteroides.s__Bacteroides_ovatus	19	delta-bloating__baseline-abundances	1
0.00855211	0.0290449	0.294444	0.77095	k__Bacteria.p__Bacteroidetes.c__Bacteroidia.o__Bacteroidales.f__Bacteroidaceae.g__Bacteroides.s__Bacteroides_stercoris	15	delta-bloating__baseline-abundances	1
-0.0356648	0.0351247	-1.01538	0.320054	k__Bacteria.p__Bacteroidetes.c__Bacteroidia.o__Bacteroidales.f__Bacteroidaceae.g__Bacteroides.s__Bacteroides_thetaiotaomicron	23	delta-bloating__baseline-abundances	1
0.0162718	0.029242	0.556452	0.583053	k__Bacteria.p__Bacteroidetes.c__Bacteroidia.o__Bacteroidales.f__Bacteroidaceae.g__Bacteroides.s__Bacteroides_uniformis	22	delta-bloating__baseline-abundances	1
0.00539606	0.0346862	0.155568	0.877675	k__Bacteria.p__Bacteroidetes.c__Bacteroidia.o__Bacteroidales.f__Bacteroidaceae.g__Bacteroides.s__Bacteroides_vulgatus	23	delta-bloating__baseline-abundances	1
0.0265381	0.0296054	0.896394	0.378946	k__Bacteria.p__Bacteroidetes.c__Bacteroidia.o__Bacteroidales.f__Bacteroidaceae.g__Bacteroides.s__Bacteroides_xylanisolvens	14	delta-bloating__baseline-abundances	1
0.0606429	0.0272174	2.22809	0.0355037	k__Bacteria.p__Bacteroidetes.c__Bacteroidia.o__Bacteroidales.f__Barnesiellaceae	15	delta-bloating__baseline-abundances	1
0.0438969	0.0289066	1.51858	0.141934	k__Bacteria.p__Bacteroidetes.c__Bacteroidia.o__Bacteroidales.f__Odoribacteraceae	18	delta-bloating__baseline-abundances	1
0.0434001	0.02773	1.5651	0.130652	k__Bacteria.p__Bacteroidetes.c__Bacteroidia.o__Bacteroidales.f__Odoribacteraceae.g__Odoribacter	17	delta-bloating__baseline-abundances	1
0.0434001	0.02773	1.5651	0.130652	k__Bacteria.p__Bacteroidetes.c__Bacteroidia.o__Bacteroidales.f__Odoribacteraceae.g__Odoribacter.s__Odoribacter_splanchnicus	17	delta-bloating__baseline-abundances	1
0.0258085	0.0258839	0.997088	0.328669	k__Bacteria.p__Bacteroidetes.c__Bacteroidia.o__Bacteroidales.f__Prevotellaceae	14	delta-bloating__baseline-abundances	1
0.0589332	0.0535514	1.1005	0.282032	k__Bacteria.p__Bacteroidetes.c__Bacteroidia.o__Bacteroidales.f__Rikenellaceae	27	delta-bloating__baseline-abundances	1
0.0589332	0.0535514	1.1005	0.282032	k__Bacteria.p__Bacteroidetes.c__Bacteroidia.o__Bacteroidales.f__Rikenellaceae.g__Alistipes	27	delta-bloating__baseline-abundances	1
0.0414264	0.0358942	1.15413	0.259813	k__Bacteria.p__Bacteroidetes.c__Bacteroidia.o__Bacteroidales.f__Rikenellaceae.g__Alistipes.s__Alistipes_finegoldii	24	delta-bloating__baseline-abundances	1
0.0100111	0.0277845	0.360311	0.721766	k__Bacteria.p__Bacteroidetes.c__Bacteroidia.o__Bacteroidales.f__Rikenellaceae.g__Alistipes.s__Alistipes_putredinis	22	delta-bloating__baseline-abundances	1
0.0090441	0.0297314	0.304194	0.763602	k__Bacteria.p__Bacteroidetes.c__Bacteroidia.o__Bacteroidales.f__Rikenellaceae.g__Alistipes.s__Alistipes_shahii	19	delta-bloating__baseline-abundances	1
0.06069	0.0596143	1.01804	0.318811	k__Bacteria.p__Bacteroidetes.c__Bacteroidia.o__Bacteroidales.f__Tannerellaceae	27	delta-bloating__baseline-abundances	1
0.06069	0.0596143	1.01804	0.318811	k__Bacteria.p__Bacteroidetes.c__Bacteroidia.o__Bacteroidales.f__Tannerellaceae.g__Parabacteroides	27	delta-bloating__baseline-abundances	1
0.0430532	0.0392999	1.0955	0.284168	k__Bacteria.p__Bacteroidetes.c__Bacteroidia.o__Bacteroidales.f__Tannerellaceae.g__Parabacteroides.s__Parabacteroides_distasonis	25	delta-bloating__baseline-abundances	1
0.0144162	0.0297817	0.484064	0.632728	k__Bacteria.p__Bacteroidetes.c__Bacteroidia.o__Bacteroidales.f__Tannerellaceae.g__Parabacteroides.s__Parabacteroides_merdae	20	delta-bloating__baseline-abundances	1
-0.116673	0.358816	-0.325161	0.747877	k__Bacteria.p__Firmicutes	28	delta-bloating__baseline-abundances	1
-0.0722296	0.0585034	-1.23462	0.228923	k__Bacteria.p__Firmicutes.c__Bacilli	27	delta-bloating__baseline-abundances	1
-0.0722296	0.0585034	-1.23462	0.228923	k__Bacteria.p__Firmicutes.c__Bacilli.o__Lactobacillales	27	delta-bloating__baseline-abundances	1
-0.0805968	0.0602688	-1.33729	0.193665	k__Bacteria.p__Firmicutes.c__Bacilli.o__Lactobacillales.f__Streptococcaceae	27	delta-bloating__baseline-abundances	1
-0.0802637	0.0603386	-1.33022	0.195948	k__Bacteria.p__Firmicutes.c__Bacilli.o__Lactobacillales.f__Streptococcaceae.g__Streptococcus	27	delta-bloating__baseline-abundances	1
-0.0313669	0.039396	-0.796196	0.433724	k__Bacteria.p__Firmicutes.c__Bacilli.o__Lactobacillales.f__Streptococcaceae.g__Streptococcus.s__Streptococcus_parasanguinis	14	delta-bloating__baseline-abundances	1
-0.0714012	0.0390408	-1.82889	0.0798704	k__Bacteria.p__Firmicutes.c__Bacilli.o__Lactobacillales.f__Streptococcaceae.g__Streptococcus.s__Streptococcus_salivarius	23	delta-bloating__baseline-abundances	1
-0.0193923	0.0296089	-0.654949	0.518729	k__Bacteria.p__Firmicutes.c__Bacilli.o__Lactobacillales.f__Streptococcaceae.g__Streptococcus.s__Streptococcus_thermophilus	12	delta-bloating__baseline-abundances	1
0.0361792	0.122153	0.296179	0.769641	k__Bacteria.p__Firmicutes.c__Clostridia	28	delta-bloating__baseline-abundances	1
0.0361792	0.122153	0.296179	0.769641	k__Bacteria.p__Firmicutes.c__Clostridia.o__Clostridiales	28	delta-bloating__baseline-abundances	1
0.0844523	0.0421603	2.00312	0.0565818	k__Bacteria.p__Firmicutes.c__Clostridia.o__Clostridiales.f__Clostridiaceae	24	delta-bloating__baseline-abundances	1
0.0701265	0.0373634	1.87688	0.0727445	k__Bacteria.p__Firmicutes.c__Clostridia.o__Clostridiales.f__Clostridiaceae.g__Clostridium	23	delta-bloating__baseline-abundances	1
0.0364818	0.0372241	0.980058	0.336834	k__Bacteria.p__Firmicutes.c__Clostridia.o__Clostridiales.f__Clostridiaceae.g__Clostridium.s__Clostridium_sp_CAG_58	21	delta-bloating__baseline-abundances	1
0.106423	0.0373263	2.85116	0.00881351	k__Bacteria.p__Firmicutes.c__Clostridia.o__Clostridiales.f__Clostridiales_unclassified	22	delta-bloating__baseline-abundances	1
0.0641082	0.037707	1.70017	0.102024	k__Bacteria.p__Firmicutes.c__Clostridia.o__Clostridiales.f__Clostridiales_unclassified.g__Intestinimonas	17	delta-bloating__baseline-abundances	1
0.0641082	0.037707	1.70017	0.102024	k__Bacteria.p__Firmicutes.c__Clostridia.o__Clostridiales.f__Clostridiales_unclassified.g__Intestinimonas.s__Intestinimonas_butyriciproducens	17	delta-bloating__baseline-abundances	1
0.0158387	0.0394273	0.401719	0.691446	k__Bacteria.p__Firmicutes.c__Clostridia.o__Clostridiales.f__Clostridiales_unclassified.g__Lawsonibacter	11	delta-bloating__baseline-abundances	1
0.0158387	0.0394273	0.401719	0.691446	k__Bacteria.p__Firmicutes.c__Clostridia.o__Clostridiales.f__Clostridiales_unclassified.g__Lawsonibacter.s__Lawsonibacter_asaccharolyticus	11	delta-bloating__baseline-abundances	1
0.00633466	0.0341891	0.185283	0.854564	k__Bacteria.p__Firmicutes.c__Clostridia.o__Clostridiales.f__Clostridiales_unclassified.g__Monoglobus	14	delta-bloating__baseline-abundances	1
0.00633466	0.0341891	0.185283	0.854564	k__Bacteria.p__Firmicutes.c__Clostridia.o__Clostridiales.f__Clostridiales_unclassified.g__Monoglobus.s__Monoglobus_pectinilyticus	14	delta-bloating__baseline-abundances	1
0.0153596	0.0652362	0.235446	0.81586	k__Bacteria.p__Firmicutes.c__Clostridia.o__Clostridiales.f__Eubacteriaceae	27	delta-bloating__baseline-abundances	1
0.0153596	0.0652362	0.235446	0.81586	k__Bacteria.p__Firmicutes.c__Clostridia.o__Clostridiales.f__Eubacteriaceae.g__Eubacterium	27	delta-bloating__baseline-abundances	1
0.00182023	0.0360364	0.0505108	0.960133	k__Bacteria.p__Firmicutes.c__Clostridia.o__Clostridiales.f__Eubacteriaceae.g__Eubacterium.s__Eubacterium_eligens	19	delta-bloating__baseline-abundances	1
-0.0256179	0.0716953	-0.357316	0.723978	k__Bacteria.p__Firmicutes.c__Clostridia.o__Clostridiales.f__Eubacteriaceae.g__Eubacterium.s__Eubacterium_hallii	27	delta-bloating__baseline-abundances	1
-0.0268495	0.0368174	-0.729262	0.472899	k__Bacteria.p__Firmicutes.c__Clostridia.o__Clostridiales.f__Eubacteriaceae.g__Eubacterium.s__Eubacterium_ramulus	11	delta-bloating__baseline-abundances	1
0.0768436	0.0322153	2.38531	0.0253098	k__Bacteria.p__Firmicutes.c__Clostridia.o__Clostridiales.f__Eubacteriaceae.g__Eubacterium.s__Eubacterium_sp_CAG_38	17	delta-bloating__baseline-abundances	1
0.0655721	0.140295	0.467387	0.644439	k__Bacteria.p__Firmicutes.c__Clostridia.o__Clostridiales.f__Lachnospiraceae	28	delta-bloating__baseline-abundances	1
0.0514456	0.0739807	0.695392	0.493488	k__Bacteria.p__Firmicutes.c__Clostridia.o__Clostridiales.f__Lachnospiraceae.g__Anaerostipes	27	delta-bloating__baseline-abundances	1
0.0515034	0.0739807	0.696173	0.493008	k__Bacteria.p__Firmicutes.c__Clostridia.o__Clostridiales.f__Lachnospiraceae.g__Anaerostipes.s__Anaerostipes_hadrus	27	delta-bloating__baseline-abundances	1
0.0633066	0.172992	0.365951	0.717608	k__Bacteria.p__Firmicutes.c__Clostridia.o__Clostridiales.f__Lachnospiraceae.g__Blautia	28	delta-bloating__baseline-abundances	1
0.00180845	0.0375848	0.0481165	0.962022	k__Bacteria.p__Firmicutes.c__Clostridia.o__Clostridiales.f__Lachnospiraceae.g__Blautia.s__Blautia_hydrogenotrophica	8	delta-bloating__baseline-abundances	1
0.00894547	0.0682883	0.130996	0.896871	k__Bacteria.p__Firmicutes.c__Clostridia.o__Clostridiales.f__Lachnospiraceae.g__Blautia.s__Blautia_obeum	27	delta-bloating__baseline-abundances	1
0.0845799	0.0428854	1.97223	0.0602127	k__Bacteria.p__Firmicutes.c__Clostridia.o__Clostridiales.f__Lachnospiraceae.g__Blautia.s__Blautia_wexlerae	24	delta-bloating__baseline-abundances	1
-0.00646093	0.0343936	-0.187853	0.852571	k__Bacteria.p__Firmicutes.c__Clostridia.o__Clostridiales.f__Lachnospiraceae.g__Blautia.s__Ruminococcus_gnavus	13	delta-bloating__baseline-abundances	1
-0.0382368	0.0418673	-0.913285	0.370177	k__Bacteria.p__Firmicutes.c__Clostridia.o__Clostridiales.f__Lachnospiraceae.g__Blautia.s__Ruminococcus_torques	25	delta-bloating__baseline-abundances	1
-0.0324502	0.033724	-0.962229	0.34553	k__Bacteria.p__Firmicutes.c__Clostridia.o__Clostridiales.f__Lachnospiraceae.g__Coprococcus	22	delta-bloating__baseline-abundances	1
-0.0462856	0.035424	-1.30662	0.203726	k__Bacteria.p__Firmicutes.c__Clostridia.o__Clostridiales.f__Lachnospiraceae.g__Coprococcus.s__Coprococcus_catus	16	delta-bloating__baseline-abundances	1
-0.0167022	0.0312292	-0.534828	0.59769	k__Bacteria.p__Firmicutes.c__Clostridia.o__Clostridiales.f__Lachnospiraceae.g__Coprococcus.s__Coprococcus_comes	20	delta-bloating__baseline-abundances	1
-0.0366785	0.0428678	-0.855619	0.40067	k__Bacteria.p__Firmicutes.c__Clostridia.o__Clostridiales.f__Lachnospiraceae.g__Dorea	25	delta-bloating__baseline-abundances	1
-0.0335261	0.0450564	-0.744094	0.464043	k__Bacteria.p__Firmicutes.c__Clostridia.o__Clostridiales.f__Lachnospiraceae.g__Dorea.s__Dorea_formicigenerans	24	delta-bloating__baseline-abundances	1
-0.0192489	0.0387252	-0.497065	0.623666	k__Bacteria.p__Firmicutes.c__Clostridia.o__Clostridiales.f__Lachnospiraceae.g__Dorea.s__Dorea_longicatena	24	delta-bloating__baseline-abundances	1
0.0242659	0.0374333	0.648243	0.522982	k__Bacteria.p__Firmicutes.c__Clostridia.o__Clostridiales.f__Lachnospiraceae.g__Eisenbergiella	12	delta-bloating__baseline-abundances	1
0.00810357	0.0432878	0.187202	0.853076	k__Bacteria.p__Firmicutes.c__Clostridia.o__Clostridiales.f__Lachnospiraceae.g__Eisenbergiella.s__Eisenbergiella_tayi	7	delta-bloating__baseline-abundances	1
-0.058086	0.0415775	-1.39705	0.175183	k__Bacteria.p__Firmicutes.c__Clostridia.o__Clostridiales.f__Lachnospiraceae.g__Fusicatenibacter	26	delta-bloating__baseline-abundances	1
-0.058086	0.0415775	-1.39705	0.175183	k__Bacteria.p__Firmicutes.c__Clostridia.o__Clostridiales.f__Lachnospiraceae.g__Fusicatenibacter.s__Fusicatenibacter_saccharivorans	26	delta-bloating__baseline-abundances	1
0.0550362	0.0313934	1.75311	0.0923484	k__Bacteria.p__Firmicutes.c__Clostridia.o__Clostridiales.f__Lachnospiraceae.g__Lachnoclostridium	14	delta-bloating__baseline-abundances	1
0.0182975	0.0364804	0.501571	0.62054	k__Bacteria.p__Firmicutes.c__Clostridia.o__Clostridiales.f__Lachnospiraceae.g__Lachnoclostridium.s__Clostridium_symbiosum	11	delta-bloating__baseline-abundances	1
0.0144354	0.0326723	0.441823	0.662573	k__Bacteria.p__Firmicutes.c__Clostridia.o__Clostridiales.f__Lachnospiraceae.g__Lachnospira	14	delta-bloating__baseline-abundances	1
-0.0268052	0.0356532	-0.751832	0.459463	k__Bacteria.p__Firmicutes.c__Clostridia.o__Clostridiales.f__Lachnospiraceae.g__Lachnospiraceae_unclassified	23	delta-bloating__baseline-abundances	1
-0.0268052	0.0356532	-0.751832	0.459463	k__Bacteria.p__Firmicutes.c__Clostridia.o__Clostridiales.f__Lachnospiraceae.g__Lachnospiraceae_unclassified.s__Eubacterium_rectale	23	delta-bloating__baseline-abundances	1
0.0144354	0.0326723	0.441823	0.662573	k__Bacteria.p__Firmicutes.c__Clostridia.o__Clostridiales.f__Lachnospiraceae.g__Lachnospira.s__Lachnospira_pectinoschiza	14	delta-bloating__baseline-abundances	1
0.0189767	0.0493807	0.384294	0.704144	k__Bacteria.p__Firmicutes.c__Clostridia.o__Clostridiales.f__Lachnospiraceae.g__Roseburia	26	delta-bloating__baseline-abundances	1
-0.0213144	0.0325136	-0.655555	0.518346	k__Bacteria.p__Firmicutes.c__Clostridia.o__Clostridiales.f__Lachnospiraceae.g__Roseburia.s__Roseburia_faecis	22	delta-bloating__baseline-abundances	1
0.0386442	0.0475354	0.812955	0.424235	k__Bacteria.p__Firmicutes.c__Clostridia.o__Clostridiales.f__Lachnospiraceae.g__Roseburia.s__Roseburia_hominis	24	delta-bloating__baseline-abundances	1
-0.0652756	0.0283342	-2.30377	0.0302035	k__Bacteria.p__Firmicutes.c__Clostridia.o__Clostridiales.f__Lachnospiraceae.g__Roseburia.s__Roseburia_intestinalis	17	delta-bloating__baseline-abundances	1
0.0615278	0.0293185	2.0986	0.0465558	k__Bacteria.p__Firmicutes.c__Clostridia.o__Clostridiales.f__Lachnospiraceae.g__Roseburia.s__Roseburia_inulinivorans	15	delta-bloating__baseline-abundances	1
0.0183003	0.0355887	0.514215	0.611804	k__Bacteria.p__Firmicutes.c__Clostridia.o__Clostridiales.f__Oscillospiraceae	24	delta-bloating__baseline-abundances	1
0.0183003	0.0355887	0.514215	0.611804	k__Bacteria.p__Firmicutes.c__Clostridia.o__Clostridiales.f__Oscillospiraceae.g__Oscillibacter	24	delta-bloating__baseline-abundances	1
0.0148488	0.0345691	0.429541	0.671362	k__Bacteria.p__Firmicutes.c__Clostridia.o__Clostridiales.f__Oscillospiraceae.g__Oscillibacter.s__Oscillibacter_sp_57_20	23	delta-bloating__baseline-abundances	1
-0.00535232	0.0301275	-0.177656	0.860484	k__Bacteria.p__Firmicutes.c__Clostridia.o__Clostridiales.f__Oscillospiraceae.g__Oscillibacter.s__Oscillibacter_sp_CAG_241	18	delta-bloating__baseline-abundances	1
0.00709749	0.0592338	0.119822	0.905622	k__Bacteria.p__Firmicutes.c__Clostridia.o__Clostridiales.f__Ruminococcaceae	27	delta-bloating__baseline-abundances	1
0.00193753	0.0371359	0.0521741	0.958822	k__Bacteria.p__Firmicutes.c__Clostridia.o__Clostridiales.f__Ruminococcaceae.g__Agathobaculum	22	delta-bloating__baseline-abundances	1
0.00193753	0.0371359	0.0521741	0.958822	k__Bacteria.p__Firmicutes.c__Clostridia.o__Clostridiales.f__Ruminococcaceae.g__Agathobaculum.s__Agathobaculum_butyriciproducens	22	delta-bloating__baseline-abundances	1
0.04579	0.0358343	1.27782	0.213533	k__Bacteria.p__Firmicutes.c__Clostridia.o__Clostridiales.f__Ruminococcaceae.g__Anaerotruncus	18	delta-bloating__baseline-abundances	1
0.0467792	0.0361202	1.2951	0.207607	k__Bacteria.p__Firmicutes.c__Clostridia.o__Clostridiales.f__Ruminococcaceae.g__Anaerotruncus.s__Anaerotruncus_colihominis	18	delta-bloating__baseline-abundances	1
0.0236551	0.0636418	0.371692	0.713384	k__Bacteria.p__Firmicutes.c__Clostridia.o__Clostridiales.f__Ruminococcaceae.g__Faecalibacterium	27	delta-bloating__baseline-abundances	1
0.0236551	0.0636418	0.371692	0.713384	k__Bacteria.p__Firmicutes.c__Clostridia.o__Clostridiales.f__Ruminococcaceae.g__Faecalibacterium.s__Faecalibacterium_prausnitzii	27	delta-bloating__baseline-abundances	1
0.0457271	0.0394163	1.16011	0.257416	k__Bacteria.p__Firmicutes.c__Clostridia.o__Clostridiales.f__Ruminococcaceae.g__Flavonifractor	22	delta-bloating__baseline-abundances	1
0.0457271	0.0394163	1.16011	0.257416	k__Bacteria.p__Firmicutes.c__Clostridia.o__Clostridiales.f__Ruminococcaceae.g__Flavonifractor.s__Flavonifractor_plautii	22	delta-bloating__baseline-abundances	1
-0.0402789	0.0353086	-1.14077	0.265222	k__Bacteria.p__Firmicutes.c__Clostridia.o__Clostridiales.f__Ruminococcaceae.g__Gemmiger	21	delta-bloating__baseline-abundances	1
-0.0402789	0.0353086	-1.14077	0.265222	k__Bacteria.p__Firmicutes.c__Clostridia.o__Clostridiales.f__Ruminococcaceae.g__Gemmiger.s__Gemmiger_formicilis	21	delta-bloating__baseline-abundances	1
-0.0685484	0.0444157	-1.54333	0.135834	k__Bacteria.p__Firmicutes.c__Clostridia.o__Clostridiales.f__Ruminococcaceae.g__Ruminococcaceae_unclassified	26	delta-bloating__baseline-abundances	1
-0.0560149	0.0358494	-1.56251	0.13126	k__Bacteria.p__Firmicutes.c__Clostridia.o__Clostridiales.f__Ruminococcaceae.g__Ruminococcaceae_unclassified.s__Clostridium_leptum	20	delta-bloating__baseline-abundances	1
-0.0426977	0.0270841	-1.57648	0.128006	k__Bacteria.p__Firmicutes.c__Clostridia.o__Clostridiales.f__Ruminococcaceae.g__Ruminococcaceae_unclassified.s__Eubacterium_siraeum	20	delta-bloating__baseline-abundances	1
-0.00799494	0.0432281	-0.184948	0.854824	k__Bacteria.p__Firmicutes.c__Clostridia.o__Clostridiales.f__Ruminococcaceae.g__Ruminococcus	26	delta-bloating__baseline-abundances	1
-0.0410452	0.0340949	-1.20385	0.240386	k__Bacteria.p__Firmicutes.c__Clostridia.o__Clostridiales.f__Ruminococcaceae.g__Ruminococcus.s__Ruminococcus_bicirculans	23	delta-bloating__baseline-abundances	1
-0.0125234	0.0276867	-0.452326	0.655096	k__Bacteria.p__Firmicutes.c__Clostridia.o__Clostridiales.f__Ruminococcaceae.g__Ruminococcus.s__Ruminococcus_bromii	21	delta-bloating__baseline-abundances	1
-0.00822167	0.0302452	-0.271834	0.788074	k__Bacteria.p__Firmicutes.c__Clostridia.o__Clostridiales.f__Ruminococcaceae.g__Ruminococcus.s__Ruminococcus_lactaris	12	delta-bloating__baseline-abundances	1
-0.00822017	0.0463256	-0.177444	0.860649	k__Bacteria.p__Firmicutes.c__Clostridia.o__Clostridiales.f__Ruminococcaceae.g__Ruthenibacterium	25	delta-bloating__baseline-abundances	1
-0.00822017	0.0463256	-0.177444	0.860649	k__Bacteria.p__Firmicutes.c__Clostridia.o__Clostridiales.f__Ruminococcaceae.g__Ruthenibacterium.s__Ruthenibacterium_lactatiformans	25	delta-bloating__baseline-abundances	1
0.0155137	0.035679	0.434812	0.667584	k__Bacteria.p__Firmicutes.c__Erysipelotrichia	16	delta-bloating__baseline-abundances	1
0.0155137	0.035679	0.434812	0.667584	k__Bacteria.p__Firmicutes.c__Erysipelotrichia.o__Erysipelotrichales	16	delta-bloating__baseline-abundances	1
0.0155137	0.035679	0.434812	0.667584	k__Bacteria.p__Firmicutes.c__Erysipelotrichia.o__Erysipelotrichales.f__Erysipelotrichaceae	16	delta-bloating__baseline-abundances	1
-0.0344189	0.0394917	-0.871548	0.392091	k__Bacteria.p__Firmicutes.c__Erysipelotrichia.o__Erysipelotrichales.f__Erysipelotrichaceae.g__Erysipelatoclostridium	9	delta-bloating__baseline-abundances	1
-0.0553619	0.0416435	-1.32943	0.196207	k__Bacteria.p__Firmicutes.c__Erysipelotrichia.o__Erysipelotrichales.f__Erysipelotrichaceae.g__Erysipelatoclostridium.s__Clostridium_innocuum	8	delta-bloating__baseline-abundances	1
0.000582357	0.0393892	0.0147847	0.988326	k__Bacteria.p__Firmicutes.c__Firmicutes_unclassified	23	delta-bloating__baseline-abundances	1
0.000582357	0.0393892	0.0147847	0.988326	k__Bacteria.p__Firmicutes.c__Firmicutes_unclassified.o__Firmicutes_unclassified	23	delta-bloating__baseline-abundances	1
0.000582357	0.0393892	0.0147847	0.988326	k__Bacteria.p__Firmicutes.c__Firmicutes_unclassified.o__Firmicutes_unclassified.f__Firmicutes_unclassified	23	delta-bloating__baseline-abundances	1
0.000582357	0.0393892	0.0147847	0.988326	k__Bacteria.p__Firmicutes.c__Firmicutes_unclassified.o__Firmicutes_unclassified.f__Firmicutes_unclassified.g__Firmicutes_unclassified	23	delta-bloating__baseline-abundances	1
-0.0191947	0.0306712	-0.625824	0.537337	k__Bacteria.p__Firmicutes.c__Firmicutes_unclassified.o__Firmicutes_unclassified.f__Firmicutes_unclassified.g__Firmicutes_unclassified.s__Firmicutes_bacterium_CAG_83	18	delta-bloating__baseline-abundances	1
0.0134442	0.0482959	0.278371	0.783112	k__Bacteria.p__Firmicutes.c__Negativicutes	24	delta-bloating__baseline-abundances	1
0.0338063	0.0314734	1.07412	0.293449	k__Bacteria.p__Firmicutes.c__Negativicutes.o__Acidaminococcales	14	delta-bloating__baseline-abundances	1
0.0338063	0.0314734	1.07412	0.293449	k__Bacteria.p__Firmicutes.c__Negativicutes.o__Acidaminococcales.f__Acidaminococcaceae	14	delta-bloating__baseline-abundances	1
-0.00203149	0.0320053	-0.0634737	0.949915	k__Bacteria.p__Firmicutes.c__Negativicutes.o__Acidaminococcales.f__Acidaminococcaceae.g__Phascolarctobacterium	13	delta-bloating__baseline-abundances	1
0.00791787	0.0328249	0.241215	0.811437	k__Bacteria.p__Firmicutes.c__Negativicutes.o__Acidaminococcales.f__Acidaminococcaceae.g__Phascolarctobacterium.s__Phascolarctobacterium_faecium	12	delta-bloating__baseline-abundances	1
0.0110587	0.0364676	0.303246	0.764315	k__Bacteria.p__Firmicutes.c__Negativicutes.o__Veillonellales	13	delta-bloating__baseline-abundances	1
0.0110587	0.0364676	0.303246	0.764315	k__Bacteria.p__Firmicutes.c__Negativicutes.o__Veillonellales.f__Veillonellaceae	13	delta-bloating__baseline-abundances	1
0.0122875	0.0379494	0.323787	0.748904	k__Bacteria.p__Firmicutes.c__Negativicutes.o__Veillonellales.f__Veillonellaceae.g__Dialister	12	delta-bloating__baseline-abundances	1
0.0122875	0.0379494	0.323787	0.748904	k__Bacteria.p__Firmicutes.c__Negativicutes.o__Veillonellales.f__Veillonellaceae.g__Dialister.s__Dialister_invisus	12	delta-bloating__baseline-abundances	1
0.0204282	0.0451802	0.452151	0.655221	k__Bacteria.p__Proteobacteria	26	delta-bloating__baseline-abundances	1
-0.0245823	0.0305917	-0.803563	0.429537	k__Bacteria.p__Proteobacteria.c__Betaproteobacteria	18	delta-bloating__baseline-abundances	1
-0.0245823	0.0305917	-0.803563	0.429537	k__Bacteria.p__Proteobacteria.c__Betaproteobacteria.o__Burkholderiales	18	delta-bloating__baseline-abundances	1
-0.0245874	0.0305918	-0.803727	0.429444	k__Bacteria.p__Proteobacteria.c__Betaproteobacteria.o__Burkholderiales.f__Sutterellaceae	18	delta-bloating__baseline-abundances	1
-0.0246992	0.0295144	-0.836852	0.410931	k__Bacteria.p__Proteobacteria.c__Betaproteobacteria.o__Burkholderiales.f__Sutterellaceae.g__Parasutterella	17	delta-bloating__baseline-abundances	1
-0.0246992	0.0295144	-0.836852	0.410931	k__Bacteria.p__Proteobacteria.c__Betaproteobacteria.o__Burkholderiales.f__Sutterellaceae.g__Parasutterella.s__Parasutterella_excrementihominis	17	delta-bloating__baseline-abundances	1
0.0480124	0.0368719	1.30214	0.205227	k__Bacteria.p__Proteobacteria.c__Deltaproteobacteria	21	delta-bloating__baseline-abundances	1
0.0480124	0.0368719	1.30214	0.205227	k__Bacteria.p__Proteobacteria.c__Deltaproteobacteria.o__Desulfovibrionales	21	delta-bloating__baseline-abundances	1
0.0480124	0.0368719	1.30214	0.205227	k__Bacteria.p__Proteobacteria.c__Deltaproteobacteria.o__Desulfovibrionales.f__Desulfovibrionaceae	21	delta-bloating__baseline-abundances	1
0.0485427	0.0370571	1.30995	0.202615	k__Bacteria.p__Proteobacteria.c__Deltaproteobacteria.o__Desulfovibrionales.f__Desulfovibrionaceae.g__Bilophila	21	delta-bloating__baseline-abundances	1
0.0485427	0.0370571	1.30995	0.202615	k__Bacteria.p__Proteobacteria.c__Deltaproteobacteria.o__Desulfovibrionales.f__Desulfovibrionaceae.g__Bilophila.s__Bilophila_wadsworthia	21	delta-bloating__baseline-abundances	1
0.0372791	0.0280763	1.32778	0.196742	k__Bacteria.p__Proteobacteria.c__Gammaproteobacteria	10	delta-bloating__baseline-abundances	1
-0.0290806	0.0310484	-0.936623	0.358283	k__Bacteria.p__Proteobacteria.c__Proteobacteria_unclassified	14	delta-bloating__baseline-abundances	1
-0.0290806	0.0310484	-0.936623	0.358283	k__Bacteria.p__Proteobacteria.c__Proteobacteria_unclassified.o__Proteobacteria_unclassified	14	delta-bloating__baseline-abundances	1
-0.0290806	0.0310484	-0.936623	0.358283	k__Bacteria.p__Proteobacteria.c__Proteobacteria_unclassified.o__Proteobacteria_unclassified.f__Proteobacteria_unclassified	14	delta-bloating__baseline-abundances	1
-0.0290806	0.0310484	-0.936623	0.358283	k__Bacteria.p__Proteobacteria.c__Proteobacteria_unclassified.o__Proteobacteria_unclassified.f__Proteobacteria_unclassified.g__Proteobacteria_unclassified	14	delta-bloating__baseline-abundances	1
-0.0290806	0.0310484	-0.936623	0.358283	k__Bacteria.p__Proteobacteria.c__Proteobacteria_unclassified.o__Proteobacteria_unclassified.f__Proteobacteria_unclassified.g__Proteobacteria_unclassified.s__Proteobacteria_bacterium_CAG_139	14	delta-bloating__baseline-abundances	1
0.00818846	0.0285903	0.286407	0.777025	k__Bacteria.p__Verrucomicrobia	11	delta-bloating__baseline-abundances	1
0.00818846	0.0285903	0.286407	0.777025	k__Bacteria.p__Verrucomicrobia.c__Verrucomicrobiae	11	delta-bloating__baseline-abundances	1
0.00818846	0.0285903	0.286407	0.777025	k__Bacteria.p__Verrucomicrobia.c__Verrucomicrobiae.o__Verrucomicrobiales	11	delta-bloating__baseline-abundances	1
0.00818846	0.0285903	0.286407	0.777025	k__Bacteria.p__Verrucomicrobia.c__Verrucomicrobiae.o__Verrucomicrobiales.f__Akkermansiaceae	11	delta-bloating__baseline-abundances	1
0.00818846	0.0285903	0.286407	0.777025	k__Bacteria.p__Verrucomicrobia.c__Verrucomicrobiae.o__Verrucomicrobiales.f__Akkermansiaceae.g__Akkermansia	11	delta-bloating__baseline-abundances	1
0.00818846	0.0285903	0.286407	0.777025	k__Bacteria.p__Verrucomicrobia.c__Verrucomicrobiae.o__Verrucomicrobiales.f__Akkermansiaceae.g__Akkermansia.s__Akkermansia_muciniphila	11	delta-bloating__baseline-abundances	1
-750.89	703.245	-1.06775	0.296256	k__Bacteria	28	endpoint-bloating__endpoint-abundances	1
0.0150077	0.373189	0.0402146	0.968255	k__Bacteria.p__Actinobacteria	28	endpoint-bloating__endpoint-abundances	1
-0.0629205	0.0743166	-0.846655	0.405551	k__Bacteria.p__Actinobacteria.c__Actinobacteria	26	endpoint-bloating__endpoint-abundances	1
-0.0629395	0.0743201	-0.84687	0.405433	k__Bacteria.p__Actinobacteria.c__Actinobacteria.o__Bifidobacteriales	26	endpoint-bloating__endpoint-abundances	1
-0.0629395	0.0743201	-0.84687	0.405433	k__Bacteria.p__Actinobacteria.c__Actinobacteria.o__Bifidobacteriales.f__Bifidobacteriaceae	26	endpoint-bloating__endpoint-abundances	1
-0.0629395	0.0743201	-0.84687	0.405433	k__Bacteria.p__Actinobacteria.c__Actinobacteria.o__Bifidobacteriales.f__Bifidobacteriaceae.g__Bifidobacterium	26	endpoint-bloating__endpoint-abundances	1
0.0129289	0.0471537	0.274187	0.786287	k__Bacteria.p__Actinobacteria.c__Actinobacteria.o__Bifidobacteriales.f__Bifidobacteriaceae.g__Bifidobacterium.s__Bifidobacterium_adolescentis	21	endpoint-bloating__endpoint-abundances	1
-0.0466771	0.0385319	-1.21139	0.23754	k__Bacteria.p__Actinobacteria.c__Actinobacteria.o__Bifidobacteriales.f__Bifidobacteriaceae.g__Bifidobacterium.s__Bifidobacterium_bifidum	14	endpoint-bloating__endpoint-abundances	1
-0.0699865	0.0599568	-1.16728	0.254563	k__Bacteria.p__Actinobacteria.c__Actinobacteria.o__Bifidobacteriales.f__Bifidobacteriaceae.g__Bifidobacterium.s__Bifidobacterium_longum	24	endpoint-bloating__endpoint-abundances	1
-0.0536542	0.0489697	-1.09566	0.2841	k__Bacteria.p__Actinobacteria.c__Actinobacteria.o__Bifidobacteriales.f__Bifidobacteriaceae.g__Bifidobacterium.s__Bifidobacterium_pseudocatenulatum	20	endpoint-bloating__endpoint-abundances	1
0.321545	0.459996	0.699018	0.49126	k__Bacteria.p__Actinobacteria.c__Coriobacteriia	28	endpoint-bloating__endpoint-abundances	1
0.00438774	0.0737549	0.0594908	0.953054	k__Bacteria.p__Actinobacteria.c__Coriobacteriia.o__Coriobacteriales	25	endpoint-bloating__endpoint-abundances	1
0.00438774	0.0737549	0.0594908	0.953054	k__Bacteria.p__Actinobacteria.c__Coriobacteriia.o__Coriobacteriales.f__Coriobacteriaceae	25	endpoint-bloating__endpoint-abundances	1
0.00435654	0.073761	0.0590629	0.953391	k__Bacteria.p__Actinobacteria.c__Coriobacteriia.o__Coriobacteriales.f__Coriobacteriaceae.g__Collinsella	25	endpoint-bloating__endpoint-abundances	1
0.0149318	0.0689209	0.216651	0.830311	k__Bacteria.p__Actinobacteria.c__Coriobacteriia.o__Coriobacteriales.f__Coriobacteriaceae.g__Collinsella.s__Collinsella_aerofaciens	24	endpoint-bloating__endpoint-abundances	1
0.0595627	0.063796	0.933644	0.359786	k__Bacteria.p__Actinobacteria.c__Coriobacteriia.o__Coriobacteriales.f__Coriobacteriaceae.g__Collinsella.s__Collinsella_intestinalis	12	endpoint-bloating__endpoint-abundances	1
-0.0153834	0.0733715	-0.209664	0.835699	k__Bacteria.p__Actinobacteria.c__Coriobacteriia.o__Coriobacteriales.f__Coriobacteriaceae.g__Collinsella.s__Collinsella_stercoris	18	endpoint-bloating__endpoint-abundances	1
0.0339248	0.121108	0.280119	0.781787	k__Bacteria.p__Actinobacteria.c__Coriobacteriia.o__Eggerthellales	27	endpoint-bloating__endpoint-abundances	1
0.0339248	0.121108	0.280119	0.781787	k__Bacteria.p__Actinobacteria.c__Coriobacteriia.o__Eggerthellales.f__Eggerthellaceae	27	endpoint-bloating__endpoint-abundances	1
0.0875179	0.125955	0.694836	0.49383	k__Bacteria.p__Actinobacteria.c__Coriobacteriia.o__Eggerthellales.f__Eggerthellaceae.g__Adlercreutzia	27	endpoint-bloating__endpoint-abundances	1
0.0875179	0.125955	0.694836	0.49383	k__Bacteria.p__Actinobacteria.c__Coriobacteriia.o__Eggerthellales.f__Eggerthellaceae.g__Adlercreutzia.s__Adlercreutzia_equolifaciens	27	endpoint-bloating__endpoint-abundances	1
0.0925517	0.125562	0.737099	0.468207	k__Bacteria.p__Actinobacteria.c__Coriobacteriia.o__Eggerthellales.f__Eggerthellaceae.g__Asaccharobacter	27	endpoint-bloating__endpoint-abundances	1
0.0925517	0.125562	0.737099	0.468207	k__Bacteria.p__Actinobacteria.c__Coriobacteriia.o__Eggerthellales.f__Eggerthellaceae.g__Asaccharobacter.s__Asaccharobacter_celatus	27	endpoint-bloating__endpoint-abundances	1
-0.0786858	0.0685867	-1.14725	0.262589	k__Bacteria.p__Actinobacteria.c__Coriobacteriia.o__Eggerthellales.f__Eggerthellaceae.g__Eggerthella	22	endpoint-bloating__endpoint-abundances	1
-0.0786858	0.0685867	-1.14725	0.262589	k__Bacteria.p__Actinobacteria.c__Coriobacteriia.o__Eggerthellales.f__Eggerthellaceae.g__Eggerthella.s__Eggerthella_lenta	22	endpoint-bloating__endpoint-abundances	1
-0.127464	0.0835504	-1.5256	0.140182	k__Bacteria.p__Actinobacteria.c__Coriobacteriia.o__Eggerthellales.f__Eggerthellaceae.g__Gordonibacter	24	endpoint-bloating__endpoint-abundances	1
-0.127464	0.0835504	-1.5256	0.140182	k__Bacteria.p__Actinobacteria.c__Coriobacteriia.o__Eggerthellales.f__Eggerthellaceae.g__Gordonibacter.s__Gordonibacter_pamelaeae	24	endpoint-bloating__endpoint-abundances	1
0.0426725	0.0932647	0.457542	0.651397	k__Bacteria.p__Bacteroidetes	27	endpoint-bloating__endpoint-abundances	1
0.0426725	0.0932647	0.457542	0.651397	k__Bacteria.p__Bacteroidetes.c__Bacteroidia	27	endpoint-bloating__endpoint-abundances	1
0.0426725	0.0932647	0.457542	0.651397	k__Bacteria.p__Bacteroidetes.c__Bacteroidia.o__Bacteroidales	27	endpoint-bloating__endpoint-abundances	1
0.0597971	0.0951108	0.62871	0.535477	k__Bacteria.p__Bacteroidetes.c__Bacteroidia.o__Bacteroidales.f__Bacteroidaceae	27	endpoint-bloating__endpoint-abundances	1
0.0597971	0.0951108	0.62871	0.535477	k__Bacteria.p__Bacteroidetes.c__Bacteroidia.o__Bacteroidales.f__Bacteroidaceae.g__Bacteroides	27	endpoint-bloating__endpoint-abundances	1
0.0626901	0.0507181	1.23605	0.228401	k__Bacteria.p__Bacteroidetes.c__Bacteroidia.o__Bacteroidales.f__Bacteroidaceae.g__Bacteroides.s__Bacteroides_caccae	20	endpoint-bloating__endpoint-abundances	1
-0.011447	0.0518277	-0.220867	0.827064	k__Bacteria.p__Bacteroidetes.c__Bacteroidia.o__Bacteroidales.f__Bacteroidaceae.g__Bacteroides.s__Bacteroides_fragilis	12	endpoint-bloating__endpoint-abundances	1
0.0329743	0.0532511	0.619222	0.541604	k__Bacteria.p__Bacteroidetes.c__Bacteroidia.o__Bacteroidales.f__Bacteroidaceae.g__Bacteroides.s__Bacteroides_ovatus	19	endpoint-bloating__endpoint-abundances	1
0.0135403	0.0494413	0.273866	0.786531	k__Bacteria.p__Bacteroidetes.c__Bacteroidia.o__Bacteroidales.f__Bacteroidaceae.g__Bacteroides.s__Bacteroides_stercoris	14	endpoint-bloating__endpoint-abundances	1
0.0420066	0.0553007	0.759603	0.454889	k__Bacteria.p__Bacteroidetes.c__Bacteroidia.o__Bacteroidales.f__Bacteroidaceae.g__Bacteroides.s__Bacteroides_thetaiotaomicron	21	endpoint-bloating__endpoint-abundances	1
0.00505942	0.0517023	0.0978568	0.922859	k__Bacteria.p__Bacteroidetes.c__Bacteroidia.o__Bacteroidales.f__Bacteroidaceae.g__Bacteroides.s__Bacteroides_uniformis	22	endpoint-bloating__endpoint-abundances	1
0.0842757	0.0531202	1.58651	0.125713	k__Bacteria.p__Bacteroidetes.c__Bacteroidia.o__Bacteroidales.f__Bacteroidaceae.g__Bacteroides.s__Bacteroides_vulgatus	22	endpoint-bloating__endpoint-abundances	1
0.00244486	0.0528674	0.0462452	0.963498	k__Bacteria.p__Bacteroidetes.c__Bacteroidia.o__Bacteroidales.f__Bacteroidaceae.g__Bacteroides.s__Bacteroides_xylanisolvens	13	endpoint-bloating__endpoint-abundances	1
0.0666958	0.0484305	1.37714	0.181178	k__Bacteria.p__Bacteroidetes.c__Bacteroidia.o__Bacteroidales.f__Barnesiellaceae	14	endpoint-bloating__endpoint-abundances	1
0.090037	0.0483718	1.86135	0.0749871	k__Bacteria.p__Bacteroidetes.c__Bacteroidia.o__Bacteroidales.f__Odoribacteraceae	17	endpoint-bloating__endpoint-abundances	1
0.0946349	0.0460691	2.0542	0.0510027	k__Bacteria.p__Bacteroidetes.c__Bacteroidia.o__Bacteroidales.f__Odoribacteraceae.g__Odoribacter	16	endpoint-bloating__endpoint-abundances	1
0.0946349	0.0460691	2.0542	0.0510027	k__Bacteria.p__Bacteroidetes.c__Bacteroidia.o__Bacteroidales.f__Odoribacteraceae.g__Odoribacter.s__Odoribacter_splanchnicus	16	endpoint-bloating__endpoint-abundances	1
0.0138223	0.0443885	0.311393	0.758191	k__Bacteria.p__Bacteroidetes.c__Bacteroidia.o__Bacteroidales.f__Prevotellaceae	13	endpoint-bloating__endpoint-abundances	1
0.0611023	0.0942263	0.648464	0.522842	k__Bacteria.p__Bacteroidetes.c__Bacteroidia.o__Bacteroidales.f__Rikenellaceae	27	endpoint-bloating__endpoint-abundances	1
0.0611023	0.0942263	0.648464	0.522842	k__Bacteria.p__Bacteroidetes.c__Bacteroidia.o__Bacteroidales.f__Rikenellaceae.g__Alistipes	27	endpoint-bloating__endpoint-abundances	1
0.0499281	0.0618732	0.806941	0.427625	k__Bacteria.p__Bacteroidetes.c__Bacteroidia.o__Bacteroidales.f__Rikenellaceae.g__Alistipes.s__Alistipes_finegoldii	24	endpoint-bloating__endpoint-abundances	1
0.022958	0.048235	0.475962	0.638405	k__Bacteria.p__Bacteroidetes.c__Bacteroidia.o__Bacteroidales.f__Rikenellaceae.g__Alistipes.s__Alistipes_putredinis	21	endpoint-bloating__endpoint-abundances	1
0.0464177	0.0484024	0.958996	0.347123	k__Bacteria.p__Bacteroidetes.c__Bacteroidia.o__Bacteroidales.f__Rikenellaceae.g__Alistipes.s__Alistipes_shahii	18	endpoint-bloating__endpoint-abundances	1
0.0539214	0.0684387	0.787878	0.438481	k__Bacteria.p__Bacteroidetes.c__Bacteroidia.o__Bacteroidales.f__Tannerellaceae	25	endpoint-bloating__endpoint-abundances	1
0.0539214	0.0684387	0.787878	0.438481	k__Bacteria.p__Bacteroidetes.c__Bacteroidia.o__Bacteroidales.f__Tannerellaceae.g__Parabacteroides	25	endpoint-bloating__endpoint-abundances	1
0.055474	0.0559624	0.991271	0.331443	k__Bacteria.p__Bacteroidetes.c__Bacteroidia.o__Bacteroidales.f__Tannerellaceae.g__Parabacteroides.s__Parabacteroides_distasonis	23	endpoint-bloating__endpoint-abundances	1
0.0367395	0.0504368	0.728425	0.473401	k__Bacteria.p__Bacteroidetes.c__Bacteroidia.o__Bacteroidales.f__Tannerellaceae.g__Parabacteroides.s__Parabacteroides_merdae	20	endpoint-bloating__endpoint-abundances	1
0.32246	0.668346	0.482475	0.63384	k__Bacteria.p__Firmicutes	28	endpoint-bloating__endpoint-abundances	1
-0.0221461	0.0843286	-0.262616	0.795088	k__Bacteria.p__Firmicutes.c__Bacilli	25	endpoint-bloating__endpoint-abundances	1
-0.0221461	0.0843286	-0.262616	0.795088	k__Bacteria.p__Firmicutes.c__Bacilli.o__Lactobacillales	25	endpoint-bloating__endpoint-abundances	1
-0.0328384	0.0855589	-0.38381	0.704498	k__Bacteria.p__Firmicutes.c__Bacilli.o__Lactobacillales.f__Streptococcaceae	25	endpoint-bloating__endpoint-abundances	1
-0.0328384	0.0855589	-0.38381	0.704498	k__Bacteria.p__Firmicutes.c__Bacilli.o__Lactobacillales.f__Streptococcaceae.g__Streptococcus	25	endpoint-bloating__endpoint-abundances	1
-0.0947328	0.068985	-1.37324	0.182373	k__Bacteria.p__Firmicutes.c__Bacilli.o__Lactobacillales.f__Streptococcaceae.g__Streptococcus.s__Streptococcus_parasanguinis	12	endpoint-bloating__endpoint-abundances	1
-0.201639	0.0735922	-2.73995	0.0114093	k__Bacteria.p__Firmicutes.c__Bacilli.o__Lactobacillales.f__Streptococcaceae.g__Streptococcus.s__Streptococcus_salivarius	24	endpoint-bloating__endpoint-abundances	1
0.0896505	0.0557053	1.60937	0.120612	k__Bacteria.p__Firmicutes.c__Bacilli.o__Lactobacillales.f__Streptococcaceae.g__Streptococcus.s__Streptococcus_thermophilus	14	endpoint-bloating__endpoint-abundances	1
0.33686	0.620633	0.542768	0.592295	k__Bacteria.p__Firmicutes.c__Clostridia	28	endpoint-bloating__endpoint-abundances	1
0.33686	0.620633	0.542768	0.592295	k__Bacteria.p__Firmicutes.c__Clostridia.o__Clostridiales	28	endpoint-bloating__endpoint-abundances	1
0.197666	0.0846704	2.33454	0.0282636	k__Bacteria.p__Firmicutes.c__Clostridia.o__Clostridiales.f__Clostridiaceae	26	endpoint-bloating__endpoint-abundances	1
0.162183	0.0693229	2.33953	0.0279597	k__Bacteria.p__Firmicutes.c__Clostridia.o__Clostridiales.f__Clostridiaceae.g__Clostridium	25	endpoint-bloating__endpoint-abundances	1
0.0375195	0.0638512	0.587609	0.562284	k__Bacteria.p__Firmicutes.c__Clostridia.o__Clostridiales.f__Clostridiaceae.g__Clostridium.s__Clostridium_sp_CAG_58	21	endpoint-bloating__endpoint-abundances	1
-0.107419	0.0756819	-1.41935	0.168656	k__Bacteria.p__Firmicutes.c__Clostridia.o__Clostridiales.f__Clostridiales_unclassified	24	endpoint-bloating__endpoint-abundances	1
0.00432479	0.0575625	0.075132	0.940732	k__Bacteria.p__Firmicutes.c__Clostridia.o__Clostridiales.f__Clostridiales_unclassified.g__Intestinimonas	15	endpoint-bloating__endpoint-abundances	1
0.00432479	0.0575625	0.075132	0.940732	k__Bacteria.p__Firmicutes.c__Clostridia.o__Clostridiales.f__Clostridiales_unclassified.g__Intestinimonas.s__Intestinimonas_butyriciproducens	15	endpoint-bloating__endpoint-abundances	1
-0.0260651	0.0674417	-0.386484	0.702543	k__Bacteria.p__Firmicutes.c__Clostridia.o__Clostridiales.f__Clostridiales_unclassified.g__Lawsonibacter	12	endpoint-bloating__endpoint-abundances	1
-0.0260651	0.0674417	-0.386484	0.702543	k__Bacteria.p__Firmicutes.c__Clostridia.o__Clostridiales.f__Clostridiales_unclassified.g__Lawsonibacter.s__Lawsonibacter_asaccharolyticus	12	endpoint-bloating__endpoint-abundances	1
-0.0872996	0.0589	-1.48217	0.151309	k__Bacteria.p__Firmicutes.c__Clostridia.o__Clostridiales.f__Clostridiales_unclassified.g__Monoglobus	16	endpoint-bloating__endpoint-abundances	1
-0.0872996	0.0589	-1.48217	0.151309	k__Bacteria.p__Firmicutes.c__Clostridia.o__Clostridiales.f__Clostridiales_unclassified.g__Monoglobus.s__Monoglobus_pectinilyticus	16	endpoint-bloating__endpoint-abundances	1
0.0289765	0.110145	0.263076	0.794737	k__Bacteria.p__Firmicutes.c__Clostridia.o__Clostridiales.f__Eubacteriaceae	27	endpoint-bloating__endpoint-abundances	1
0.0289765	0.110145	0.263076	0.794737	k__Bacteria.p__Firmicutes.c__Clostridia.o__Clostridiales.f__Eubacteriaceae.g__Eubacterium	27	endpoint-bloating__endpoint-abundances	1
0.00932186	0.0589036	0.158256	0.875579	k__Bacteria.p__Firmicutes.c__Clostridia.o__Clostridiales.f__Eubacteriaceae.g__Eubacterium.s__Eubacterium_eligens	17	endpoint-bloating__endpoint-abundances	1
-0.0068157	0.122295	-0.0557317	0.956017	k__Bacteria.p__Firmicutes.c__Clostridia.o__Clostridiales.f__Eubacteriaceae.g__Eubacterium.s__Eubacterium_hallii	27	endpoint-bloating__endpoint-abundances	1
-0.0313445	0.0616966	-0.508043	0.616061	k__Bacteria.p__Firmicutes.c__Clostridia.o__Clostridiales.f__Eubacteriaceae.g__Eubacterium.s__Eubacterium_ramulus	12	endpoint-bloating__endpoint-abundances	1
0.0656416	0.0563455	1.16498	0.255474	k__Bacteria.p__Firmicutes.c__Clostridia.o__Clostridiales.f__Eubacteriaceae.g__Eubacterium.s__Eubacterium_sp_CAG_38	13	endpoint-bloating__endpoint-abundances	1
0.0439249	0.0992549	0.442547	0.662056	k__Bacteria.p__Firmicutes.c__Clostridia.o__Clostridiales.f__Lachnospiraceae	27	endpoint-bloating__endpoint-abundances	1
0.0871386	0.117585	0.741072	0.465839	k__Bacteria.p__Firmicutes.c__Clostridia.o__Clostridiales.f__Lachnospiraceae.g__Anaerostipes	27	endpoint-bloating__endpoint-abundances	1
0.0871949	0.117594	0.741492	0.46559	k__Bacteria.p__Firmicutes.c__Clostridia.o__Clostridiales.f__Lachnospiraceae.g__Anaerostipes.s__Anaerostipes_hadrus	27	endpoint-bloating__endpoint-abundances	1
0.0407679	0.109962	0.370747	0.714078	k__Bacteria.p__Firmicutes.c__Clostridia.o__Clostridiales.f__Lachnospiraceae.g__Blautia	27	endpoint-bloating__endpoint-abundances	1
-0.0612462	0.0640869	-0.955674	0.348765	k__Bacteria.p__Firmicutes.c__Clostridia.o__Clostridiales.f__Lachnospiraceae.g__Blautia.s__Blautia_hydrogenotrophica	10	endpoint-bloating__endpoint-abundances	1
0.0385062	0.112603	0.341965	0.735354	k__Bacteria.p__Firmicutes.c__Clostridia.o__Clostridiales.f__Lachnospiraceae.g__Blautia.s__Blautia_obeum	27	endpoint-bloating__endpoint-abundances	1
0.124097	0.0712267	1.74228	0.0942626	k__Bacteria.p__Firmicutes.c__Clostridia.o__Clostridiales.f__Lachnospiraceae.g__Blautia.s__Blautia_wexlerae	24	endpoint-bloating__endpoint-abundances	1
-0.0100376	0.0623892	-0.160886	0.873529	k__Bacteria.p__Firmicutes.c__Clostridia.o__Clostridiales.f__Lachnospiraceae.g__Blautia.s__Ruminococcus_gnavus	12	endpoint-bloating__endpoint-abundances	1
0.0325439	0.0864821	0.376307	0.709995	k__Bacteria.p__Firmicutes.c__Clostridia.o__Clostridiales.f__Lachnospiraceae.g__Blautia.s__Ruminococcus_torques	26	endpoint-bloating__endpoint-abundances	1
0.025611	0.0585531	0.437397	0.665734	k__Bacteria.p__Firmicutes.c__Clostridia.o__Clostridiales.f__Lachnospiraceae.g__Coprococcus	22	endpoint-bloating__endpoint-abundances	1
-0.0466364	0.05712	-0.816463	0.422266	k__Bacteria.p__Firmicutes.c__Clostridia.o__Clostridiales.f__Lachnospiraceae.g__Coprococcus.s__Coprococcus_catus	16	endpoint-bloating__endpoint-abundances	1
0.0464008	0.0575818	0.805825	0.428256	k__Bacteria.p__Firmicutes.c__Clostridia.o__Clostridiales.f__Lachnospiraceae.g__Coprococcus.s__Coprococcus_comes	21	endpoint-bloating__endpoint-abundances	1
0.0371523	0.0860809	0.431598	0.669886	k__Bacteria.p__Firmicutes.c__Clostridia.o__Clostridiales.f__Lachnospiraceae.g__Dorea	26	endpoint-bloating__endpoint-abundances	1
0.0114015	0.0669011	0.170424	0.866105	k__Bacteria.p__Firmicutes.c__Clostridia.o__Clostridiales.f__Lachnospiraceae.g__Dorea.s__Dorea_formicigenerans	22	endpoint-bloating__endpoint-abundances	1
-0.00554984	0.0666128	-0.083315	0.934292	k__Bacteria.p__Firmicutes.c__Clostridia.o__Clostridiales.f__Lachnospiraceae.g__Dorea.s__Dorea_longicatena	24	endpoint-bloating__endpoint-abundances	1
-0.0359291	0.0573866	-0.626089	0.537166	k__Bacteria.p__Firmicutes.c__Clostridia.o__Clostridiales.f__Lachnospiraceae.g__Eisenbergiella	13	endpoint-bloating__endpoint-abundances	1
-0.0173651	0.0591113	-0.29377	0.771459	k__Bacteria.p__Firmicutes.c__Clostridia.o__Clostridiales.f__Lachnospiraceae.g__Eisenbergiella.s__Eisenbergiella_tayi	10	endpoint-bloating__endpoint-abundances	1
-0.0151296	0.0765936	-0.197531	0.845075	k__Bacteria.p__Firmicutes.c__Clostridia.o__Clostridiales.f__Lachnospiraceae.g__Fusicatenibacter	26	endpoint-bloating__endpoint-abundances	1
-0.0151296	0.0765936	-0.197531	0.845075	k__Bacteria.p__Firmicutes.c__Clostridia.o__Clostridiales.f__Lachnospiraceae.g__Fusicatenibacter.s__Fusicatenibacter_saccharivorans	26	endpoint-bloating__endpoint-abundances	1
0.0752137	0.0558085	1.34771	0.190337	k__Bacteria.p__Firmicutes.c__Clostridia.o__Clostridiales.f__Lachnospiraceae.g__Lachnoclostridium	13	endpoint-bloating__endpoint-abundances	1
-0.0355374	0.065882	-0.53941	0.594574	k__Bacteria.p__Firmicutes.c__Clostridia.o__Clostridiales.f__Lachnospiraceae.g__Lachnoclostridium.s__Clostridium_symbiosum	11	endpoint-bloating__endpoint-abundances	1
0.0379314	0.0568076	0.667717	0.510685	k__Bacteria.p__Firmicutes.c__Clostridia.o__Clostridiales.f__Lachnospiraceae.g__Lachnospira	16	endpoint-bloating__endpoint-abundances	1
-0.121679	0.0574388	-2.11841	0.0446861	k__Bacteria.p__Firmicutes.c__Clostridia.o__Clostridiales.f__Lachnospiraceae.g__Lachnospiraceae_unclassified	24	endpoint-bloating__endpoint-abundances	1
-0.121679	0.0574388	-2.11841	0.0446861	k__Bacteria.p__Firmicutes.c__Clostridia.o__Clostridiales.f__Lachnospiraceae.g__Lachnospiraceae_unclassified.s__Eubacterium_rectale	24	endpoint-bloating__endpoint-abundances	1
0.0379314	0.0568076	0.667717	0.510685	k__Bacteria.p__Firmicutes.c__Clostridia.o__Clostridiales.f__Lachnospiraceae.g__Lachnospira.s__Lachnospira_pectinoschiza	16	endpoint-bloating__endpoint-abundances	1
0.0392052	0.0981306	0.399521	0.693043	k__Bacteria.p__Firmicutes.c__Clostridia.o__Clostridiales.f__Lachnospiraceae.g__Roseburia	27	endpoint-bloating__endpoint-abundances	1
0.0178099	0.0454951	0.391468	0.698905	k__Bacteria.p__Firmicutes.c__Clostridia.o__Clostridiales.f__Lachnospiraceae.g__Roseburia.s__Roseburia_faecis	17	endpoint-bloating__endpoint-abundances	1
-0.0462852	0.0749523	-0.617529	0.542701	k__Bacteria.p__Firmicutes.c__Clostridia.o__Clostridiales.f__Lachnospiraceae.g__Roseburia.s__Roseburia_hominis	24	endpoint-bloating__endpoint-abundances	1
-0.106631	0.0521487	-2.04476	0.0519956	k__Bacteria.p__Firmicutes.c__Clostridia.o__Clostridiales.f__Lachnospiraceae.g__Roseburia.s__Roseburia_intestinalis	18	endpoint-bloating__endpoint-abundances	1
-0.00684711	0.0574408	-0.119203	0.906107	k__Bacteria.p__Firmicutes.c__Clostridia.o__Clostridiales.f__Lachnospiraceae.g__Roseburia.s__Roseburia_inulinivorans	18	endpoint-bloating__endpoint-abundances	1
0.0532377	0.0557848	0.95434	0.349426	k__Bacteria.p__Firmicutes.c__Clostridia.o__Clostridiales.f__Oscillospiraceae	23	endpoint-bloating__endpoint-abundances	1
0.0532377	0.0557848	0.95434	0.349426	k__Bacteria.p__Firmicutes.c__Clostridia.o__Clostridiales.f__Oscillospiraceae.g__Oscillibacter	23	endpoint-bloating__endpoint-abundances	1
0.0687277	0.0533259	1.28882	0.209745	k__Bacteria.p__Firmicutes.c__Clostridia.o__Clostridiales.f__Oscillospiraceae.g__Oscillibacter.s__Oscillibacter_sp_57_20	22	endpoint-bloating__endpoint-abundances	1
0.0448151	0.0482444	0.928918	0.362181	k__Bacteria.p__Firmicutes.c__Clostridia.o__Clostridiales.f__Oscillospiraceae.g__Oscillibacter.s__Oscillibacter_sp_CAG_241	17	endpoint-bloating__endpoint-abundances	1
-0.185948	0.394977	-0.470783	0.642046	k__Bacteria.p__Firmicutes.c__Clostridia.o__Clostridiales.f__Ruminococcaceae	28	endpoint-bloating__endpoint-abundances	1
-0.0449173	0.0631718	-0.711034	0.483917	k__Bacteria.p__Firmicutes.c__Clostridia.o__Clostridiales.f__Ruminococcaceae.g__Agathobaculum	21	endpoint-bloating__endpoint-abundances	1
-0.0449173	0.0631718	-0.711034	0.483917	k__Bacteria.p__Firmicutes.c__Clostridia.o__Clostridiales.f__Ruminococcaceae.g__Agathobaculum.s__Agathobaculum_butyriciproducens	21	endpoint-bloating__endpoint-abundances	1
-0.00889965	0.06775	-0.13136	0.896585	k__Bacteria.p__Firmicutes.c__Clostridia.o__Clostridiales.f__Ruminococcaceae.g__Anaerotruncus	15	endpoint-bloating__endpoint-abundances	1
-0.0122265	0.0698762	-0.174974	0.862568	k__Bacteria.p__Firmicutes.c__Clostridia.o__Clostridiales.f__Ruminococcaceae.g__Anaerotruncus.s__Anaerotruncus_colihominis	15	endpoint-bloating__endpoint-abundances	1
0.116988	0.329203	0.355367	0.725419	k__Bacteria.p__Firmicutes.c__Clostridia.o__Clostridiales.f__Ruminococcaceae.g__Faecalibacterium	28	endpoint-bloating__endpoint-abundances	1
0.116988	0.329203	0.355367	0.725419	k__Bacteria.p__Firmicutes.c__Clostridia.o__Clostridiales.f__Ruminococcaceae.g__Faecalibacterium.s__Faecalibacterium_prausnitzii	28	endpoint-bloating__endpoint-abundances	1
0.0212001	0.0680684	0.311453	0.758146	k__Bacteria.p__Firmicutes.c__Clostridia.o__Clostridiales.f__Ruminococcaceae.g__Flavonifractor	23	endpoint-bloating__endpoint-abundances	1
0.0212001	0.0680684	0.311453	0.758146	k__Bacteria.p__Firmicutes.c__Clostridia.o__Clostridiales.f__Ruminococcaceae.g__Flavonifractor.s__Flavonifractor_plautii	23	endpoint-bloating__endpoint-abundances	1
0.00261185	0.0765582	0.0341159	0.973067	k__Bacteria.p__Firmicutes.c__Clostridia.o__Clostridiales.f__Ruminococcaceae.g__Gemmiger	24	endpoint-bloating__endpoint-abundances	1
0.00261185	0.0765582	0.0341159	0.973067	k__Bacteria.p__Firmicutes.c__Clostridia.o__Clostridiales.f__Ruminococcaceae.g__Gemmiger.s__Gemmiger_formicilis	24	endpoint-bloating__endpoint-abundances	1
-0.174825	0.0746919	-2.34062	0.0278938	k__Bacteria.p__Firmicutes.c__Clostridia.o__Clostridiales.f__Ruminococcaceae.g__Ruminococcaceae_unclassified	26	endpoint-bloating__endpoint-abundances	1
-0.141296	0.0565593	-2.49819	0.0197336	k__Bacteria.p__Firmicutes.c__Clostridia.o__Clostridiales.f__Ruminococcaceae.g__Ruminococcaceae_unclassified.s__Clostridium_leptum	22	endpoint-bloating__endpoint-abundances	1
-0.0946583	0.0487707	-1.94088	0.0641054	k__Bacteria.p__Firmicutes.c__Clostridia.o__Clostridiales.f__Ruminococcaceae.g__Ruminococcaceae_unclassified.s__Eubacterium_siraeum	20	endpoint-bloating__endpoint-abundances	1
-0.0629198	0.0566657	-1.11037	0.277842	k__Bacteria.p__Firmicutes.c__Clostridia.o__Clostridiales.f__Ruminococcaceae.g__Ruminococcus	24	endpoint-bloating__endpoint-abundances	1
-0.0386613	0.0502637	-0.769171	0.449296	k__Bacteria.p__Firmicutes.c__Clostridia.o__Clostridiales.f__Ruminococcaceae.g__Ruminococcus.s__Ruminococcus_bicirculans	21	endpoint-bloating__endpoint-abundances	1
-0.0559175	0.0405221	-1.37993	0.180331	k__Bacteria.p__Firmicutes.c__Clostridia.o__Clostridiales.f__Ruminococcaceae.g__Ruminococcus.s__Ruminococcus_bromii	16	endpoint-bloating__endpoint-abundances	1
0.0310268	0.0495182	0.626575	0.536853	k__Bacteria.p__Firmicutes.c__Clostridia.o__Clostridiales.f__Ruminococcaceae.g__Ruminococcus.s__Ruminococcus_lactaris	14	endpoint-bloating__endpoint-abundances	1
-0.0135121	0.127782	-0.105744	0.916664	k__Bacteria.p__Firmicutes.c__Clostridia.o__Clostridiales.f__Ruminococcaceae.g__Ruthenibacterium	27	endpoint-bloating__endpoint-abundances	1
-0.0135121	0.127782	-0.105744	0.916664	k__Bacteria.p__Firmicutes.c__Clostridia.o__Clostridiales.f__Ruminococcaceae.g__Ruthenibacterium.s__Ruthenibacterium_lactatiformans	27	endpoint-bloating__endpoint-abundances	1
0.0100953	0.0623253	0.161978	0.872679	k__Bacteria.p__Firmicutes.c__Erysipelotrichia	16	endpoint-bloating__endpoint-abundances	1
0.0100953	0.0623253	0.161978	0.872679	k__Bacteria.p__Firmicutes.c__Erysipelotrichia.o__Erysipelotrichales	16	endpoint-bloating__endpoint-abundances	1
0.0100953	0.0623253	0.161978	0.872679	k__Bacteria.p__Firmicutes.c__Erysipelotrichia.o__Erysipelotrichales.f__Erysipelotrichaceae	16	endpoint-bloating__endpoint-abundances	1
-0.0531859	0.0641294	-0.829353	0.415078	k__Bacteria.p__Firmicutes.c__Erysipelotrichia.o__Erysipelotrichales.f__Erysipelotrichaceae.g__Erysipelatoclostridium	13	endpoint-bloating__endpoint-abundances	1
-0.0531859	0.0641294	-0.829353	0.415078	k__Bacteria.p__Firmicutes.c__Erysipelotrichia.o__Erysipelotrichales.f__Erysipelotrichaceae.g__Erysipelatoclostridium.s__Clostridium_innocuum	13	endpoint-bloating__endpoint-abundances	1
-0.0698954	0.0600899	-1.16318	0.256191	k__Bacteria.p__Firmicutes.c__Firmicutes_unclassified	22	endpoint-bloating__endpoint-abundances	1
-0.0698954	0.0600899	-1.16318	0.256191	k__Bacteria.p__Firmicutes.c__Firmicutes_unclassified.o__Firmicutes_unclassified	22	endpoint-bloating__endpoint-abundances	1
-0.0698954	0.0600899	-1.16318	0.256191	k__Bacteria.p__Firmicutes.c__Firmicutes_unclassified.o__Firmicutes_unclassified.f__Firmicutes_unclassified	22	endpoint-bloating__endpoint-abundances	1
-0.0698954	0.0600899	-1.16318	0.256191	k__Bacteria.p__Firmicutes.c__Firmicutes_unclassified.o__Firmicutes_unclassified.f__Firmicutes_unclassified.g__Firmicutes_unclassified	22	endpoint-bloating__endpoint-abundances	1
-0.0152718	0.0542841	-0.28133	0.780868	k__Bacteria.p__Firmicutes.c__Firmicutes_unclassified.o__Firmicutes_unclassified.f__Firmicutes_unclassified.g__Firmicutes_unclassified.s__Firmicutes_bacterium_CAG_83	18	endpoint-bloating__endpoint-abundances	1
0.122175	0.0740785	1.64926	0.112123	k__Bacteria.p__Firmicutes.c__Negativicutes	24	endpoint-bloating__endpoint-abundances	1
0.00952123	0.058114	0.163837	0.871231	k__Bacteria.p__Firmicutes.c__Negativicutes.o__Acidaminococcales	15	endpoint-bloating__endpoint-abundances	1
0.00952123	0.058114	0.163837	0.871231	k__Bacteria.p__Firmicutes.c__Negativicutes.o__Acidaminococcales.f__Acidaminococcaceae	15	endpoint-bloating__endpoint-abundances	1
-0.0200476	0.0568773	-0.352471	0.727562	k__Bacteria.p__Firmicutes.c__Negativicutes.o__Acidaminococcales.f__Acidaminococcaceae.g__Phascolarctobacterium	14	endpoint-bloating__endpoint-abundances	1
0.00106659	0.0593556	0.0179695	0.985812	k__Bacteria.p__Firmicutes.c__Negativicutes.o__Acidaminococcales.f__Acidaminococcaceae.g__Phascolarctobacterium.s__Phascolarctobacterium_faecium	13	endpoint-bloating__endpoint-abundances	1
0.0922026	0.0589823	1.56322	0.131091	k__Bacteria.p__Firmicutes.c__Negativicutes.o__Veillonellales	12	endpoint-bloating__endpoint-abundances	1
0.0922026	0.0589823	1.56322	0.131091	k__Bacteria.p__Firmicutes.c__Negativicutes.o__Veillonellales.f__Veillonellaceae	12	endpoint-bloating__endpoint-abundances	1
0.0921161	0.0601584	1.53123	0.13879	k__Bacteria.p__Firmicutes.c__Negativicutes.o__Veillonellales.f__Veillonellaceae.g__Dialister	12	endpoint-bloating__endpoint-abundances	1
0.0921161	0.0601584	1.53123	0.13879	k__Bacteria.p__Firmicutes.c__Negativicutes.o__Veillonellales.f__Veillonellaceae.g__Dialister.s__Dialister_invisus	12	endpoint-bloating__endpoint-abundances	1
0.0047946	0.0785647	0.0610273	0.951843	k__Bacteria.p__Proteobacteria	25	endpoint-bloating__endpoint-abundances	1
-0.0278524	0.0559927	-0.497429	0.623413	k__Bacteria.p__Proteobacteria.c__Betaproteobacteria	18	endpoint-bloating__endpoint-abundances	1
-0.0278524	0.0559927	-0.497429	0.623413	k__Bacteria.p__Proteobacteria.c__Betaproteobacteria.o__Burkholderiales	18	endpoint-bloating__endpoint-abundances	1
-0.0278191	0.0560243	-0.496554	0.624021	k__Bacteria.p__Proteobacteria.c__Betaproteobacteria.o__Burkholderiales.f__Sutterellaceae	18	endpoint-bloating__endpoint-abundances	1
-0.0615667	0.0534005	-1.15292	0.260296	k__Bacteria.p__Proteobacteria.c__Betaproteobacteria.o__Burkholderiales.f__Sutterellaceae.g__Parasutterella	15	endpoint-bloating__endpoint-abundances	1
-0.0615667	0.0534005	-1.15292	0.260296	k__Bacteria.p__Proteobacteria.c__Betaproteobacteria.o__Burkholderiales.f__Sutterellaceae.g__Parasutterella.s__Parasutterella_excrementihominis	15	endpoint-bloating__endpoint-abundances	1
0.057891	0.0632241	0.915647	0.368961	k__Bacteria.p__Proteobacteria.c__Deltaproteobacteria	21	endpoint-bloating__endpoint-abundances	1
0.057891	0.0632241	0.915647	0.368961	k__Bacteria.p__Proteobacteria.c__Deltaproteobacteria.o__Desulfovibrionales	21	endpoint-bloating__endpoint-abundances	1
0.057891	0.0632241	0.915647	0.368961	k__Bacteria.p__Proteobacteria.c__Deltaproteobacteria.o__Desulfovibrionales.f__Desulfovibrionaceae	21	endpoint-bloating__endpoint-abundances	1
0.0643398	0.0637357	1.00948	0.322815	k__Bacteria.p__Proteobacteria.c__Deltaproteobacteria.o__Desulfovibrionales.f__Desulfovibrionaceae.g__Bilophila	21	endpoint-bloating__endpoint-abundances	1
0.0643398	0.0637357	1.00948	0.322815	k__Bacteria.p__Proteobacteria.c__Deltaproteobacteria.o__Desulfovibrionales.f__Desulfovibrionaceae.g__Bilophila.s__Bilophila_wadsworthia	21	endpoint-bloating__endpoint-abundances	1
0.00312727	0.0652512	0.0479267	0.962171	k__Bacteria.p__Proteobacteria.c__Gammaproteobacteria	11	endpoint-bloating__endpoint-abundances	1
-0.0692697	0.056281	-1.23078	0.23033	k__Bacteria.p__Proteobacteria.c__Proteobacteria_unclassified	11	endpoint-bloating__endpoint-abundances	1
-0.0692697	0.056281	-1.23078	0.23033	k__Bacteria.p__Proteobacteria.c__Proteobacteria_unclassified.o__Proteobacteria_unclassified	11	endpoint-bloating__endpoint-abundances	1
-0.0692697	0.056281	-1.23078	0.23033	k__Bacteria.p__Proteobacteria.c__Proteobacteria_unclassified.o__Proteobacteria_unclassified.f__Proteobacteria_unclassified	11	endpoint-bloating__endpoint-abundances	1
-0.0692697	0.056281	-1.23078	0.23033	k__Bacteria.p__Proteobacteria.c__Proteobacteria_unclassified.o__Proteobacteria_unclassified.f__Proteobacteria_unclassified.g__Proteobacteria_unclassified	11	endpoint-bloating__endpoint-abundances	1
-0.0692697	0.056281	-1.23078	0.23033	k__Bacteria.p__Proteobacteria.c__Proteobacteria_unclassified.o__Proteobacteria_unclassified.f__Proteobacteria_unclassified.g__Proteobacteria_unclassified.s__Proteobacteria_bacterium_CAG_139	11	endpoint-bloating__endpoint-abundances	1
0.000242668	0.0508863	0.00476883	0.996234	k__Bacteria.p__Verrucomicrobia	11	endpoint-bloating__endpoint-abundances	1
0.000242668	0.0508863	0.00476883	0.996234	k__Bacteria.p__Verrucomicrobia.c__Verrucomicrobiae	11	endpoint-bloating__endpoint-abundances	1
0.000242668	0.0508863	0.00476883	0.996234	k__Bacteria.p__Verrucomicrobia.c__Verrucomicrobiae.o__Verrucomicrobiales	11	endpoint-bloating__endpoint-abundances	1
0.000242668	0.0508863	0.00476883	0.996234	k__Bacteria.p__Verrucomicrobia.c__Verrucomicrobiae.o__Verrucomicrobiales.f__Akkermansiaceae	11	endpoint-bloating__endpoint-abundances	1
0.000242668	0.0508863	0.00476883	0.996234	k__Bacteria.p__Verrucomicrobia.c__Verrucomicrobiae.o__Verrucomicrobiales.f__Akkermansiaceae.g__Akkermansia	11	endpoint-bloating__endpoint-abundances	1
0.000242668	0.0508863	0.00476883	0.996234	k__Bacteria.p__Verrucomicrobia.c__Verrucomicrobiae.o__Verrucomicrobiales.f__Akkermansiaceae.g__Akkermansia.s__Akkermansia_muciniphila	11	endpoint-bloating__endpoint-abundances	1
-219.291	616.652	-0.355615	0.725235	k__Bacteria	28	baseline-pain__baseline-abundances	1
0.0447028	0.21423	0.208667	0.836469	k__Bacteria.p__Actinobacteria	28	baseline-pain__baseline-abundances	1
-0.00346442	0.0702356	-0.0493257	0.961068	k__Bacteria.p__Actinobacteria.c__Actinobacteria	27	baseline-pain__baseline-abundances	1
-0.00343284	0.0701271	-0.0489516	0.961363	k__Bacteria.p__Actinobacteria.c__Actinobacteria.o__Bifidobacteriales	27	baseline-pain__baseline-abundances	1
-0.00343284	0.0701271	-0.0489516	0.961363	k__Bacteria.p__Actinobacteria.c__Actinobacteria.o__Bifidobacteriales.f__Bifidobacteriaceae	27	baseline-pain__baseline-abundances	1
-0.00334741	0.0701317	-0.0477303	0.962326	k__Bacteria.p__Actinobacteria.c__Actinobacteria.o__Bifidobacteriales.f__Bifidobacteriaceae.g__Bifidobacterium	27	baseline-pain__baseline-abundances	1
0.00747205	0.0307741	0.242803	0.810221	k__Bacteria.p__Actinobacteria.c__Actinobacteria.o__Bifidobacteriales.f__Bifidobacteriaceae.g__Bifidobacterium.s__Bifidobacterium_adolescentis	18	baseline-pain__baseline-abundances	1
0.0117313	0.0310392	0.377949	0.70879	k__Bacteria.p__Actinobacteria.c__Actinobacteria.o__Bifidobacteriales.f__Bifidobacteriaceae.g__Bifidobacterium.s__Bifidobacterium_bifidum	12	baseline-pain__baseline-abundances	1
0.00244289	0.0567302	0.0430615	0.966009	k__Bacteria.p__Actinobacteria.c__Actinobacteria.o__Bifidobacteriales.f__Bifidobacteriaceae.g__Bifidobacterium.s__Bifidobacterium_longum	26	baseline-pain__baseline-abundances	1
0.00290333	0.0358762	0.0809264	0.936172	k__Bacteria.p__Actinobacteria.c__Actinobacteria.o__Bifidobacteriales.f__Bifidobacteriaceae.g__Bifidobacterium.s__Bifidobacterium_pseudocatenulatum	21	baseline-pain__baseline-abundances	1
0.037387	0.11117	0.336303	0.739565	k__Bacteria.p__Actinobacteria.c__Coriobacteriia	28	baseline-pain__baseline-abundances	1
-0.0231323	0.0493727	-0.468525	0.643637	k__Bacteria.p__Actinobacteria.c__Coriobacteriia.o__Coriobacteriales	25	baseline-pain__baseline-abundances	1
-0.0225712	0.0493338	-0.45752	0.651412	k__Bacteria.p__Actinobacteria.c__Coriobacteriia.o__Coriobacteriales.f__Coriobacteriaceae	25	baseline-pain__baseline-abundances	1
-0.0226213	0.04935	-0.458385	0.6508	k__Bacteria.p__Actinobacteria.c__Coriobacteriia.o__Coriobacteriales.f__Coriobacteriaceae.g__Collinsella	25	baseline-pain__baseline-abundances	1
-0.0060993	0.0397273	-0.153529	0.879265	k__Bacteria.p__Actinobacteria.c__Coriobacteriia.o__Coriobacteriales.f__Coriobacteriaceae.g__Collinsella.s__Collinsella_aerofaciens	22	baseline-pain__baseline-abundances	1
0.0316927	0.0464173	0.682778	0.501285	k__Bacteria.p__Actinobacteria.c__Coriobacteriia.o__Coriobacteriales.f__Coriobacteriaceae.g__Collinsella.s__Collinsella_intestinalis	11	baseline-pain__baseline-abundances	1
0.0222469	0.049624	0.44831	0.657951	k__Bacteria.p__Actinobacteria.c__Coriobacteriia.o__Coriobacteriales.f__Coriobacteriaceae.g__Collinsella.s__Collinsella_stercoris	18	baseline-pain__baseline-abundances	1
0.0198755	0.0892381	0.222724	0.825635	k__Bacteria.p__Actinobacteria.c__Coriobacteriia.o__Eggerthellales	27	baseline-pain__baseline-abundances	1
0.0198755	0.0892381	0.222724	0.825635	k__Bacteria.p__Actinobacteria.c__Coriobacteriia.o__Eggerthellales.f__Eggerthellaceae	27	baseline-pain__baseline-abundances	1
0.0239806	0.0617877	0.388113	0.701354	k__Bacteria.p__Actinobacteria.c__Coriobacteriia.o__Eggerthellales.f__Eggerthellaceae.g__Adlercreutzia	25	baseline-pain__baseline-abundances	1
0.0239806	0.0617877	0.388113	0.701354	k__Bacteria.p__Actinobacteria.c__Coriobacteriia.o__Eggerthellales.f__Eggerthellaceae.g__Adlercreutzia.s__Adlercreutzia_equolifaciens	25	baseline-pain__baseline-abundances	1
0.0599523	0.0704198	0.851356	0.402987	k__Bacteria.p__Actinobacteria.c__Coriobacteriia.o__Eggerthellales.f__Eggerthellaceae.g__Asaccharobacter	26	baseline-pain__baseline-abundances	1
0.0599523	0.0704198	0.851356	0.402987	k__Bacteria.p__Actinobacteria.c__Coriobacteriia.o__Eggerthellales.f__Eggerthellaceae.g__Asaccharobacter.s__Asaccharobacter_celatus	26	baseline-pain__baseline-abundances	1
-0.0200858	0.0537857	-0.373441	0.712098	k__Bacteria.p__Actinobacteria.c__Coriobacteriia.o__Eggerthellales.f__Eggerthellaceae.g__Eggerthella	20	baseline-pain__baseline-abundances	1
-0.0200858	0.0537857	-0.373441	0.712098	k__Bacteria.p__Actinobacteria.c__Coriobacteriia.o__Eggerthellales.f__Eggerthellaceae.g__Eggerthella.s__Eggerthella_lenta	20	baseline-pain__baseline-abundances	1
0.0612522	0.0629202	0.97349	0.34002	k__Bacteria.p__Actinobacteria.c__Coriobacteriia.o__Eggerthellales.f__Eggerthellaceae.g__Gordonibacter	24	baseline-pain__baseline-abundances	1
0.0612522	0.0629202	0.97349	0.34002	k__Bacteria.p__Actinobacteria.c__Coriobacteriia.o__Eggerthellales.f__Eggerthellaceae.g__Gordonibacter.s__Gordonibacter_pamelaeae	24	baseline-pain__baseline-abundances	1
-0.102468	0.17817	-0.575115	0.570566	k__Bacteria.p__Bacteroidetes	28	baseline-pain__baseline-abundances	1
-0.102468	0.17817	-0.575115	0.570566	k__Bacteria.p__Bacteroidetes.c__Bacteroidia	28	baseline-pain__baseline-abundances	1
-0.102468	0.17817	-0.575115	0.570566	k__Bacteria.p__Bacteroidetes.c__Bacteroidia.o__Bacteroidales	28	baseline-pain__baseline-abundances	1
0.0687069	0.175142	0.392292	0.698305	k__Bacteria.p__Bacteroidetes.c__Bacteroidia.o__Bacteroidales.f__Bacteroidaceae	28	baseline-pain__baseline-abundances	1
0.0687069	0.175142	0.392292	0.698305	k__Bacteria.p__Bacteroidetes.c__Bacteroidia.o__Bacteroidales.f__Bacteroidaceae.g__Bacteroides	28	baseline-pain__baseline-abundances	1
0.0330855	0.0379927	0.870837	0.392471	k__Bacteria.p__Bacteroidetes.c__Bacteroidia.o__Bacteroidales.f__Bacteroidaceae.g__Bacteroides.s__Bacteroides_caccae	20	baseline-pain__baseline-abundances	1
-0.0404607	0.0363771	-1.11226	0.277046	k__Bacteria.p__Bacteroidetes.c__Bacteroidia.o__Bacteroidales.f__Bacteroidaceae.g__Bacteroides.s__Bacteroides_fragilis	14	baseline-pain__baseline-abundances	1
0.0931823	0.0335914	2.77399	0.0105465	k__Bacteria.p__Bacteroidetes.c__Bacteroidia.o__Bacteroidales.f__Bacteroidaceae.g__Bacteroides.s__Bacteroides_ovatus	19	baseline-pain__baseline-abundances	1
0.0360264	0.0359851	1.00115	0.326743	k__Bacteria.p__Bacteroidetes.c__Bacteroidia.o__Bacteroidales.f__Bacteroidaceae.g__Bacteroides.s__Bacteroides_stercoris	15	baseline-pain__baseline-abundances	1
0.0612887	0.0435166	1.4084	0.171836	k__Bacteria.p__Bacteroidetes.c__Bacteroidia.o__Bacteroidales.f__Bacteroidaceae.g__Bacteroides.s__Bacteroides_thetaiotaomicron	23	baseline-pain__baseline-abundances	1
0.00592152	0.0371291	0.159485	0.874622	k__Bacteria.p__Bacteroidetes.c__Bacteroidia.o__Bacteroidales.f__Bacteroidaceae.g__Bacteroides.s__Bacteroides_uniformis	22	baseline-pain__baseline-abundances	1
0.0649724	0.0417496	1.55624	0.132741	k__Bacteria.p__Bacteroidetes.c__Bacteroidia.o__Bacteroidales.f__Bacteroidaceae.g__Bacteroides.s__Bacteroides_vulgatus	23	baseline-pain__baseline-abundances	1
-0.0185758	0.0378009	-0.491411	0.6276	k__Bacteria.p__Bacteroidetes.c__Bacteroidia.o__Bacteroidales.f__Bacteroidaceae.g__Bacteroides.s__Bacteroides_xylanisolvens	14	baseline-pain__baseline-abundances	1
-0.0264628	0.0373536	-0.70844	0.485497	k__Bacteria.p__Bacteroidetes.c__Bacteroidia.o__Bacteroidales.f__Barnesiellaceae	15	baseline-pain__baseline-abundances	1
0.0545563	0.0365416	1.49299	0.14847	k__Bacteria.p__Bacteroidetes.c__Bacteroidia.o__Bacteroidales.f__Odoribacteraceae	18	baseline-pain__baseline-abundances	1
0.0606534	0.0345971	1.75314	0.0923446	k__Bacteria.p__Bacteroidetes.c__Bacteroidia.o__Bacteroidales.f__Odoribacteraceae.g__Odoribacter	17	baseline-pain__baseline-abundances	1
0.0606534	0.0345971	1.75314	0.0923446	k__Bacteria.p__Bacteroidetes.c__Bacteroidia.o__Bacteroidales.f__Odoribacteraceae.g__Odoribacter.s__Odoribacter_splanchnicus	17	baseline-pain__baseline-abundances	1
-0.0538144	0.0314809	-1.70943	0.100273	k__Bacteria.p__Bacteroidetes.c__Bacteroidia.o__Bacteroidales.f__Prevotellaceae	14	baseline-pain__baseline-abundances	1
-0.0473104	0.0345383	-1.36979	0.183431	k__Bacteria.p__Bacteroidetes.c__Bacteroidia.o__Bacteroidales.f__Prevotellaceae.g__Prevotella	10	baseline-pain__baseline-abundances	1
-0.0370328	0.0688674	-0.53774	0.595708	k__Bacteria.p__Bacteroidetes.c__Bacteroidia.o__Bacteroidales.f__Rikenellaceae	27	baseline-pain__baseline-abundances	1
-0.0370328	0.0688674	-0.53774	0.595708	k__Bacteria.p__Bacteroidetes.c__Bacteroidia.o__Bacteroidales.f__Rikenellaceae.g__Alistipes	27	baseline-pain__baseline-abundances	1
0.046094	0.0455878	1.0111	0.322052	k__Bacteria.p__Bacteroidetes.c__Bacteroidia.o__Bacteroidales.f__Rikenellaceae.g__Alistipes.s__Alistipes_finegoldii	24	baseline-pain__baseline-abundances	1
-0.0301902	0.0346222	-0.871989	0.391854	k__Bacteria.p__Bacteroidetes.c__Bacteroidia.o__Bacteroidales.f__Rikenellaceae.g__Alistipes.s__Alistipes_putredinis	22	baseline-pain__baseline-abundances	1
-0.0013218	0.0376005	-0.0351538	0.972248	k__Bacteria.p__Bacteroidetes.c__Bacteroidia.o__Bacteroidales.f__Rikenellaceae.g__Alistipes.s__Alistipes_shahii	19	baseline-pain__baseline-abundances	1
0.0314494	0.0765886	0.410628	0.684988	k__Bacteria.p__Bacteroidetes.c__Bacteroidia.o__Bacteroidales.f__Tannerellaceae	27	baseline-pain__baseline-abundances	1
0.0314494	0.0765886	0.410628	0.684988	k__Bacteria.p__Bacteroidetes.c__Bacteroidia.o__Bacteroidales.f__Tannerellaceae.g__Parabacteroides	27	baseline-pain__baseline-abundances	1
0.0465414	0.0499367	0.932007	0.360615	k__Bacteria.p__Bacteroidetes.c__Bacteroidia.o__Bacteroidales.f__Tannerellaceae.g__Parabacteroides.s__Parabacteroides_distasonis	25	baseline-pain__baseline-abundances	1
-0.0146286	0.0376574	-0.388464	0.701097	k__Bacteria.p__Bacteroidetes.c__Bacteroidia.o__Bacteroidales.f__Tannerellaceae.g__Parabacteroides.s__Parabacteroides_merdae	20	baseline-pain__baseline-abundances	1
0.52166	0.441253	1.18222	0.248698	k__Bacteria.p__Firmicutes	28	baseline-pain__baseline-abundances	1
-0.0350466	0.0758195	-0.462237	0.648074	k__Bacteria.p__Firmicutes.c__Bacilli	27	baseline-pain__baseline-abundances	1
-0.0350466	0.0758195	-0.462237	0.648074	k__Bacteria.p__Firmicutes.c__Bacilli.o__Lactobacillales	27	baseline-pain__baseline-abundances	1
-0.0424158	0.0783823	-0.54114	0.593399	k__Bacteria.p__Firmicutes.c__Bacilli.o__Lactobacillales.f__Streptococcaceae	27	baseline-pain__baseline-abundances	1
-0.0430411	0.0784311	-0.548777	0.588228	k__Bacteria.p__Firmicutes.c__Bacilli.o__Lactobacillales.f__Streptococcaceae.g__Streptococcus	27	baseline-pain__baseline-abundances	1
0.040742	0.0496899	0.819926	0.420327	k__Bacteria.p__Firmicutes.c__Bacilli.o__Lactobacillales.f__Streptococcaceae.g__Streptococcus.s__Streptococcus_parasanguinis	14	baseline-pain__baseline-abundances	1
-0.00881075	0.0525714	-0.167596	0.868305	k__Bacteria.p__Firmicutes.c__Bacilli.o__Lactobacillales.f__Streptococcaceae.g__Streptococcus.s__Streptococcus_salivarius	23	baseline-pain__baseline-abundances	1
-0.047308	0.0364496	-1.2979	0.206657	k__Bacteria.p__Firmicutes.c__Bacilli.o__Lactobacillales.f__Streptococcaceae.g__Streptococcus.s__Streptococcus_thermophilus	12	baseline-pain__baseline-abundances	1
0.0745111	0.153721	0.484716	0.632273	k__Bacteria.p__Firmicutes.c__Clostridia	28	baseline-pain__baseline-abundances	1
0.0745111	0.153721	0.484716	0.632273	k__Bacteria.p__Firmicutes.c__Clostridia.o__Clostridiales	28	baseline-pain__baseline-abundances	1
-0.0328626	0.057102	-0.575507	0.570305	k__Bacteria.p__Firmicutes.c__Clostridia.o__Clostridiales.f__Clostridiaceae	24	baseline-pain__baseline-abundances	1
-0.0440753	0.0496978	-0.886866	0.383952	k__Bacteria.p__Firmicutes.c__Clostridia.o__Clostridiales.f__Clostridiaceae.g__Clostridium	23	baseline-pain__baseline-abundances	1
-0.0311387	0.0474946	-0.655626	0.518301	k__Bacteria.p__Firmicutes.c__Clostridia.o__Clostridiales.f__Clostridiaceae.g__Clostridium.s__Clostridium_sp_CAG_58	21	baseline-pain__baseline-abundances	1
-0.0232907	0.0482102	-0.483107	0.633398	k__Bacteria.p__Firmicutes.c__Clostridia.o__Clostridiales.f__Clostridiaceae.g__Hungatella	14	baseline-pain__baseline-abundances	1
-0.0232907	0.0482102	-0.483107	0.633398	k__Bacteria.p__Firmicutes.c__Clostridia.o__Clostridiales.f__Clostridiaceae.g__Hungatella.s__Hungatella_hathewayi	14	baseline-pain__baseline-abundances	1
-0.0323182	0.0541138	-0.597227	0.555949	k__Bacteria.p__Firmicutes.c__Clostridia.o__Clostridiales.f__Clostridiales_unclassified	22	baseline-pain__baseline-abundances	1
-0.0100952	0.0503392	-0.200543	0.842746	k__Bacteria.p__Firmicutes.c__Clostridia.o__Clostridiales.f__Clostridiales_unclassified.g__Intestinimonas	17	baseline-pain__baseline-abundances	1
-0.0100952	0.0503392	-0.200543	0.842746	k__Bacteria.p__Firmicutes.c__Clostridia.o__Clostridiales.f__Clostridiales_unclassified.g__Intestinimonas.s__Intestinimonas_butyriciproducens	17	baseline-pain__baseline-abundances	1
0.0122524	0.0498724	0.245676	0.808022	k__Bacteria.p__Firmicutes.c__Clostridia.o__Clostridiales.f__Clostridiales_unclassified.g__Lawsonibacter	11	baseline-pain__baseline-abundances	1
0.0122524	0.0498724	0.245676	0.808022	k__Bacteria.p__Firmicutes.c__Clostridia.o__Clostridiales.f__Clostridiales_unclassified.g__Lawsonibacter.s__Lawsonibacter_asaccharolyticus	11	baseline-pain__baseline-abundances	1
-0.0026524	0.0431834	-0.0614218	0.951532	k__Bacteria.p__Firmicutes.c__Clostridia.o__Clostridiales.f__Clostridiales_unclassified.g__Monoglobus	14	baseline-pain__baseline-abundances	1
-0.0026524	0.0431834	-0.0614218	0.951532	k__Bacteria.p__Firmicutes.c__Clostridia.o__Clostridiales.f__Clostridiales_unclassified.g__Monoglobus.s__Monoglobus_pectinilyticus	14	baseline-pain__baseline-abundances	1
0.0259137	0.0822711	0.314979	0.7555	k__Bacteria.p__Firmicutes.c__Clostridia.o__Clostridiales.f__Eubacteriaceae	27	baseline-pain__baseline-abundances	1
0.0259137	0.0822711	0.314979	0.7555	k__Bacteria.p__Firmicutes.c__Clostridia.o__Clostridiales.f__Eubacteriaceae.g__Eubacterium	27	baseline-pain__baseline-abundances	1
-0.0295742	0.0450878	-0.655925	0.518112	k__Bacteria.p__Firmicutes.c__Clostridia.o__Clostridiales.f__Eubacteriaceae.g__Eubacterium.s__Eubacterium_eligens	19	baseline-pain__baseline-abundances	1
0.00275465	0.0907377	0.0303584	0.976032	k__Bacteria.p__Firmicutes.c__Clostridia.o__Clostridiales.f__Eubacteriaceae.g__Eubacterium.s__Eubacterium_hallii	27	baseline-pain__baseline-abundances	1
-0.0323365	0.0465197	-0.695113	0.49366	k__Bacteria.p__Firmicutes.c__Clostridia.o__Clostridiales.f__Eubacteriaceae.g__Eubacterium.s__Eubacterium_ramulus	11	baseline-pain__baseline-abundances	1
0.00361954	0.0325615	0.11116	0.912414	k__Bacteria.p__Firmicutes.c__Clostridia.o__Clostridiales.f__Eubacteriaceae.g__Eubacterium.s__Eubacterium_sp_CAG_180	11	baseline-pain__baseline-abundances	1
0.013741	0.0451416	0.304397	0.763449	k__Bacteria.p__Firmicutes.c__Clostridia.o__Clostridiales.f__Eubacteriaceae.g__Eubacterium.s__Eubacterium_sp_CAG_38	17	baseline-pain__baseline-abundances	1
0.0193693	0.177851	0.108907	0.914182	k__Bacteria.p__Firmicutes.c__Clostridia.o__Clostridiales.f__Lachnospiraceae	28	baseline-pain__baseline-abundances	1
-0.027735	0.0941498	-0.294584	0.770845	k__Bacteria.p__Firmicutes.c__Clostridia.o__Clostridiales.f__Lachnospiraceae.g__Anaerostipes	27	baseline-pain__baseline-abundances	1
-0.027546	0.0941543	-0.292562	0.772371	k__Bacteria.p__Firmicutes.c__Clostridia.o__Clostridiales.f__Lachnospiraceae.g__Anaerostipes.s__Anaerostipes_hadrus	27	baseline-pain__baseline-abundances	1
0.071828	0.21848	0.328762	0.745187	k__Bacteria.p__Firmicutes.c__Clostridia.o__Clostridiales.f__Lachnospiraceae.g__Blautia	28	baseline-pain__baseline-abundances	1
0.0413277	0.0858156	0.481588	0.634461	k__Bacteria.p__Firmicutes.c__Clostridia.o__Clostridiales.f__Lachnospiraceae.g__Blautia.s__Blautia_obeum	27	baseline-pain__baseline-abundances	1
-0.0537823	0.0573132	-0.938393	0.357391	k__Bacteria.p__Firmicutes.c__Clostridia.o__Clostridiales.f__Lachnospiraceae.g__Blautia.s__Blautia_wexlerae	24	baseline-pain__baseline-abundances	1
0.0869878	0.0396518	2.19379	0.0381733	k__Bacteria.p__Firmicutes.c__Clostridia.o__Clostridiales.f__Lachnospiraceae.g__Blautia.s__Ruminococcus_gnavus	13	baseline-pain__baseline-abundances	1
-0.055726	0.0525412	-1.06062	0.299422	k__Bacteria.p__Firmicutes.c__Clostridia.o__Clostridiales.f__Lachnospiraceae.g__Blautia.s__Ruminococcus_torques	25	baseline-pain__baseline-abundances	1
0.0510791	0.0421107	1.21297	0.236945	k__Bacteria.p__Firmicutes.c__Clostridia.o__Clostridiales.f__Lachnospiraceae.g__Coprococcus	22	baseline-pain__baseline-abundances	1
-0.0205557	0.0460872	-0.446017	0.659583	k__Bacteria.p__Firmicutes.c__Clostridia.o__Clostridiales.f__Lachnospiraceae.g__Coprococcus.s__Coprococcus_catus	16	baseline-pain__baseline-abundances	1
0.0701008	0.0369822	1.89553	0.0701284	k__Bacteria.p__Firmicutes.c__Clostridia.o__Clostridiales.f__Lachnospiraceae.g__Coprococcus.s__Coprococcus_comes	20	baseline-pain__baseline-abundances	1
0.0322066	0.0545351	0.590567	0.560331	k__Bacteria.p__Firmicutes.c__Clostridia.o__Clostridiales.f__Lachnospiraceae.g__Dorea	25	baseline-pain__baseline-abundances	1
0.0473904	0.0567065	0.835714	0.411559	k__Bacteria.p__Firmicutes.c__Clostridia.o__Clostridiales.f__Lachnospiraceae.g__Dorea.s__Dorea_formicigenerans	24	baseline-pain__baseline-abundances	1
0.0374002	0.048536	0.770566	0.448484	k__Bacteria.p__Firmicutes.c__Clostridia.o__Clostridiales.f__Lachnospiraceae.g__Dorea.s__Dorea_longicatena	24	baseline-pain__baseline-abundances	1
-0.0231231	0.0474287	-0.487534	0.630304	k__Bacteria.p__Firmicutes.c__Clostridia.o__Clostridiales.f__Lachnospiraceae.g__Eisenbergiella	12	baseline-pain__baseline-abundances	1
0.0179195	0.0544518	0.329088	0.744943	k__Bacteria.p__Firmicutes.c__Clostridia.o__Clostridiales.f__Lachnospiraceae.g__Fusicatenibacter	26	baseline-pain__baseline-abundances	1
0.0179195	0.0544518	0.329088	0.744943	k__Bacteria.p__Firmicutes.c__Clostridia.o__Clostridiales.f__Lachnospiraceae.g__Fusicatenibacter.s__Fusicatenibacter_saccharivorans	26	baseline-pain__baseline-abundances	1
0.00376758	0.0420809	0.0895319	0.929402	k__Bacteria.p__Firmicutes.c__Clostridia.o__Clostridiales.f__Lachnospiraceae.g__Lachnoclostridium	14	baseline-pain__baseline-abundances	1
-0.00920101	0.0462509	-0.198937	0.843988	k__Bacteria.p__Firmicutes.c__Clostridia.o__Clostridiales.f__Lachnospiraceae.g__Lachnoclostridium.s__Clostridium_symbiosum	11	baseline-pain__baseline-abundances	1
-0.0425491	0.0404877	-1.05091	0.303765	k__Bacteria.p__Firmicutes.c__Clostridia.o__Clostridiales.f__Lachnospiraceae.g__Lachnospira	14	baseline-pain__baseline-abundances	1
0.0217003	0.045315	0.478876	0.636361	k__Bacteria.p__Firmicutes.c__Clostridia.o__Clostridiales.f__Lachnospiraceae.g__Lachnospiraceae_unclassified	23	baseline-pain__baseline-abundances	1
0.0217003	0.045315	0.478876	0.636361	k__Bacteria.p__Firmicutes.c__Clostridia.o__Clostridiales.f__Lachnospiraceae.g__Lachnospiraceae_unclassified.s__Eubacterium_rectale	23	baseline-pain__baseline-abundances	1
-0.0425491	0.0404877	-1.05091	0.303765	k__Bacteria.p__Firmicutes.c__Clostridia.o__Clostridiales.f__Lachnospiraceae.g__Lachnospira.s__Lachnospira_pectinoschiza	14	baseline-pain__baseline-abundances	1
0.044977	0.0618457	0.727246	0.47411	k__Bacteria.p__Firmicutes.c__Clostridia.o__Clostridiales.f__Lachnospiraceae.g__Roseburia	26	baseline-pain__baseline-abundances	1
0.0600861	0.0395486	1.5193	0.141753	k__Bacteria.p__Firmicutes.c__Clostridia.o__Clostridiales.f__Lachnospiraceae.g__Roseburia.s__Roseburia_faecis	22	baseline-pain__baseline-abundances	1
0.0715377	0.0590443	1.21159	0.237463	k__Bacteria.p__Firmicutes.c__Clostridia.o__Clostridiales.f__Lachnospiraceae.g__Roseburia.s__Roseburia_hominis	24	baseline-pain__baseline-abundances	1
-0.030351	0.0390342	-0.77755	0.444432	k__Bacteria.p__Firmicutes.c__Clostridia.o__Clostridiales.f__Lachnospiraceae.g__Roseburia.s__Roseburia_intestinalis	17	baseline-pain__baseline-abundances	1
-0.00252378	0.0402573	-0.0626912	0.950532	k__Bacteria.p__Firmicutes.c__Clostridia.o__Clostridiales.f__Lachnospiraceae.g__Roseburia.s__Roseburia_inulinivorans	15	baseline-pain__baseline-abundances	1
0.0287152	0.0447876	0.641142	0.527506	k__Bacteria.p__Firmicutes.c__Clostridia.o__Clostridiales.f__Oscillospiraceae	24	baseline-pain__baseline-abundances	1
0.0287152	0.0447876	0.641142	0.527506	k__Bacteria.p__Firmicutes.c__Clostridia.o__Clostridiales.f__Oscillospiraceae.g__Oscillibacter	24	baseline-pain__baseline-abundances	1
0.0156267	0.0436868	0.357699	0.723695	k__Bacteria.p__Firmicutes.c__Clostridia.o__Clostridiales.f__Oscillospiraceae.g__Oscillibacter.s__Oscillibacter_sp_57_20	23	baseline-pain__baseline-abundances	1
0.0640764	0.0357357	1.79306	0.0855763	k__Bacteria.p__Firmicutes.c__Clostridia.o__Clostridiales.f__Oscillospiraceae.g__Oscillibacter.s__Oscillibacter_sp_CAG_241	18	baseline-pain__baseline-abundances	1
0.0209572	0.0746692	0.280667	0.781371	k__Bacteria.p__Firmicutes.c__Clostridia.o__Clostridiales.f__Ruminococcaceae	27	baseline-pain__baseline-abundances	1
-0.036034	0.0462976	-0.778312	0.443991	k__Bacteria.p__Firmicutes.c__Clostridia.o__Clostridiales.f__Ruminococcaceae.g__Agathobaculum	22	baseline-pain__baseline-abundances	1
-0.036034	0.0462976	-0.778312	0.443991	k__Bacteria.p__Firmicutes.c__Clostridia.o__Clostridiales.f__Ruminococcaceae.g__Agathobaculum.s__Agathobaculum_butyriciproducens	22	baseline-pain__baseline-abundances	1
0.0336347	0.0462392	0.727407	0.474013	k__Bacteria.p__Firmicutes.c__Clostridia.o__Clostridiales.f__Ruminococcaceae.g__Anaerotruncus	18	baseline-pain__baseline-abundances	1
0.0342811	0.0466378	0.735048	0.469432	k__Bacteria.p__Firmicutes.c__Clostridia.o__Clostridiales.f__Ruminococcaceae.g__Anaerotruncus.s__Anaerotruncus_colihominis	18	baseline-pain__baseline-abundances	1
0.0126918	0.0805226	0.157617	0.876077	k__Bacteria.p__Firmicutes.c__Clostridia.o__Clostridiales.f__Ruminococcaceae.g__Faecalibacterium	27	baseline-pain__baseline-abundances	1
0.0126918	0.0805226	0.157617	0.876077	k__Bacteria.p__Firmicutes.c__Clostridia.o__Clostridiales.f__Ruminococcaceae.g__Faecalibacterium.s__Faecalibacterium_prausnitzii	27	baseline-pain__baseline-abundances	1
-0.0267661	0.0508374	-0.526505	0.60337	k__Bacteria.p__Firmicutes.c__Clostridia.o__Clostridiales.f__Ruminococcaceae.g__Flavonifractor	22	baseline-pain__baseline-abundances	1
-0.0267661	0.0508374	-0.526505	0.60337	k__Bacteria.p__Firmicutes.c__Clostridia.o__Clostridiales.f__Ruminococcaceae.g__Flavonifractor.s__Flavonifractor_plautii	22	baseline-pain__baseline-abundances	1
0.0773402	0.0429521	1.80061	0.0843455	k__Bacteria.p__Firmicutes.c__Clostridia.o__Clostridiales.f__Ruminococcaceae.g__Gemmiger	21	baseline-pain__baseline-abundances	1
0.0773402	0.0429521	1.80061	0.0843455	k__Bacteria.p__Firmicutes.c__Clostridia.o__Clostridiales.f__Ruminococcaceae.g__Gemmiger.s__Gemmiger_formicilis	21	baseline-pain__baseline-abundances	1
-0.0517767	0.0578231	-0.895432	0.379449	k__Bacteria.p__Firmicutes.c__Clostridia.o__Clostridiales.f__Ruminococcaceae.g__Ruminococcaceae_unclassified	26	baseline-pain__baseline-abundances	1
0.00460469	0.0474884	0.0969647	0.92356	k__Bacteria.p__Firmicutes.c__Clostridia.o__Clostridiales.f__Ruminococcaceae.g__Ruminococcaceae_unclassified.s__Clostridium_leptum	20	baseline-pain__baseline-abundances	1
0.00390664	0.0359053	0.108804	0.914263	k__Bacteria.p__Firmicutes.c__Clostridia.o__Clostridiales.f__Ruminococcaceae.g__Ruminococcaceae_unclassified.s__Eubacterium_siraeum	20	baseline-pain__baseline-abundances	1
0.0146452	0.0545227	0.268606	0.790528	k__Bacteria.p__Firmicutes.c__Clostridia.o__Clostridiales.f__Ruminococcaceae.g__Ruminococcus	26	baseline-pain__baseline-abundances	1
-0.0235463	0.044056	-0.534463	0.597938	k__Bacteria.p__Firmicutes.c__Clostridia.o__Clostridiales.f__Ruminococcaceae.g__Ruminococcus.s__Ruminococcus_bicirculans	23	baseline-pain__baseline-abundances	1
0.0238508	0.0347575	0.686205	0.49916	k__Bacteria.p__Firmicutes.c__Clostridia.o__Clostridiales.f__Ruminococcaceae.g__Ruminococcus.s__Ruminococcus_bromii	21	baseline-pain__baseline-abundances	1
-0.0613356	0.0361285	-1.69771	0.102494	k__Bacteria.p__Firmicutes.c__Clostridia.o__Clostridiales.f__Ruminococcaceae.g__Ruminococcus.s__Ruminococcus_lactaris	12	baseline-pain__baseline-abundances	1
0.0251101	0.0582889	0.430787	0.670467	k__Bacteria.p__Firmicutes.c__Clostridia.o__Clostridiales.f__Ruminococcaceae.g__Ruthenibacterium	25	baseline-pain__baseline-abundances	1
0.0251101	0.0582889	0.430787	0.670467	k__Bacteria.p__Firmicutes.c__Clostridia.o__Clostridiales.f__Ruminococcaceae.g__Ruthenibacterium.s__Ruthenibacterium_lactatiformans	25	baseline-pain__baseline-abundances	1
0.0149855	0.0451102	0.332197	0.742624	k__Bacteria.p__Firmicutes.c__Erysipelotrichia	16	baseline-pain__baseline-abundances	1
0.0149855	0.0451102	0.332197	0.742624	k__Bacteria.p__Firmicutes.c__Erysipelotrichia.o__Erysipelotrichales	16	baseline-pain__baseline-abundances	1
0.0149855	0.0451102	0.332197	0.742624	k__Bacteria.p__Firmicutes.c__Erysipelotrichia.o__Erysipelotrichales.f__Erysipelotrichaceae	16	baseline-pain__baseline-abundances	1
0.0468809	0.0487905	0.96086	0.346204	k__Bacteria.p__Firmicutes.c__Firmicutes_unclassified	23	baseline-pain__baseline-abundances	1
0.0468809	0.0487905	0.96086	0.346204	k__Bacteria.p__Firmicutes.c__Firmicutes_unclassified.o__Firmicutes_unclassified	23	baseline-pain__baseline-abundances	1
0.0468809	0.0487905	0.96086	0.346204	k__Bacteria.p__Firmicutes.c__Firmicutes_unclassified.o__Firmicutes_unclassified.f__Firmicutes_unclassified	23	baseline-pain__baseline-abundances	1
0.0468809	0.0487905	0.96086	0.346204	k__Bacteria.p__Firmicutes.c__Firmicutes_unclassified.o__Firmicutes_unclassified.f__Firmicutes_unclassified.g__Firmicutes_unclassified	23	baseline-pain__baseline-abundances	1
0.075421	0.0408336	1.84703	0.0771083	k__Bacteria.p__Firmicutes.c__Firmicutes_unclassified.o__Firmicutes_unclassified.f__Firmicutes_unclassified.g__Firmicutes_unclassified.s__Firmicutes_bacterium_CAG_110	11	baseline-pain__baseline-abundances	1
-0.0326507	0.0384567	-0.849024	0.404257	k__Bacteria.p__Firmicutes.c__Firmicutes_unclassified.o__Firmicutes_unclassified.f__Firmicutes_unclassified.g__Firmicutes_unclassified.s__Firmicutes_bacterium_CAG_83	18	baseline-pain__baseline-abundances	1
-0.12363	0.0556021	-2.22347	0.0358529	k__Bacteria.p__Firmicutes.c__Negativicutes	24	baseline-pain__baseline-abundances	1
-0.0501557	0.0393621	-1.27422	0.214788	k__Bacteria.p__Firmicutes.c__Negativicutes.o__Acidaminococcales	14	baseline-pain__baseline-abundances	1
-0.0501557	0.0393621	-1.27422	0.214788	k__Bacteria.p__Firmicutes.c__Negativicutes.o__Acidaminococcales.f__Acidaminococcaceae	14	baseline-pain__baseline-abundances	1
-0.0503789	0.0390721	-1.28938	0.209554	k__Bacteria.p__Firmicutes.c__Negativicutes.o__Acidaminococcales.f__Acidaminococcaceae.g__Phascolarctobacterium	13	baseline-pain__baseline-abundances	1
-0.0314871	0.0409832	-0.768291	0.449808	k__Bacteria.p__Firmicutes.c__Negativicutes.o__Acidaminococcales.f__Acidaminococcaceae.g__Phascolarctobacterium.s__Phascolarctobacterium_faecium	12	baseline-pain__baseline-abundances	1
-0.0003518	0.0461201	-0.00762791	0.993977	k__Bacteria.p__Firmicutes.c__Negativicutes.o__Veillonellales	13	baseline-pain__baseline-abundances	1
-0.0003518	0.0461201	-0.00762791	0.993977	k__Bacteria.p__Firmicutes.c__Negativicutes.o__Veillonellales.f__Veillonellaceae	13	baseline-pain__baseline-abundances	1
0.000598536	0.0480069	0.0124677	0.990156	k__Bacteria.p__Firmicutes.c__Negativicutes.o__Veillonellales.f__Veillonellaceae.g__Dialister	12	baseline-pain__baseline-abundances	1
0.000598536	0.0480069	0.0124677	0.990156	k__Bacteria.p__Firmicutes.c__Negativicutes.o__Veillonellales.f__Veillonellaceae.g__Dialister.s__Dialister_invisus	12	baseline-pain__baseline-abundances	1
0.027378	0.0569988	0.480326	0.635344	k__Bacteria.p__Proteobacteria	26	baseline-pain__baseline-abundances	1
-0.0251315	0.0387933	-0.647831	0.523244	k__Bacteria.p__Proteobacteria.c__Betaproteobacteria	18	baseline-pain__baseline-abundances	1
-0.0251315	0.0387933	-0.647831	0.523244	k__Bacteria.p__Proteobacteria.c__Betaproteobacteria.o__Burkholderiales	18	baseline-pain__baseline-abundances	1
-0.0251218	0.038794	-0.647569	0.523411	k__Bacteria.p__Proteobacteria.c__Betaproteobacteria.o__Burkholderiales.f__Sutterellaceae	18	baseline-pain__baseline-abundances	1
-0.025448	0.0374362	-0.67977	0.503155	k__Bacteria.p__Proteobacteria.c__Betaproteobacteria.o__Burkholderiales.f__Sutterellaceae.g__Parasutterella	17	baseline-pain__baseline-abundances	1
-0.025448	0.0374362	-0.67977	0.503155	k__Bacteria.p__Proteobacteria.c__Betaproteobacteria.o__Burkholderiales.f__Sutterellaceae.g__Parasutterella.s__Parasutterella_excrementihominis	17	baseline-pain__baseline-abundances	1
-0.0114498	0.0540041	-0.212018	0.833883	k__Bacteria.p__Proteobacteria.c__Betaproteobacteria.o__Burkholderiales.f__Sutterellaceae.g__Turicimonas	12	baseline-pain__baseline-abundances	1
-0.0114498	0.0540041	-0.212018	0.833883	k__Bacteria.p__Proteobacteria.c__Betaproteobacteria.o__Burkholderiales.f__Sutterellaceae.g__Turicimonas.s__Turicimonas_muris	12	baseline-pain__baseline-abundances	1
0.0598501	0.0465831	1.2848	0.211123	k__Bacteria.p__Proteobacteria.c__Deltaproteobacteria	21	baseline-pain__baseline-abundances	1
0.0598501	0.0465831	1.2848	0.211123	k__Bacteria.p__Proteobacteria.c__Deltaproteobacteria.o__Desulfovibrionales	21	baseline-pain__baseline-abundances	1
0.0598501	0.0465831	1.2848	0.211123	k__Bacteria.p__Proteobacteria.c__Deltaproteobacteria.o__Desulfovibrionales.f__Desulfovibrionaceae	21	baseline-pain__baseline-abundances	1
0.0606643	0.0468092	1.29599	0.207304	k__Bacteria.p__Proteobacteria.c__Deltaproteobacteria.o__Desulfovibrionales.f__Desulfovibrionaceae.g__Bilophila	21	baseline-pain__baseline-abundances	1
0.0606643	0.0468092	1.29599	0.207304	k__Bacteria.p__Proteobacteria.c__Deltaproteobacteria.o__Desulfovibrionales.f__Desulfovibrionaceae.g__Bilophila.s__Bilophila_wadsworthia	21	baseline-pain__baseline-abundances	1
0.00939817	0.0366684	0.256302	0.799902	k__Bacteria.p__Proteobacteria.c__Gammaproteobacteria	10	baseline-pain__baseline-abundances	1
0.00941878	0.0367443	0.256333	0.799878	k__Bacteria.p__Proteobacteria.c__Gammaproteobacteria.o__Enterobacterales	10	baseline-pain__baseline-abundances	1
0.00941878	0.0367443	0.256333	0.799878	k__Bacteria.p__Proteobacteria.c__Gammaproteobacteria.o__Enterobacterales.f__Enterobacteriaceae	10	baseline-pain__baseline-abundances	1
-0.0195635	0.0397011	-0.492771	0.626653	k__Bacteria.p__Proteobacteria.c__Proteobacteria_unclassified	14	baseline-pain__baseline-abundances	1
-0.0195635	0.0397011	-0.492771	0.626653	k__Bacteria.p__Proteobacteria.c__Proteobacteria_unclassified.o__Proteobacteria_unclassified	14	baseline-pain__baseline-abundances	1
-0.0195635	0.0397011	-0.492771	0.626653	k__Bacteria.p__Proteobacteria.c__Proteobacteria_unclassified.o__Proteobacteria_unclassified.f__Proteobacteria_unclassified	14	baseline-pain__baseline-abundances	1
-0.0195635	0.0397011	-0.492771	0.626653	k__Bacteria.p__Proteobacteria.c__Proteobacteria_unclassified.o__Proteobacteria_unclassified.f__Proteobacteria_unclassified.g__Proteobacteria_unclassified	14	baseline-pain__baseline-abundances	1
-0.0195635	0.0397011	-0.492771	0.626653	k__Bacteria.p__Proteobacteria.c__Proteobacteria_unclassified.o__Proteobacteria_unclassified.f__Proteobacteria_unclassified.g__Proteobacteria_unclassified.s__Proteobacteria_bacterium_CAG_139	14	baseline-pain__baseline-abundances	1
0.0108092	0.0360831	0.299565	0.767088	k__Bacteria.p__Verrucomicrobia	11	baseline-pain__baseline-abundances	1
0.0108092	0.0360831	0.299565	0.767088	k__Bacteria.p__Verrucomicrobia.c__Verrucomicrobiae	11	baseline-pain__baseline-abundances	1
0.0108092	0.0360831	0.299565	0.767088	k__Bacteria.p__Verrucomicrobia.c__Verrucomicrobiae.o__Verrucomicrobiales	11	baseline-pain__baseline-abundances	1
0.0108092	0.0360831	0.299565	0.767088	k__Bacteria.p__Verrucomicrobia.c__Verrucomicrobiae.o__Verrucomicrobiales.f__Akkermansiaceae	11	baseline-pain__baseline-abundances	1
0.0108092	0.0360831	0.299565	0.767088	k__Bacteria.p__Verrucomicrobia.c__Verrucomicrobiae.o__Verrucomicrobiales.f__Akkermansiaceae.g__Akkermansia	11	baseline-pain__baseline-abundances	1
0.0108092	0.0360831	0.299565	0.767088	k__Bacteria.p__Verrucomicrobia.c__Verrucomicrobiae.o__Verrucomicrobiales.f__Akkermansiaceae.g__Akkermansia.s__Akkermansia_muciniphila	11	baseline-pain__baseline-abundances	1
-751.641	672.863	-1.11708	0.27502	k__Bacteria	28	delta-pain__baseline-abundances	1
-0.0338641	0.239246	-0.141545	0.888621	k__Bacteria.p__Actinobacteria	28	delta-pain__baseline-abundances	1
-0.0871488	0.076358	-1.14132	0.264998	k__Bacteria.p__Actinobacteria.c__Actinobacteria	27	delta-pain__baseline-abundances	1
-0.0864885	0.076265	-1.13405	0.267973	k__Bacteria.p__Actinobacteria.c__Actinobacteria.o__Bifidobacteriales	27	delta-pain__baseline-abundances	1
-0.0864885	0.076265	-1.13405	0.267973	k__Bacteria.p__Actinobacteria.c__Actinobacteria.o__Bifidobacteriales.f__Bifidobacteriaceae	27	delta-pain__baseline-abundances	1
-0.0865644	0.0762665	-1.13503	0.267573	k__Bacteria.p__Actinobacteria.c__Actinobacteria.o__Bifidobacteriales.f__Bifidobacteriaceae.g__Bifidobacterium	27	delta-pain__baseline-abundances	1
0.0269063	0.0339517	0.792488	0.43584	k__Bacteria.p__Actinobacteria.c__Actinobacteria.o__Bifidobacteriales.f__Bifidobacteriaceae.g__Bifidobacterium.s__Bifidobacterium_adolescentis	18	delta-pain__baseline-abundances	1
-0.077494	0.0309407	-2.5046	0.019454	k__Bacteria.p__Actinobacteria.c__Actinobacteria.o__Bifidobacteriales.f__Bifidobacteriaceae.g__Bifidobacterium.s__Bifidobacterium_bifidum	12	delta-pain__baseline-abundances	1
0.000944159	0.063326	0.0149095	0.988228	k__Bacteria.p__Actinobacteria.c__Actinobacteria.o__Bifidobacteriales.f__Bifidobacteriaceae.g__Bifidobacterium.s__Bifidobacterium_longum	26	delta-pain__baseline-abundances	1
-0.0843847	0.0361582	-2.33376	0.0283108	k__Bacteria.p__Actinobacteria.c__Actinobacteria.o__Bifidobacteriales.f__Bifidobacteriaceae.g__Bifidobacterium.s__Bifidobacterium_pseudocatenulatum	21	delta-pain__baseline-abundances	1
0.0175857	0.124332	0.141442	0.888702	k__Bacteria.p__Actinobacteria.c__Coriobacteriia	28	delta-pain__baseline-abundances	1
-0.00445733	0.0553551	-0.0805224	0.936489	k__Bacteria.p__Actinobacteria.c__Coriobacteriia.o__Coriobacteriales	25	delta-pain__baseline-abundances	1
-0.00513692	0.0552974	-0.0928962	0.926757	k__Bacteria.p__Actinobacteria.c__Coriobacteriia.o__Coriobacteriales.f__Coriobacteriaceae	25	delta-pain__baseline-abundances	1
-0.00519239	0.0553162	-0.0938674	0.925994	k__Bacteria.p__Actinobacteria.c__Coriobacteriia.o__Coriobacteriales.f__Coriobacteriaceae.g__Collinsella	25	delta-pain__baseline-abundances	1
0.000320612	0.0443664	0.00722646	0.994294	k__Bacteria.p__Actinobacteria.c__Coriobacteriia.o__Coriobacteriales.f__Coriobacteriaceae.g__Collinsella.s__Collinsella_aerofaciens	22	delta-pain__baseline-abundances	1
0.00333413	0.0523086	0.0637396	0.949706	k__Bacteria.p__Actinobacteria.c__Coriobacteriia.o__Coriobacteriales.f__Coriobacteriaceae.g__Collinsella.s__Collinsella_intestinalis	11	delta-pain__baseline-abundances	1
-0.0126193	0.0555634	-0.227115	0.822258	k__Bacteria.p__Actinobacteria.c__Coriobacteriia.o__Coriobacteriales.f__Coriobacteriaceae.g__Collinsella.s__Collinsella_stercoris	18	delta-pain__baseline-abundances	1
0.0037577	0.09971	0.0376863	0.97025	k__Bacteria.p__Actinobacteria.c__Coriobacteriia.o__Eggerthellales	27	delta-pain__baseline-abundances	1
0.0037577	0.09971	0.0376863	0.97025	k__Bacteria.p__Actinobacteria.c__Coriobacteriia.o__Eggerthellales.f__Eggerthellaceae	27	delta-pain__baseline-abundances	1
-0.0236126	0.0690172	-0.342127	0.735234	k__Bacteria.p__Actinobacteria.c__Coriobacteriia.o__Eggerthellales.f__Eggerthellaceae.g__Adlercreutzia	25	delta-pain__baseline-abundances	1
-0.0236126	0.0690172	-0.342127	0.735234	k__Bacteria.p__Actinobacteria.c__Coriobacteriia.o__Eggerthellales.f__Eggerthellaceae.g__Adlercreutzia.s__Adlercreutzia_equolifaciens	25	delta-pain__baseline-abundances	1
-0.0435222	0.0792864	-0.548924	0.588129	k__Bacteria.p__Actinobacteria.c__Coriobacteriia.o__Eggerthellales.f__Eggerthellaceae.g__Asaccharobacter	26	delta-pain__baseline-abundances	1
-0.0435222	0.0792864	-0.548924	0.588129	k__Bacteria.p__Actinobacteria.c__Coriobacteriia.o__Eggerthellales.f__Eggerthellaceae.g__Asaccharobacter.s__Asaccharobacter_celatus	26	delta-pain__baseline-abundances	1
-0.0825055	0.057808	-1.42723	0.166395	k__Bacteria.p__Actinobacteria.c__Coriobacteriia.o__Eggerthellales.f__Eggerthellaceae.g__Eggerthella	20	delta-pain__baseline-abundances	1
-0.0825055	0.057808	-1.42723	0.166395	k__Bacteria.p__Actinobacteria.c__Coriobacteriia.o__Eggerthellales.f__Eggerthellaceae.g__Eggerthella.s__Eggerthella_lenta	20	delta-pain__baseline-abundances	1
0.00509595	0.0715989	0.0711735	0.943849	k__Bacteria.p__Actinobacteria.c__Coriobacteriia.o__Eggerthellales.f__Eggerthellaceae.g__Gordonibacter	24	delta-pain__baseline-abundances	1
0.00509595	0.0715989	0.0711735	0.943849	k__Bacteria.p__Actinobacteria.c__Coriobacteriia.o__Eggerthellales.f__Eggerthellaceae.g__Gordonibacter.s__Gordonibacter_pamelaeae	24	delta-pain__baseline-abundances	1
0.209048	0.195644	1.06851	0.295921	k__Bacteria.p__Bacteroidetes	28	delta-pain__baseline-abundances	1
0.209048	0.195644	1.06851	0.295921	k__Bacteria.p__Bacteroidetes.c__Bacteroidia	28	delta-pain__baseline-abundances	1
0.209048	0.195644	1.06851	0.295921	k__Bacteria.p__Bacteroidetes.c__Bacteroidia.o__Bacteroidales	28	delta-pain__baseline-abundances	1
0.172927	0.192922	0.896357	0.378965	k__Bacteria.p__Bacteroidetes.c__Bacteroidia.o__Bacteroidales.f__Bacteroidaceae	28	delta-pain__baseline-abundances	1
0.172927	0.192922	0.896357	0.378965	k__Bacteria.p__Bacteroidetes.c__Bacteroidia.o__Bacteroidales.f__Bacteroidaceae.g__Bacteroides	28	delta-pain__baseline-abundances	1
-0.0113694	0.0430108	-0.264339	0.793775	k__Bacteria.p__Bacteroidetes.c__Bacteroidia.o__Bacteroidales.f__Bacteroidaceae.g__Bacteroides.s__Bacteroides_caccae	20	delta-pain__baseline-abundances	1
0.00452372	0.0416283	0.108669	0.914368	k__Bacteria.p__Bacteroidetes.c__Bacteroidia.o__Bacteroidales.f__Bacteroidaceae.g__Bacteroides.s__Bacteroides_fragilis	14	delta-pain__baseline-abundances	1
0.0218355	0.0428583	0.50948	0.615069	k__Bacteria.p__Bacteroidetes.c__Bacteroidia.o__Bacteroidales.f__Bacteroidaceae.g__Bacteroides.s__Bacteroides_ovatus	19	delta-pain__baseline-abundances	1
0.0393621	0.0402026	0.979092	0.337302	k__Bacteria.p__Bacteroidetes.c__Bacteroidia.o__Bacteroidales.f__Bacteroidaceae.g__Bacteroides.s__Bacteroides_stercoris	15	delta-pain__baseline-abundances	1
0.0270363	0.0502397	0.538146	0.595432	k__Bacteria.p__Bacteroidetes.c__Bacteroidia.o__Bacteroidales.f__Bacteroidaceae.g__Bacteroides.s__Bacteroides_thetaiotaomicron	23	delta-pain__baseline-abundances	1
0.0652561	0.0392687	1.66178	0.109565	k__Bacteria.p__Bacteroidetes.c__Bacteroidia.o__Bacteroidales.f__Bacteroidaceae.g__Bacteroides.s__Bacteroides_uniformis	22	delta-pain__baseline-abundances	1
0.026759	0.0485909	0.550701	0.586929	k__Bacteria.p__Bacteroidetes.c__Bacteroidia.o__Bacteroidales.f__Bacteroidaceae.g__Bacteroides.s__Bacteroides_vulgatus	23	delta-pain__baseline-abundances	1
-0.00450702	0.0423961	-0.106307	0.916222	k__Bacteria.p__Bacteroidetes.c__Bacteroidia.o__Bacteroidales.f__Bacteroidaceae.g__Bacteroides.s__Bacteroides_xylanisolvens	14	delta-pain__baseline-abundances	1
0.14225	0.0305239	4.6603	9.85056e-05	k__Bacteria.p__Bacteroidetes.c__Bacteroidia.o__Bacteroidales.f__Barnesiellaceae	15	delta-pain__baseline-abundances	0.103027
0.0457353	0.0416063	1.09924	0.282569	k__Bacteria.p__Bacteroidetes.c__Bacteroidia.o__Bacteroidales.f__Odoribacteraceae	18	delta-pain__baseline-abundances	1
0.0404077	0.0401786	1.0057	0.324591	k__Bacteria.p__Bacteroidetes.c__Bacteroidia.o__Bacteroidales.f__Odoribacteraceae.g__Odoribacter	17	delta-pain__baseline-abundances	1
0.0404077	0.0401786	1.0057	0.324591	k__Bacteria.p__Bacteroidetes.c__Bacteroidia.o__Bacteroidales.f__Odoribacteraceae.g__Odoribacter.s__Odoribacter_splanchnicus	17	delta-pain__baseline-abundances	1
0.072985	0.0341058	2.13996	0.0427295	k__Bacteria.p__Bacteroidetes.c__Bacteroidia.o__Bacteroidales.f__Prevotellaceae	14	delta-pain__baseline-abundances	1
0.0418861	0.0391076	1.07105	0.294801	k__Bacteria.p__Bacteroidetes.c__Bacteroidia.o__Bacteroidales.f__Prevotellaceae.g__Prevotella	10	delta-pain__baseline-abundances	1
0.0924731	0.0749944	1.23307	0.229492	k__Bacteria.p__Bacteroidetes.c__Bacteroidia.o__Bacteroidales.f__Rikenellaceae	27	delta-pain__baseline-abundances	1
0.0924731	0.0749944	1.23307	0.229492	k__Bacteria.p__Bacteroidetes.c__Bacteroidia.o__Bacteroidales.f__Rikenellaceae.g__Alistipes	27	delta-pain__baseline-abundances	1
0.0187748	0.0518173	0.362326	0.720279	k__Bacteria.p__Bacteroidetes.c__Bacteroidia.o__Bacteroidales.f__Rikenellaceae.g__Alistipes.s__Alistipes_finegoldii	24	delta-pain__baseline-abundances	1
0.0763213	0.0360298	2.11828	0.0446982	k__Bacteria.p__Bacteroidetes.c__Bacteroidia.o__Bacteroidales.f__Rikenellaceae.g__Alistipes.s__Alistipes_putredinis	22	delta-pain__baseline-abundances	1
0.0613548	0.0400597	1.53159	0.138701	k__Bacteria.p__Bacteroidetes.c__Bacteroidia.o__Bacteroidales.f__Rikenellaceae.g__Alistipes.s__Alistipes_shahii	19	delta-pain__baseline-abundances	1
0.0386511	0.0854265	0.452448	0.65501	k__Bacteria.p__Bacteroidetes.c__Bacteroidia.o__Bacteroidales.f__Tannerellaceae	27	delta-pain__baseline-abundances	1
0.0386511	0.0854265	0.452448	0.65501	k__Bacteria.p__Bacteroidetes.c__Bacteroidia.o__Bacteroidales.f__Tannerellaceae.g__Parabacteroides	27	delta-pain__baseline-abundances	1
0.0160775	0.0566455	0.283827	0.778978	k__Bacteria.p__Bacteroidetes.c__Bacteroidia.o__Bacteroidales.f__Tannerellaceae.g__Parabacteroides.s__Parabacteroides_distasonis	25	delta-pain__baseline-abundances	1
0.0790672	0.0389552	2.0297	0.0536148	k__Bacteria.p__Bacteroidetes.c__Bacteroidia.o__Bacteroidales.f__Tannerellaceae.g__Parabacteroides.s__Parabacteroides_merdae	20	delta-pain__baseline-abundances	1
-0.100267	0.506264	-0.198054	0.844671	k__Bacteria.p__Firmicutes	28	delta-pain__baseline-abundances	1
-0.144774	0.0797057	-1.81635	0.0818284	k__Bacteria.p__Firmicutes.c__Bacilli	27	delta-pain__baseline-abundances	1
-0.144774	0.0797057	-1.81635	0.0818284	k__Bacteria.p__Firmicutes.c__Bacilli.o__Lactobacillales	27	delta-pain__baseline-abundances	1
-0.152768	0.082316	-1.85587	0.0757935	k__Bacteria.p__Firmicutes.c__Bacilli.o__Lactobacillales.f__Streptococcaceae	27	delta-pain__baseline-abundances	1
-0.152463	0.0824141	-1.84996	0.0766699	k__Bacteria.p__Firmicutes.c__Bacilli.o__Lactobacillales.f__Streptococcaceae.g__Streptococcus	27	delta-pain__baseline-abundances	1
-0.144299	0.0479058	-3.01214	0.00602913	k__Bacteria.p__Firmicutes.c__Bacilli.o__Lactobacillales.f__Streptococcaceae.g__Streptococcus.s__Streptococcus_parasanguinis	14	delta-pain__baseline-abundances	0.700654
-0.132158	0.052152	-2.53408	0.0182144	k__Bacteria.p__Firmicutes.c__Bacilli.o__Lactobacillales.f__Streptococcaceae.g__Streptococcus.s__Streptococcus_salivarius	23	delta-pain__baseline-abundances	1
-0.0187525	0.0419153	-0.447391	0.658605	k__Bacteria.p__Firmicutes.c__Bacilli.o__Lactobacillales.f__Streptococcaceae.g__Streptococcus.s__Streptococcus_thermophilus	12	delta-pain__baseline-abundances	1
0.0709992	0.171815	0.413229	0.683108	k__Bacteria.p__Firmicutes.c__Clostridia	28	delta-pain__baseline-abundances	1
0.0709992	0.171815	0.413229	0.683108	k__Bacteria.p__Firmicutes.c__Clostridia.o__Clostridiales	28	delta-pain__baseline-abundances	1
0.17255	0.0536483	3.21633	0.00369172	k__Bacteria.p__Firmicutes.c__Clostridia.o__Clostridiales.f__Clostridiaceae	24	delta-pain__baseline-abundances	0.621292
0.148191	0.047573	3.11502	0.00471434	k__Bacteria.p__Firmicutes.c__Clostridia.o__Clostridiales.f__Clostridiaceae.g__Clostridium	23	delta-pain__baseline-abundances	0.621292
0.0708922	0.0514927	1.37674	0.1813	k__Bacteria.p__Firmicutes.c__Clostridia.o__Clostridiales.f__Clostridiaceae.g__Clostridium.s__Clostridium_sp_CAG_58	21	delta-pain__baseline-abundances	1
0.0125097	0.0540143	0.2316	0.818812	k__Bacteria.p__Firmicutes.c__Clostridia.o__Clostridiales.f__Clostridiaceae.g__Hungatella	14	delta-pain__baseline-abundances	1
0.0125097	0.0540143	0.2316	0.818812	k__Bacteria.p__Firmicutes.c__Clostridia.o__Clostridiales.f__Clostridiaceae.g__Hungatella.s__Hungatella_hathewayi	14	delta-pain__baseline-abundances	1
0.133675	0.0543897	2.45773	0.0215866	k__Bacteria.p__Firmicutes.c__Clostridia.o__Clostridiales.f__Clostridiales_unclassified	22	delta-pain__baseline-abundances	1
0.0212203	0.0560699	0.378462	0.708414	k__Bacteria.p__Firmicutes.c__Clostridia.o__Clostridiales.f__Clostridiales_unclassified.g__Intestinimonas	17	delta-pain__baseline-abundances	1
0.0212203	0.0560699	0.378462	0.708414	k__Bacteria.p__Firmicutes.c__Clostridia.o__Clostridiales.f__Clostridiales_unclassified.g__Intestinimonas.s__Intestinimonas_butyriciproducens	17	delta-pain__baseline-abundances	1
0.0525867	0.0546955	0.961445	0.345916	k__Bacteria.p__Firmicutes.c__Clostridia.o__Clostridiales.f__Clostridiales_unclassified.g__Lawsonibacter	11	delta-pain__baseline-abundances	1
0.0525867	0.0546955	0.961445	0.345916	k__Bacteria.p__Firmicutes.c__Clostridia.o__Clostridiales.f__Clostridiales_unclassified.g__Lawsonibacter.s__Lawsonibacter_asaccharolyticus	11	delta-pain__baseline-abundances	1
0.0891617	0.0446386	1.99741	0.057238	k__Bacteria.p__Firmicutes.c__Clostridia.o__Clostridiales.f__Clostridiales_unclassified.g__Monoglobus	14	delta-pain__baseline-abundances	1
0.0891617	0.0446386	1.99741	0.057238	k__Bacteria.p__Firmicutes.c__Clostridia.o__Clostridiales.f__Clostridiales_unclassified.g__Monoglobus.s__Monoglobus_pectinilyticus	14	delta-pain__baseline-abundances	1
0.031273	0.0918011	0.340661	0.736323	k__Bacteria.p__Firmicutes.c__Clostridia.o__Clostridiales.f__Eubacteriaceae	27	delta-pain__baseline-abundances	1
0.031273	0.0918011	0.340661	0.736323	k__Bacteria.p__Firmicutes.c__Clostridia.o__Clostridiales.f__Eubacteriaceae.g__Eubacterium	27	delta-pain__baseline-abundances	1
-0.0270439	0.0504764	-0.535774	0.597046	k__Bacteria.p__Firmicutes.c__Clostridia.o__Clostridiales.f__Eubacteriaceae.g__Eubacterium.s__Eubacterium_eligens	19	delta-pain__baseline-abundances	1
-0.0451668	0.100865	-0.447793	0.658318	k__Bacteria.p__Firmicutes.c__Clostridia.o__Clostridiales.f__Eubacteriaceae.g__Eubacterium.s__Eubacterium_hallii	27	delta-pain__baseline-abundances	1
-0.00366345	0.0524414	-0.0698581	0.944885	k__Bacteria.p__Firmicutes.c__Clostridia.o__Clostridiales.f__Eubacteriaceae.g__Eubacterium.s__Eubacterium_ramulus	11	delta-pain__baseline-abundances	1
0.0155917	0.0362158	0.430521	0.670658	k__Bacteria.p__Firmicutes.c__Clostridia.o__Clostridiales.f__Eubacteriaceae.g__Eubacterium.s__Eubacterium_sp_CAG_180	11	delta-pain__baseline-abundances	1
0.105313	0.04568	2.30544	0.0300952	k__Bacteria.p__Firmicutes.c__Clostridia.o__Clostridiales.f__Eubacteriaceae.g__Eubacterium.s__Eubacterium_sp_CAG_38	17	delta-pain__baseline-abundances	1
0.0997804	0.197524	0.505156	0.618057	k__Bacteria.p__Firmicutes.c__Clostridia.o__Clostridiales.f__Lachnospiraceae	28	delta-pain__baseline-abundances	1
0.114332	0.102663	1.11366	0.276454	k__Bacteria.p__Firmicutes.c__Clostridia.o__Clostridiales.f__Lachnospiraceae.g__Anaerostipes	27	delta-pain__baseline-abundances	1
0.114312	0.102667	1.11343	0.276552	k__Bacteria.p__Firmicutes.c__Clostridia.o__Clostridiales.f__Lachnospiraceae.g__Anaerostipes.s__Anaerostipes_hadrus	27	delta-pain__baseline-abundances	1
0.0878096	0.243764	0.360223	0.721831	k__Bacteria.p__Firmicutes.c__Clostridia.o__Clostridiales.f__Lachnospiraceae.g__Blautia	28	delta-pain__baseline-abundances	1
0.00526818	0.0962454	0.0547369	0.956801	k__Bacteria.p__Firmicutes.c__Clostridia.o__Clostridiales.f__Lachnospiraceae.g__Blautia.s__Blautia_obeum	27	delta-pain__baseline-abundances	1
0.0885692	0.0625784	1.41533	0.169817	k__Bacteria.p__Firmicutes.c__Clostridia.o__Clostridiales.f__Lachnospiraceae.g__Blautia.s__Blautia_wexlerae	24	delta-pain__baseline-abundances	1
-0.0178549	0.0483585	-0.36922	0.715201	k__Bacteria.p__Firmicutes.c__Clostridia.o__Clostridiales.f__Lachnospiraceae.g__Blautia.s__Ruminococcus_gnavus	13	delta-pain__baseline-abundances	1
-0.0440477	0.0593292	-0.742428	0.465033	k__Bacteria.p__Firmicutes.c__Clostridia.o__Clostridiales.f__Lachnospiraceae.g__Blautia.s__Ruminococcus_torques	25	delta-pain__baseline-abundances	1
0.0128857	0.048353	0.266492	0.792136	k__Bacteria.p__Firmicutes.c__Clostridia.o__Clostridiales.f__Lachnospiraceae.g__Coprococcus	22	delta-pain__baseline-abundances	1
-0.0264761	0.0513731	-0.515369	0.61101	k__Bacteria.p__Firmicutes.c__Clostridia.o__Clostridiales.f__Lachnospiraceae.g__Coprococcus.s__Coprococcus_catus	16	delta-pain__baseline-abundances	1
0.0142308	0.0441674	0.3222	0.750091	k__Bacteria.p__Firmicutes.c__Clostridia.o__Clostridiales.f__Lachnospiraceae.g__Coprococcus.s__Coprococcus_comes	20	delta-pain__baseline-abundances	1
0.0526607	0.0603646	0.872376	0.391647	k__Bacteria.p__Firmicutes.c__Clostridia.o__Clostridiales.f__Lachnospiraceae.g__Dorea	25	delta-pain__baseline-abundances	1
0.0149589	0.0641391	0.233226	0.817564	k__Bacteria.p__Firmicutes.c__Clostridia.o__Clostridiales.f__Lachnospiraceae.g__Dorea.s__Dorea_formicigenerans	24	delta-pain__baseline-abundances	1
0.047695	0.0539722	0.883696	0.385627	k__Bacteria.p__Firmicutes.c__Clostridia.o__Clostridiales.f__Lachnospiraceae.g__Dorea.s__Dorea_longicatena	24	delta-pain__baseline-abundances	1
0.0439116	0.0524422	0.837333	0.410667	k__Bacteria.p__Firmicutes.c__Clostridia.o__Clostridiales.f__Lachnospiraceae.g__Eisenbergiella	12	delta-pain__baseline-abundances	1
0.0581453	0.0597502	0.973141	0.34019	k__Bacteria.p__Firmicutes.c__Clostridia.o__Clostridiales.f__Lachnospiraceae.g__Fusicatenibacter	26	delta-pain__baseline-abundances	1
0.0581453	0.0597502	0.973141	0.34019	k__Bacteria.p__Firmicutes.c__Clostridia.o__Clostridiales.f__Lachnospiraceae.g__Fusicatenibacter.s__Fusicatenibacter_saccharivorans	26	delta-pain__baseline-abundances	1
0.0346316	0.0464448	0.745652	0.463119	k__Bacteria.p__Firmicutes.c__Clostridia.o__Clostridiales.f__Lachnospiraceae.g__Lachnoclostridium	14	delta-pain__baseline-abundances	1
0.0426493	0.0509303	0.837404	0.410627	k__Bacteria.p__Firmicutes.c__Clostridia.o__Clostridiales.f__Lachnospiraceae.g__Lachnoclostridium.s__Clostridium_symbiosum	11	delta-pain__baseline-abundances	1
-0.0402811	0.0454844	-0.885602	0.38462	k__Bacteria.p__Firmicutes.c__Clostridia.o__Clostridiales.f__Lachnospiraceae.g__Lachnospira	14	delta-pain__baseline-abundances	1
-0.0110115	0.0507732	-0.216876	0.830138	k__Bacteria.p__Firmicutes.c__Clostridia.o__Clostridiales.f__Lachnospiraceae.g__Lachnospiraceae_unclassified	23	delta-pain__baseline-abundances	1
-0.0110115	0.0507732	-0.216876	0.830138	k__Bacteria.p__Firmicutes.c__Clostridia.o__Clostridiales.f__Lachnospiraceae.g__Lachnospiraceae_unclassified.s__Eubacterium_rectale	23	delta-pain__baseline-abundances	1
-0.0402811	0.0454844	-0.885602	0.38462	k__Bacteria.p__Firmicutes.c__Clostridia.o__Clostridiales.f__Lachnospiraceae.g__Lachnospira.s__Lachnospira_pectinoschiza	14	delta-pain__baseline-abundances	1
0.011299	0.0697522	0.161988	0.872671	k__Bacteria.p__Firmicutes.c__Clostridia.o__Clostridiales.f__Lachnospiraceae.g__Roseburia	26	delta-pain__baseline-abundances	1
-0.0418328	0.0454238	-0.920945	0.366244	k__Bacteria.p__Firmicutes.c__Clostridia.o__Clostridiales.f__Lachnospiraceae.g__Roseburia.s__Roseburia_faecis	22	delta-pain__baseline-abundances	1
0.0485644	0.0671649	0.723062	0.47663	k__Bacteria.p__Firmicutes.c__Clostridia.o__Clostridiales.f__Lachnospiraceae.g__Roseburia.s__Roseburia_hominis	24	delta-pain__baseline-abundances	1
-0.03658	0.0434799	-0.841307	0.408481	k__Bacteria.p__Firmicutes.c__Clostridia.o__Clostridiales.f__Lachnospiraceae.g__Roseburia.s__Roseburia_intestinalis	17	delta-pain__baseline-abundances	1
0.0822556	0.0416856	1.97324	0.0600911	k__Bacteria.p__Firmicutes.c__Clostridia.o__Clostridiales.f__Lachnospiraceae.g__Roseburia.s__Roseburia_inulinivorans	15	delta-pain__baseline-abundances	1
0.0322147	0.0499888	0.644438	0.525404	k__Bacteria.p__Firmicutes.c__Clostridia.o__Clostridiales.f__Oscillospiraceae	24	delta-pain__baseline-abundances	1
0.0322147	0.0499888	0.644438	0.525404	k__Bacteria.p__Firmicutes.c__Clostridia.o__Clostridiales.f__Oscillospiraceae.g__Oscillibacter	24	delta-pain__baseline-abundances	1
0.0264084	0.0485961	0.543427	0.591848	k__Bacteria.p__Firmicutes.c__Clostridia.o__Clostridiales.f__Oscillospiraceae.g__Oscillibacter.s__Oscillibacter_sp_57_20	23	delta-pain__baseline-abundances	1
0.0483466	0.0413147	1.1702	0.253409	k__Bacteria.p__Firmicutes.c__Clostridia.o__Clostridiales.f__Oscillospiraceae.g__Oscillibacter.s__Oscillibacter_sp_CAG_241	18	delta-pain__baseline-abundances	1
0.0221033	0.0833624	0.265147	0.79316	k__Bacteria.p__Firmicutes.c__Clostridia.o__Clostridiales.f__Ruminococcaceae	27	delta-pain__baseline-abundances	1
-0.011482	0.0522743	-0.219649	0.828002	k__Bacteria.p__Firmicutes.c__Clostridia.o__Clostridiales.f__Ruminococcaceae.g__Agathobaculum	22	delta-pain__baseline-abundances	1
-0.011482	0.0522743	-0.219649	0.828002	k__Bacteria.p__Firmicutes.c__Clostridia.o__Clostridiales.f__Ruminococcaceae.g__Agathobaculum.s__Agathobaculum_butyriciproducens	22	delta-pain__baseline-abundances	1
0.0608828	0.0506777	1.20137	0.241329	k__Bacteria.p__Firmicutes.c__Clostridia.o__Clostridiales.f__Ruminococcaceae.g__Anaerotruncus	18	delta-pain__baseline-abundances	1
0.0612844	0.0511331	1.19853	0.242414	k__Bacteria.p__Firmicutes.c__Clostridia.o__Clostridiales.f__Ruminococcaceae.g__Anaerotruncus.s__Anaerotruncus_colihominis	18	delta-pain__baseline-abundances	1
0.058876	0.0891214	0.660628	0.515143	k__Bacteria.p__Firmicutes.c__Clostridia.o__Clostridiales.f__Ruminococcaceae.g__Faecalibacterium	27	delta-pain__baseline-abundances	1
0.058876	0.0891214	0.660628	0.515143	k__Bacteria.p__Firmicutes.c__Clostridia.o__Clostridiales.f__Ruminococcaceae.g__Faecalibacterium.s__Faecalibacterium_prausnitzii	27	delta-pain__baseline-abundances	1
0.0542058	0.05599	0.968134	0.342633	k__Bacteria.p__Firmicutes.c__Clostridia.o__Clostridiales.f__Ruminococcaceae.g__Flavonifractor	22	delta-pain__baseline-abundances	1
0.0542058	0.05599	0.968134	0.342633	k__Bacteria.p__Firmicutes.c__Clostridia.o__Clostridiales.f__Ruminococcaceae.g__Flavonifractor.s__Flavonifractor_plautii	22	delta-pain__baseline-abundances	1
0.00957607	0.0510428	0.187609	0.852761	k__Bacteria.p__Firmicutes.c__Clostridia.o__Clostridiales.f__Ruminococcaceae.g__Gemmiger	21	delta-pain__baseline-abundances	1
0.00957607	0.0510428	0.187609	0.852761	k__Bacteria.p__Firmicutes.c__Clostridia.o__Clostridiales.f__Ruminococcaceae.g__Gemmiger.s__Gemmiger_formicilis	21	delta-pain__baseline-abundances	1
-0.073501	0.0638747	-1.15071	0.261189	k__Bacteria.p__Firmicutes.c__Clostridia.o__Clostridiales.f__Ruminococcaceae.g__Ruminococcaceae_unclassified	26	delta-pain__baseline-abundances	1
-0.0752553	0.050744	-1.48304	0.151078	k__Bacteria.p__Firmicutes.c__Clostridia.o__Clostridiales.f__Ruminococcaceae.g__Ruminococcaceae_unclassified.s__Clostridium_leptum	20	delta-pain__baseline-abundances	1
-0.0282097	0.0396726	-0.711061	0.4839	k__Bacteria.p__Firmicutes.c__Clostridia.o__Clostridiales.f__Ruminococcaceae.g__Ruminococcaceae_unclassified.s__Eubacterium_siraeum	20	delta-pain__baseline-abundances	1
-0.0836369	0.0585113	-1.42941	0.165774	k__Bacteria.p__Firmicutes.c__Clostridia.o__Clostridiales.f__Ruminococcaceae.g__Ruminococcus	26	delta-pain__baseline-abundances	1
-0.107613	0.0443237	-2.42788	0.0230551	k__Bacteria.p__Firmicutes.c__Clostridia.o__Clostridiales.f__Ruminococcaceae.g__Ruminococcus.s__Ruminococcus_bicirculans	23	delta-pain__baseline-abundances	1
-0.0381707	0.0383934	-0.9942	0.330044	k__Bacteria.p__Firmicutes.c__Clostridia.o__Clostridiales.f__Ruminococcaceae.g__Ruminococcus.s__Ruminococcus_bromii	21	delta-pain__baseline-abundances	1
0.0337908	0.0421195	0.802262	0.430275	k__Bacteria.p__Firmicutes.c__Clostridia.o__Clostridiales.f__Ruminococcaceae.g__Ruminococcus.s__Ruminococcus_lactaris	12	delta-pain__baseline-abundances	1
-0.0105205	0.0652794	-0.16116	0.873316	k__Bacteria.p__Firmicutes.c__Clostridia.o__Clostridiales.f__Ruminococcaceae.g__Ruthenibacterium	25	delta-pain__baseline-abundances	1
-0.0105205	0.0652794	-0.16116	0.873316	k__Bacteria.p__Firmicutes.c__Clostridia.o__Clostridiales.f__Ruminococcaceae.g__Ruthenibacterium.s__Ruthenibacterium_lactatiformans	25	delta-pain__baseline-abundances	1
-0.0167248	0.0503532	-0.332149	0.74266	k__Bacteria.p__Firmicutes.c__Erysipelotrichia	16	delta-pain__baseline-abundances	1
-0.0167248	0.0503532	-0.332149	0.74266	k__Bacteria.p__Firmicutes.c__Erysipelotrichia.o__Erysipelotrichales	16	delta-pain__baseline-abundances	1
-0.0167248	0.0503532	-0.332149	0.74266	k__Bacteria.p__Firmicutes.c__Erysipelotrichia.o__Erysipelotrichales.f__Erysipelotrichaceae	16	delta-pain__baseline-abundances	1
0.00281395	0.055496	0.0507055	0.95998	k__Bacteria.p__Firmicutes.c__Firmicutes_unclassified	23	delta-pain__baseline-abundances	1
0.00281395	0.055496	0.0507055	0.95998	k__Bacteria.p__Firmicutes.c__Firmicutes_unclassified.o__Firmicutes_unclassified	23	delta-pain__baseline-abundances	1
0.00281395	0.055496	0.0507055	0.95998	k__Bacteria.p__Firmicutes.c__Firmicutes_unclassified.o__Firmicutes_unclassified.f__Firmicutes_unclassified	23	delta-pain__baseline-abundances	1
0.00281395	0.055496	0.0507055	0.95998	k__Bacteria.p__Firmicutes.c__Firmicutes_unclassified.o__Firmicutes_unclassified.f__Firmicutes_unclassified.g__Firmicutes_unclassified	23	delta-pain__baseline-abundances	1
-0.000514687	0.0487114	-0.010566	0.991657	k__Bacteria.p__Firmicutes.c__Firmicutes_unclassified.o__Firmicutes_unclassified.f__Firmicutes_unclassified.g__Firmicutes_unclassified.s__Firmicutes_bacterium_CAG_110	11	delta-pain__baseline-abundances	1
-0.0303299	0.0431242	-0.703314	0.488627	k__Bacteria.p__Firmicutes.c__Firmicutes_unclassified.o__Firmicutes_unclassified.f__Firmicutes_unclassified.g__Firmicutes_unclassified.s__Firmicutes_bacterium_CAG_83	18	delta-pain__baseline-abundances	1
-0.0048776	0.0681507	-0.0715708	0.943537	k__Bacteria.p__Firmicutes.c__Negativicutes	24	delta-pain__baseline-abundances	1
0.0293639	0.0450015	0.652511	0.520273	k__Bacteria.p__Firmicutes.c__Negativicutes.o__Acidaminococcales	14	delta-pain__baseline-abundances	1
0.0293639	0.0450015	0.652511	0.520273	k__Bacteria.p__Firmicutes.c__Negativicutes.o__Acidaminococcales.f__Acidaminococcaceae	14	delta-pain__baseline-abundances	1
0.0490888	0.0439714	1.11638	0.275313	k__Bacteria.p__Firmicutes.c__Negativicutes.o__Acidaminococcales.f__Acidaminococcaceae.g__Phascolarctobacterium	13	delta-pain__baseline-abundances	1
0.0492208	0.0452026	1.08889	0.287015	k__Bacteria.p__Firmicutes.c__Negativicutes.o__Acidaminococcales.f__Acidaminococcaceae.g__Phascolarctobacterium.s__Phascolarctobacterium_faecium	12	delta-pain__baseline-abundances	1
-0.0345165	0.0509962	-0.676845	0.504976	k__Bacteria.p__Firmicutes.c__Negativicutes.o__Veillonellales	13	delta-pain__baseline-abundances	1
-0.0345165	0.0509962	-0.676845	0.504976	k__Bacteria.p__Firmicutes.c__Negativicutes.o__Veillonellales.f__Veillonellaceae	13	delta-pain__baseline-abundances	1
-0.0204325	0.0534242	-0.382457	0.705488	k__Bacteria.p__Firmicutes.c__Negativicutes.o__Veillonellales.f__Veillonellaceae.g__Dialister	12	delta-pain__baseline-abundances	1
-0.0204325	0.0534242	-0.382457	0.705488	k__Bacteria.p__Firmicutes.c__Negativicutes.o__Veillonellales.f__Veillonellaceae.g__Dialister.s__Dialister_invisus	12	delta-pain__baseline-abundances	1
-0.0680454	0.0624016	-1.09044	0.286345	k__Bacteria.p__Proteobacteria	26	delta-pain__baseline-abundances	1
-0.119288	0.0362625	-3.28957	0.00308951	k__Bacteria.p__Proteobacteria.c__Betaproteobacteria	18	delta-pain__baseline-abundances	0.621292
-0.119288	0.0362625	-3.28957	0.00308951	k__Bacteria.p__Proteobacteria.c__Betaproteobacteria.o__Burkholderiales	18	delta-pain__baseline-abundances	0.621292
-0.119289	0.0362628	-3.28958	0.00308941	k__Bacteria.p__Proteobacteria.c__Betaproteobacteria.o__Burkholderiales.f__Sutterellaceae	18	delta-pain__baseline-abundances	0.621292
-0.110812	0.0356113	-3.1117	0.00475219	k__Bacteria.p__Proteobacteria.c__Betaproteobacteria.o__Burkholderiales.f__Sutterellaceae.g__Parasutterella	17	delta-pain__baseline-abundances	0.621292
-0.110812	0.0356113	-3.1117	0.00475219	k__Bacteria.p__Proteobacteria.c__Betaproteobacteria.o__Burkholderiales.f__Sutterellaceae.g__Parasutterella.s__Parasutterella_excrementihominis	17	delta-pain__baseline-abundances	0.621292
-0.123069	0.0548589	-2.24337	0.0343698	k__Bacteria.p__Proteobacteria.c__Betaproteobacteria.o__Burkholderiales.f__Sutterellaceae.g__Turicimonas	12	delta-pain__baseline-abundances	1
-0.123069	0.0548589	-2.24337	0.0343698	k__Bacteria.p__Proteobacteria.c__Betaproteobacteria.o__Burkholderiales.f__Sutterellaceae.g__Turicimonas.s__Turicimonas_muris	12	delta-pain__baseline-abundances	1
0.00424158	0.0537488	0.0789149	0.937755	k__Bacteria.p__Proteobacteria.c__Deltaproteobacteria	21	delta-pain__baseline-abundances	1
0.00424158	0.0537488	0.0789149	0.937755	k__Bacteria.p__Proteobacteria.c__Deltaproteobacteria.o__Desulfovibrionales	21	delta-pain__baseline-abundances	1
0.00424158	0.0537488	0.0789149	0.937755	k__Bacteria.p__Proteobacteria.c__Deltaproteobacteria.o__Desulfovibrionales.f__Desulfovibrionaceae	21	delta-pain__baseline-abundances	1
0.00614	0.0540326	0.113635	0.910472	k__Bacteria.p__Proteobacteria.c__Deltaproteobacteria.o__Desulfovibrionales.f__Desulfovibrionaceae.g__Bilophila	21	delta-pain__baseline-abundances	1
0.00614	0.0540326	0.113635	0.910472	k__Bacteria.p__Proteobacteria.c__Deltaproteobacteria.o__Desulfovibrionales.f__Desulfovibrionaceae.g__Bilophila.s__Bilophila_wadsworthia	21	delta-pain__baseline-abundances	1
0.0152819	0.0408673	0.37394	0.711732	k__Bacteria.p__Proteobacteria.c__Gammaproteobacteria	10	delta-pain__baseline-abundances	1
0.0157097	0.0409457	0.383671	0.7046	k__Bacteria.p__Proteobacteria.c__Gammaproteobacteria.o__Enterobacterales	10	delta-pain__baseline-abundances	1
0.0157097	0.0409457	0.383671	0.7046	k__Bacteria.p__Proteobacteria.c__Gammaproteobacteria.o__Enterobacterales.f__Enterobacteriaceae	10	delta-pain__baseline-abundances	1
-0.102012	0.0393716	-2.59099	0.0160273	k__Bacteria.p__Proteobacteria.c__Proteobacteria_unclassified	14	delta-pain__baseline-abundances	1
-0.102012	0.0393716	-2.59099	0.0160273	k__Bacteria.p__Proteobacteria.c__Proteobacteria_unclassified.o__Proteobacteria_unclassified	14	delta-pain__baseline-abundances	1
-0.102012	0.0393716	-2.59099	0.0160273	k__Bacteria.p__Proteobacteria.c__Proteobacteria_unclassified.o__Proteobacteria_unclassified.f__Proteobacteria_unclassified	14	delta-pain__baseline-abundances	1
-0.102012	0.0393716	-2.59099	0.0160273	k__Bacteria.p__Proteobacteria.c__Proteobacteria_unclassified.o__Proteobacteria_unclassified.f__Proteobacteria_unclassified.g__Proteobacteria_unclassified	14	delta-pain__baseline-abundances	1
-0.102012	0.0393716	-2.59099	0.0160273	k__Bacteria.p__Proteobacteria.c__Proteobacteria_unclassified.o__Proteobacteria_unclassified.f__Proteobacteria_unclassified.g__Proteobacteria_unclassified.s__Proteobacteria_bacterium_CAG_139	14	delta-pain__baseline-abundances	1
0.0283277	0.0399357	0.709334	0.484952	k__Bacteria.p__Verrucomicrobia	11	delta-pain__baseline-abundances	1
0.0283277	0.0399357	0.709334	0.484952	k__Bacteria.p__Verrucomicrobia.c__Verrucomicrobiae	11	delta-pain__baseline-abundances	1
0.0283277	0.0399357	0.709334	0.484952	k__Bacteria.p__Verrucomicrobia.c__Verrucomicrobiae.o__Verrucomicrobiales	11	delta-pain__baseline-abundances	1
0.0283277	0.0399357	0.709334	0.484952	k__Bacteria.p__Verrucomicrobia.c__Verrucomicrobiae.o__Verrucomicrobiales.f__Akkermansiaceae	11	delta-pain__baseline-abundances	1
0.0283277	0.0399357	0.709334	0.484952	k__Bacteria.p__Verrucomicrobia.c__Verrucomicrobiae.o__Verrucomicrobiales.f__Akkermansiaceae.g__Akkermansia	11	delta-pain__baseline-abundances	1
0.0283277	0.0399357	0.709334	0.484952	k__Bacteria.p__Verrucomicrobia.c__Verrucomicrobiae.o__Verrucomicrobiales.f__Akkermansiaceae.g__Akkermansia.s__Akkermansia_muciniphila	11	delta-pain__baseline-abundances	1
-645.518	573.732	-1.12512	0.271664	k__Bacteria	28	delta-pain__endpoint-abundances	1
-0.671476	0.272727	-2.46208	0.0213796	k__Bacteria.p__Actinobacteria	28	delta-pain__endpoint-abundances	1
-0.092914	0.0586945	-1.58301	0.126509	k__Bacteria.p__Actinobacteria.c__Actinobacteria	26	delta-pain__endpoint-abundances	1
-0.092904	0.0586986	-1.58273	0.126574	k__Bacteria.p__Actinobacteria.c__Actinobacteria.o__Bifidobacteriales	26	delta-pain__endpoint-abundances	1
-0.092904	0.0586986	-1.58273	0.126574	k__Bacteria.p__Actinobacteria.c__Actinobacteria.o__Bifidobacteriales.f__Bifidobacteriaceae	26	delta-pain__endpoint-abundances	1
-0.092904	0.0586986	-1.58273	0.126574	k__Bacteria.p__Actinobacteria.c__Actinobacteria.o__Bifidobacteriales.f__Bifidobacteriaceae.g__Bifidobacterium	26	delta-pain__endpoint-abundances	1
0.00116319	0.0386254	0.0301148	0.976225	k__Bacteria.p__Actinobacteria.c__Actinobacteria.o__Bifidobacteriales.f__Bifidobacteriaceae.g__Bifidobacterium.s__Bifidobacterium_adolescentis	21	delta-pain__endpoint-abundances	1
-0.0881054	0.0270265	-3.25996	0.00332056	k__Bacteria.p__Actinobacteria.c__Actinobacteria.o__Bifidobacteriales.f__Bifidobacteriaceae.g__Bifidobacterium.s__Bifidobacterium_bifidum	14	delta-pain__endpoint-abundances	1
-0.0311912	0.0500061	-0.623747	0.538677	k__Bacteria.p__Actinobacteria.c__Actinobacteria.o__Bifidobacteriales.f__Bifidobacteriaceae.g__Bifidobacterium.s__Bifidobacterium_longum	24	delta-pain__endpoint-abundances	1
-0.0531752	0.0395791	-1.34352	0.191671	k__Bacteria.p__Actinobacteria.c__Actinobacteria.o__Bifidobacteriales.f__Bifidobacteriaceae.g__Bifidobacterium.s__Bifidobacterium_pseudocatenulatum	20	delta-pain__endpoint-abundances	1
-0.328283	0.374074	-0.877588	0.388868	k__Bacteria.p__Actinobacteria.c__Coriobacteriia	28	delta-pain__endpoint-abundances	1
-0.0186577	0.0602063	-0.309896	0.759315	k__Bacteria.p__Actinobacteria.c__Coriobacteriia.o__Coriobacteriales	25	delta-pain__endpoint-abundances	1
-0.0186577	0.0602063	-0.309896	0.759315	k__Bacteria.p__Actinobacteria.c__Coriobacteriia.o__Coriobacteriales.f__Coriobacteriaceae	25	delta-pain__endpoint-abundances	1
-0.0186821	0.0602109	-0.310278	0.759028	k__Bacteria.p__Actinobacteria.c__Coriobacteriia.o__Coriobacteriales.f__Coriobacteriaceae.g__Collinsella	25	delta-pain__endpoint-abundances	1
-0.00458542	0.0564159	-0.0812788	0.935894	k__Bacteria.p__Actinobacteria.c__Coriobacteriia.o__Coriobacteriales.f__Coriobacteriaceae.g__Collinsella.s__Collinsella_aerofaciens	24	delta-pain__endpoint-abundances	1
-0.0138146	0.0530412	-0.26045	0.796738	k__Bacteria.p__Actinobacteria.c__Coriobacteriia.o__Coriobacteriales.f__Coriobacteriaceae.g__Collinsella.s__Collinsella_intestinalis	12	delta-pain__endpoint-abundances	1
-0.120645	0.0547829	-2.20223	0.0374998	k__Bacteria.p__Actinobacteria.c__Coriobacteriia.o__Coriobacteriales.f__Coriobacteriaceae.g__Collinsella.s__Collinsella_stercoris	18	delta-pain__endpoint-abundances	1
-0.0666579	0.0982758	-0.678274	0.504086	k__Bacteria.p__Actinobacteria.c__Coriobacteriia.o__Eggerthellales	27	delta-pain__endpoint-abundances	1
-0.0666579	0.0982758	-0.678274	0.504086	k__Bacteria.p__Actinobacteria.c__Coriobacteriia.o__Eggerthellales.f__Eggerthellaceae	27	delta-pain__endpoint-abundances	1
-0.0153424	0.103999	-0.147524	0.883951	k__Bacteria.p__Actinobacteria.c__Coriobacteriia.o__Eggerthellales.f__Eggerthellaceae.g__Adlercreutzia	27	delta-pain__endpoint-abundances	1
-0.0153424	0.103999	-0.147524	0.883951	k__Bacteria.p__Actinobacteria.c__Coriobacteriia.o__Eggerthellales.f__Eggerthellaceae.g__Adlercreutzia.s__Adlercreutzia_equolifaciens	27	delta-pain__endpoint-abundances	1
-0.0489366	0.103368	-0.473419	0.640192	k__Bacteria.p__Actinobacteria.c__Coriobacteriia.o__Eggerthellales.f__Eggerthellaceae.g__Asaccharobacter	27	delta-pain__endpoint-abundances	1
-0.0489366	0.103368	-0.473419	0.640192	k__Bacteria.p__Actinobacteria.c__Coriobacteriia.o__Eggerthellales.f__Eggerthellaceae.g__Asaccharobacter.s__Asaccharobacter_celatus	27	delta-pain__endpoint-abundances	1
-0.137625	0.0502996	-2.73611	0.0115107	k__Bacteria.p__Actinobacteria.c__Coriobacteriia.o__Eggerthellales.f__Eggerthellaceae.g__Eggerthella	22	delta-pain__endpoint-abundances	1
-0.137625	0.0502996	-2.73611	0.0115107	k__Bacteria.p__Actinobacteria.c__Coriobacteriia.o__Eggerthellales.f__Eggerthellaceae.g__Eggerthella.s__Eggerthella_lenta	22	delta-pain__endpoint-abundances	1
-0.150236	0.0646674	-2.32321	0.0289638	k__Bacteria.p__Actinobacteria.c__Coriobacteriia.o__Eggerthellales.f__Eggerthellaceae.g__Gordonibacter	24	delta-pain__endpoint-abundances	1
-0.150236	0.0646674	-2.32321	0.0289638	k__Bacteria.p__Actinobacteria.c__Coriobacteriia.o__Eggerthellales.f__Eggerthellaceae.g__Gordonibacter.s__Gordonibacter_pamelaeae	24	delta-pain__endpoint-abundances	1
0.0289267	0.0763828	0.378707	0.708235	k__Bacteria.p__Bacteroidetes	27	delta-pain__endpoint-abundances	1
0.0289267	0.0763828	0.378707	0.708235	k__Bacteria.p__Bacteroidetes.c__Bacteroidia	27	delta-pain__endpoint-abundances	1
0.0289267	0.0763828	0.378707	0.708235	k__Bacteria.p__Bacteroidetes.c__Bacteroidia.o__Bacteroidales	27	delta-pain__endpoint-abundances	1
0.0400131	0.0780001	0.512988	0.61265	k__Bacteria.p__Bacteroidetes.c__Bacteroidia.o__Bacteroidales.f__Bacteroidaceae	27	delta-pain__endpoint-abundances	1
0.0400131	0.0780001	0.512988	0.61265	k__Bacteria.p__Bacteroidetes.c__Bacteroidia.o__Bacteroidales.f__Bacteroidaceae.g__Bacteroides	27	delta-pain__endpoint-abundances	1
0.00354497	0.0427748	0.0828752	0.934638	k__Bacteria.p__Bacteroidetes.c__Bacteroidia.o__Bacteroidales.f__Bacteroidaceae.g__Bacteroides.s__Bacteroides_caccae	20	delta-pain__endpoint-abundances	1
0.0183354	0.0422662	0.433808	0.668303	k__Bacteria.p__Bacteroidetes.c__Bacteroidia.o__Bacteroidales.f__Bacteroidaceae.g__Bacteroides.s__Bacteroides_fragilis	12	delta-pain__endpoint-abundances	1
0.0100894	0.0438509	0.230083	0.819977	k__Bacteria.p__Bacteroidetes.c__Bacteroidia.o__Bacteroidales.f__Bacteroidaceae.g__Bacteroides.s__Bacteroides_ovatus	19	delta-pain__endpoint-abundances	1
0.0368586	0.0397949	0.926214	0.363556	k__Bacteria.p__Bacteroidetes.c__Bacteroidia.o__Bacteroidales.f__Bacteroidaceae.g__Bacteroides.s__Bacteroides_stercoris	14	delta-pain__endpoint-abundances	1
0.0288087	0.0453901	0.634692	0.531634	k__Bacteria.p__Bacteroidetes.c__Bacteroidia.o__Bacteroidales.f__Bacteroidaceae.g__Bacteroides.s__Bacteroides_thetaiotaomicron	21	delta-pain__endpoint-abundances	1
0.0504555	0.0410213	1.22998	0.230624	k__Bacteria.p__Bacteroidetes.c__Bacteroidia.o__Bacteroidales.f__Bacteroidaceae.g__Bacteroides.s__Bacteroides_uniformis	22	delta-pain__endpoint-abundances	1
0.0319234	0.0451997	0.706275	0.486818	k__Bacteria.p__Bacteroidetes.c__Bacteroidia.o__Bacteroidales.f__Bacteroidaceae.g__Bacteroides.s__Bacteroides_vulgatus	22	delta-pain__endpoint-abundances	1
-0.022857	0.0429884	-0.531701	0.59982	k__Bacteria.p__Bacteroidetes.c__Bacteroidia.o__Bacteroidales.f__Bacteroidaceae.g__Bacteroides.s__Bacteroides_xylanisolvens	13	delta-pain__endpoint-abundances	1
0.118795	0.0332405	3.5738	0.00153436	k__Bacteria.p__Bacteroidetes.c__Bacteroidia.o__Bacteroidales.f__Barnesiellaceae	14	delta-pain__endpoint-abundances	1
0.0506126	0.041041	1.23322	0.229437	k__Bacteria.p__Bacteroidetes.c__Bacteroidia.o__Bacteroidales.f__Odoribacteraceae	17	delta-pain__endpoint-abundances	1
0.0450136	0.0398104	1.1307	0.269355	k__Bacteria.p__Bacteroidetes.c__Bacteroidia.o__Bacteroidales.f__Odoribacteraceae.g__Odoribacter	16	delta-pain__endpoint-abundances	1
0.0450136	0.0398104	1.1307	0.269355	k__Bacteria.p__Bacteroidetes.c__Bacteroidia.o__Bacteroidales.f__Odoribacteraceae.g__Odoribacter.s__Odoribacter_splanchnicus	16	delta-pain__endpoint-abundances	1
0.0766023	0.0328454	2.33221	0.0284064	k__Bacteria.p__Bacteroidetes.c__Bacteroidia.o__Bacteroidales.f__Prevotellaceae	13	delta-pain__endpoint-abundances	1
0.0701327	0.0764079	0.917872	0.367818	k__Bacteria.p__Bacteroidetes.c__Bacteroidia.o__Bacteroidales.f__Rikenellaceae	27	delta-pain__endpoint-abundances	1
0.0701327	0.0764079	0.917872	0.367818	k__Bacteria.p__Bacteroidetes.c__Bacteroidia.o__Bacteroidales.f__Rikenellaceae.g__Alistipes	27	delta-pain__endpoint-abundances	1
-0.00654725	0.0512689	-0.127704	0.899447	k__Bacteria.p__Bacteroidetes.c__Bacteroidia.o__Bacteroidales.f__Rikenellaceae.g__Alistipes.s__Alistipes_finegoldii	24	delta-pain__endpoint-abundances	1
0.0679006	0.0371335	1.82855	0.0799222	k__Bacteria.p__Bacteroidetes.c__Bacteroidia.o__Bacteroidales.f__Rikenellaceae.g__Alistipes.s__Alistipes_putredinis	21	delta-pain__endpoint-abundances	1
0.0582979	0.0385431	1.51254	0.143455	k__Bacteria.p__Bacteroidetes.c__Bacteroidia.o__Bacteroidales.f__Rikenellaceae.g__Alistipes.s__Alistipes_shahii	18	delta-pain__endpoint-abundances	1
0.0281399	0.0564017	0.49892	0.622378	k__Bacteria.p__Bacteroidetes.c__Bacteroidia.o__Bacteroidales.f__Tannerellaceae	25	delta-pain__endpoint-abundances	1
0.0281399	0.0564017	0.49892	0.622378	k__Bacteria.p__Bacteroidetes.c__Bacteroidia.o__Bacteroidales.f__Tannerellaceae.g__Parabacteroides	25	delta-pain__endpoint-abundances	1
0.0122269	0.046631	0.262205	0.795401	k__Bacteria.p__Bacteroidetes.c__Bacteroidia.o__Bacteroidales.f__Tannerellaceae.g__Parabacteroides.s__Parabacteroides_distasonis	23	delta-pain__endpoint-abundances	1
0.0498889	0.040442	1.23359	0.229301	k__Bacteria.p__Bacteroidetes.c__Bacteroidia.o__Bacteroidales.f__Tannerellaceae.g__Parabacteroides.s__Parabacteroides_merdae	20	delta-pain__endpoint-abundances	1
0.738583	0.528171	1.39838	0.174788	k__Bacteria.p__Firmicutes	28	delta-pain__endpoint-abundances	1
-0.0465443	0.0684126	-0.680347	0.502796	k__Bacteria.p__Firmicutes.c__Bacilli	25	delta-pain__endpoint-abundances	1
-0.0465443	0.0684126	-0.680347	0.502796	k__Bacteria.p__Firmicutes.c__Bacilli.o__Lactobacillales	25	delta-pain__endpoint-abundances	1
-0.0518564	0.069388	-0.74734	0.462119	k__Bacteria.p__Firmicutes.c__Bacilli.o__Lactobacillales.f__Streptococcaceae	25	delta-pain__endpoint-abundances	1
-0.0518564	0.069388	-0.74734	0.462119	k__Bacteria.p__Firmicutes.c__Bacilli.o__Lactobacillales.f__Streptococcaceae.g__Streptococcus	25	delta-pain__endpoint-abundances	1
-0.0373876	0.0580966	-0.643541	0.525975	k__Bacteria.p__Firmicutes.c__Bacilli.o__Lactobacillales.f__Streptococcaceae.g__Streptococcus.s__Streptococcus_parasanguinis	12	delta-pain__endpoint-abundances	1
-0.133487	0.0633521	-2.10707	0.0457486	k__Bacteria.p__Firmicutes.c__Bacilli.o__Lactobacillales.f__Streptococcaceae.g__Streptococcus.s__Streptococcus_salivarius	24	delta-pain__endpoint-abundances	1
0.0184345	0.0478075	0.385598	0.703191	k__Bacteria.p__Firmicutes.c__Bacilli.o__Lactobacillales.f__Streptococcaceae.g__Streptococcus.s__Streptococcus_thermophilus	14	delta-pain__endpoint-abundances	1
0.67469	0.491786	1.37192	0.182778	k__Bacteria.p__Firmicutes.c__Clostridia	28	delta-pain__endpoint-abundances	1
0.67469	0.491786	1.37192	0.182778	k__Bacteria.p__Firmicutes.c__Clostridia.o__Clostridiales	28	delta-pain__endpoint-abundances	1
0.147263	0.0705755	2.0866	0.0477218	k__Bacteria.p__Firmicutes.c__Clostridia.o__Clostridiales.f__Clostridiaceae	26	delta-pain__endpoint-abundances	1
0.134244	0.0565404	2.3743	0.0259251	k__Bacteria.p__Firmicutes.c__Clostridia.o__Clostridiales.f__Clostridiaceae.g__Clostridium	25	delta-pain__endpoint-abundances	1
0.06917	0.050666	1.36522	0.184847	k__Bacteria.p__Firmicutes.c__Clostridia.o__Clostridiales.f__Clostridiaceae.g__Clostridium.s__Clostridium_sp_CAG_58	21	delta-pain__endpoint-abundances	1
-0.0357856	0.0640284	-0.558902	0.581407	k__Bacteria.p__Firmicutes.c__Clostridia.o__Clostridiales.f__Clostridiales_unclassified	24	delta-pain__endpoint-abundances	1
-0.0106004	0.0470346	-0.225374	0.823597	k__Bacteria.p__Firmicutes.c__Clostridia.o__Clostridiales.f__Clostridiales_unclassified.g__Intestinimonas	15	delta-pain__endpoint-abundances	1
-0.0106004	0.0470346	-0.225374	0.823597	k__Bacteria.p__Firmicutes.c__Clostridia.o__Clostridiales.f__Clostridiales_unclassified.g__Intestinimonas.s__Intestinimonas_butyriciproducens	15	delta-pain__endpoint-abundances	1
-0.0366089	0.0548232	-0.667763	0.510656	k__Bacteria.p__Firmicutes.c__Clostridia.o__Clostridiales.f__Clostridiales_unclassified.g__Lawsonibacter	12	delta-pain__endpoint-abundances	1
-0.0366089	0.0548232	-0.667763	0.510656	k__Bacteria.p__Firmicutes.c__Clostridia.o__Clostridiales.f__Clostridiales_unclassified.g__Lawsonibacter.s__Lawsonibacter_asaccharolyticus	12	delta-pain__endpoint-abundances	1
-0.00706627	0.0503086	-0.140459	0.88947	k__Bacteria.p__Firmicutes.c__Clostridia.o__Clostridiales.f__Clostridiales_unclassified.g__Monoglobus	16	delta-pain__endpoint-abundances	1
-0.00706627	0.0503086	-0.140459	0.88947	k__Bacteria.p__Firmicutes.c__Clostridia.o__Clostridiales.f__Clostridiales_unclassified.g__Monoglobus.s__Monoglobus_pectinilyticus	16	delta-pain__endpoint-abundances	1
0.0360756	0.0899132	0.401226	0.691804	k__Bacteria.p__Firmicutes.c__Clostridia.o__Clostridiales.f__Eubacteriaceae	27	delta-pain__endpoint-abundances	1
0.0360756	0.0899132	0.401226	0.691804	k__Bacteria.p__Firmicutes.c__Clostridia.o__Clostridiales.f__Eubacteriaceae.g__Eubacterium	27	delta-pain__endpoint-abundances	1
0.00973266	0.0481599	0.202091	0.841549	k__Bacteria.p__Firmicutes.c__Clostridia.o__Clostridiales.f__Eubacteriaceae.g__Eubacterium.s__Eubacterium_eligens	17	delta-pain__endpoint-abundances	1
-0.0374749	0.0997352	-0.375744	0.710408	k__Bacteria.p__Firmicutes.c__Clostridia.o__Clostridiales.f__Eubacteriaceae.g__Eubacterium.s__Eubacterium_hallii	27	delta-pain__endpoint-abundances	1
0.0219257	0.0505328	0.43389	0.668244	k__Bacteria.p__Firmicutes.c__Clostridia.o__Clostridiales.f__Eubacteriaceae.g__Eubacterium.s__Eubacterium_ramulus	12	delta-pain__endpoint-abundances	1
-0.0492869	0.0462878	-1.06479	0.297566	k__Bacteria.p__Firmicutes.c__Clostridia.o__Clostridiales.f__Eubacteriaceae.g__Eubacterium.s__Eubacterium_sp_CAG_38	13	delta-pain__endpoint-abundances	1
0.0195198	0.081411	0.239768	0.812546	k__Bacteria.p__Firmicutes.c__Clostridia.o__Clostridiales.f__Lachnospiraceae	27	delta-pain__endpoint-abundances	1
0.0764781	0.0960024	0.796628	0.433478	k__Bacteria.p__Firmicutes.c__Clostridia.o__Clostridiales.f__Lachnospiraceae.g__Anaerostipes	27	delta-pain__endpoint-abundances	1
0.0764857	0.0960112	0.796633	0.433474	k__Bacteria.p__Firmicutes.c__Clostridia.o__Clostridiales.f__Lachnospiraceae.g__Anaerostipes.s__Anaerostipes_hadrus	27	delta-pain__endpoint-abundances	1
0.0237676	0.0900612	0.263905	0.794106	k__Bacteria.p__Firmicutes.c__Clostridia.o__Clostridiales.f__Lachnospiraceae.g__Blautia	27	delta-pain__endpoint-abundances	1
-0.0829829	0.0506454	-1.63851	0.114361	k__Bacteria.p__Firmicutes.c__Clostridia.o__Clostridiales.f__Lachnospiraceae.g__Blautia.s__Blautia_hydrogenotrophica	10	delta-pain__endpoint-abundances	1
0.00792224	0.0923048	0.085827	0.932316	k__Bacteria.p__Firmicutes.c__Clostridia.o__Clostridiales.f__Lachnospiraceae.g__Blautia.s__Blautia_obeum	27	delta-pain__endpoint-abundances	1
0.0667196	0.0603102	1.10627	0.279574	k__Bacteria.p__Firmicutes.c__Clostridia.o__Clostridiales.f__Lachnospiraceae.g__Blautia.s__Blautia_wexlerae	24	delta-pain__endpoint-abundances	1
0.0563135	0.0497431	1.13209	0.268783	k__Bacteria.p__Firmicutes.c__Clostridia.o__Clostridiales.f__Lachnospiraceae.g__Blautia.s__Ruminococcus_gnavus	12	delta-pain__endpoint-abundances	1
0.0270577	0.0707245	0.382579	0.705399	k__Bacteria.p__Firmicutes.c__Clostridia.o__Clostridiales.f__Lachnospiraceae.g__Blautia.s__Ruminococcus_torques	26	delta-pain__endpoint-abundances	1
0.0145907	0.0479872	0.304053	0.763708	k__Bacteria.p__Firmicutes.c__Clostridia.o__Clostridiales.f__Lachnospiraceae.g__Coprococcus	22	delta-pain__endpoint-abundances	1
0.00106081	0.0473608	0.0223984	0.982315	k__Bacteria.p__Firmicutes.c__Clostridia.o__Clostridiales.f__Lachnospiraceae.g__Coprococcus.s__Coprococcus_catus	16	delta-pain__endpoint-abundances	1
0.0193359	0.047564	0.406524	0.68796	k__Bacteria.p__Firmicutes.c__Clostridia.o__Clostridiales.f__Lachnospiraceae.g__Coprococcus.s__Coprococcus_comes	21	delta-pain__endpoint-abundances	1
0.0165821	0.0705949	0.234891	0.816286	k__Bacteria.p__Firmicutes.c__Clostridia.o__Clostridiales.f__Lachnospiraceae.g__Dorea	26	delta-pain__endpoint-abundances	1
0.0312465	0.0543769	0.574628	0.570891	k__Bacteria.p__Firmicutes.c__Clostridia.o__Clostridiales.f__Lachnospiraceae.g__Dorea.s__Dorea_formicigenerans	22	delta-pain__endpoint-abundances	1
0.0316007	0.0541056	0.584056	0.564632	k__Bacteria.p__Firmicutes.c__Clostridia.o__Clostridiales.f__Lachnospiraceae.g__Dorea.s__Dorea_longicatena	24	delta-pain__endpoint-abundances	1
0.0172427	0.0471856	0.365422	0.717997	k__Bacteria.p__Firmicutes.c__Clostridia.o__Clostridiales.f__Lachnospiraceae.g__Eisenbergiella	13	delta-pain__endpoint-abundances	1
-0.0142258	0.0483453	-0.294254	0.771094	k__Bacteria.p__Firmicutes.c__Clostridia.o__Clostridiales.f__Lachnospiraceae.g__Eisenbergiella.s__Eisenbergiella_tayi	10	delta-pain__endpoint-abundances	1
0.0573512	0.0615921	0.931146	0.361051	k__Bacteria.p__Firmicutes.c__Clostridia.o__Clostridiales.f__Lachnospiraceae.g__Fusicatenibacter	26	delta-pain__endpoint-abundances	1
0.0573512	0.0615921	0.931146	0.361051	k__Bacteria.p__Firmicutes.c__Clostridia.o__Clostridiales.f__Lachnospiraceae.g__Fusicatenibacter.s__Fusicatenibacter_saccharivorans	26	delta-pain__endpoint-abundances	1
0.0302448	0.0469357	0.644387	0.525436	k__Bacteria.p__Firmicutes.c__Clostridia.o__Clostridiales.f__Lachnospiraceae.g__Lachnoclostridium	13	delta-pain__endpoint-abundances	1
-0.0411385	0.0535544	-0.768162	0.449884	k__Bacteria.p__Firmicutes.c__Clostridia.o__Clostridiales.f__Lachnospiraceae.g__Lachnoclostridium.s__Clostridium_symbiosum	11	delta-pain__endpoint-abundances	1
0.0613821	0.045186	1.35843	0.18696	k__Bacteria.p__Firmicutes.c__Clostridia.o__Clostridiales.f__Lachnospiraceae.g__Lachnospira	16	delta-pain__endpoint-abundances	1
-0.0387521	0.0505667	-0.766357	0.450937	k__Bacteria.p__Firmicutes.c__Clostridia.o__Clostridiales.f__Lachnospiraceae.g__Lachnospiraceae_unclassified	24	delta-pain__endpoint-abundances	1
-0.0387521	0.0505667	-0.766357	0.450937	k__Bacteria.p__Firmicutes.c__Clostridia.o__Clostridiales.f__Lachnospiraceae.g__Lachnospiraceae_unclassified.s__Eubacterium_rectale	24	delta-pain__endpoint-abundances	1
0.0613821	0.045186	1.35843	0.18696	k__Bacteria.p__Firmicutes.c__Clostridia.o__Clostridiales.f__Lachnospiraceae.g__Lachnospira.s__Lachnospira_pectinoschiza	16	delta-pain__endpoint-abundances	1
-0.0109323	0.080494	-0.135815	0.8931	k__Bacteria.p__Firmicutes.c__Clostridia.o__Clostridiales.f__Lachnospiraceae.g__Roseburia	27	delta-pain__endpoint-abundances	1
-0.00180718	0.037326	-0.0484162	0.961785	k__Bacteria.p__Firmicutes.c__Clostridia.o__Clostridiales.f__Lachnospiraceae.g__Roseburia.s__Roseburia_faecis	17	delta-pain__endpoint-abundances	1
-0.0145107	0.0617155	-0.235123	0.816108	k__Bacteria.p__Firmicutes.c__Clostridia.o__Clostridiales.f__Lachnospiraceae.g__Roseburia.s__Roseburia_hominis	24	delta-pain__endpoint-abundances	1
-0.0738392	0.0436903	-1.69006	0.103966	k__Bacteria.p__Firmicutes.c__Clostridia.o__Clostridiales.f__Lachnospiraceae.g__Roseburia.s__Roseburia_intestinalis	18	delta-pain__endpoint-abundances	1
-0.0209302	0.0467986	-0.44724	0.658712	k__Bacteria.p__Firmicutes.c__Clostridia.o__Clostridiales.f__Lachnospiraceae.g__Roseburia.s__Roseburia_inulinivorans	18	delta-pain__endpoint-abundances	1
0.0192437	0.0463163	0.415484	0.681479	k__Bacteria.p__Firmicutes.c__Clostridia.o__Clostridiales.f__Oscillospiraceae	23	delta-pain__endpoint-abundances	1
0.0192437	0.0463163	0.415484	0.681479	k__Bacteria.p__Firmicutes.c__Clostridia.o__Clostridiales.f__Oscillospiraceae.g__Oscillibacter	23	delta-pain__endpoint-abundances	1
0.0211876	0.04489	0.471989	0.641198	k__Bacteria.p__Firmicutes.c__Clostridia.o__Clostridiales.f__Oscillospiraceae.g__Oscillibacter.s__Oscillibacter_sp_57_20	22	delta-pain__endpoint-abundances	1
0.0282726	0.0397441	0.711367	0.483714	k__Bacteria.p__Firmicutes.c__Clostridia.o__Clostridiales.f__Oscillospiraceae.g__Oscillibacter.s__Oscillibacter_sp_CAG_241	17	delta-pain__endpoint-abundances	1
-0.155349	0.322976	-0.480993	0.634877	k__Bacteria.p__Firmicutes.c__Clostridia.o__Clostridiales.f__Ruminococcaceae	28	delta-pain__endpoint-abundances	1
-0.0318104	0.0518026	-0.61407	0.544947	k__Bacteria.p__Firmicutes.c__Clostridia.o__Clostridiales.f__Ruminococcaceae.g__Agathobaculum	21	delta-pain__endpoint-abundances	1
-0.0318104	0.0518026	-0.61407	0.544947	k__Bacteria.p__Firmicutes.c__Clostridia.o__Clostridiales.f__Ruminococcaceae.g__Agathobaculum.s__Agathobaculum_butyriciproducens	21	delta-pain__endpoint-abundances	1
-0.0211881	0.0552619	-0.383413	0.704789	k__Bacteria.p__Firmicutes.c__Clostridia.o__Clostridiales.f__Ruminococcaceae.g__Anaerotruncus	15	delta-pain__endpoint-abundances	1
-0.0249539	0.056959	-0.438103	0.665229	k__Bacteria.p__Firmicutes.c__Clostridia.o__Clostridiales.f__Ruminococcaceae.g__Anaerotruncus.s__Anaerotruncus_colihominis	15	delta-pain__endpoint-abundances	1
0.102133	0.269148	0.379469	0.707676	k__Bacteria.p__Firmicutes.c__Clostridia.o__Clostridiales.f__Ruminococcaceae.g__Faecalibacterium	28	delta-pain__endpoint-abundances	1
0.102133	0.269148	0.379469	0.707676	k__Bacteria.p__Firmicutes.c__Clostridia.o__Clostridiales.f__Ruminococcaceae.g__Faecalibacterium.s__Faecalibacterium_prausnitzii	28	delta-pain__endpoint-abundances	1
0.000957214	0.0557834	0.0171595	0.986451	k__Bacteria.p__Firmicutes.c__Clostridia.o__Clostridiales.f__Ruminococcaceae.g__Flavonifractor	23	delta-pain__endpoint-abundances	1
0.000957214	0.0557834	0.0171595	0.986451	k__Bacteria.p__Firmicutes.c__Clostridia.o__Clostridiales.f__Ruminococcaceae.g__Flavonifractor.s__Flavonifractor_plautii	23	delta-pain__endpoint-abundances	1
0.00319362	0.062613	0.0510057	0.959743	k__Bacteria.p__Firmicutes.c__Clostridia.o__Clostridiales.f__Ruminococcaceae.g__Gemmiger	24	delta-pain__endpoint-abundances	1
0.00319362	0.062613	0.0510057	0.959743	k__Bacteria.p__Firmicutes.c__Clostridia.o__Clostridiales.f__Ruminococcaceae.g__Gemmiger.s__Gemmiger_formicilis	24	delta-pain__endpoint-abundances	1
-0.0759267	0.065905	-1.15206	0.260642	k__Bacteria.p__Firmicutes.c__Clostridia.o__Clostridiales.f__Ruminococcaceae.g__Ruminococcaceae_unclassified	26	delta-pain__endpoint-abundances	1
-0.0801162	0.0492832	-1.62563	0.11709	k__Bacteria.p__Firmicutes.c__Clostridia.o__Clostridiales.f__Ruminococcaceae.g__Ruminococcaceae_unclassified.s__Clostridium_leptum	22	delta-pain__endpoint-abundances	1
-0.0263646	0.0425658	-0.619383	0.5415	k__Bacteria.p__Firmicutes.c__Clostridia.o__Clostridiales.f__Ruminococcaceae.g__Ruminococcaceae_unclassified.s__Eubacterium_siraeum	20	delta-pain__endpoint-abundances	1
-0.0714869	0.0452251	-1.58069	0.127039	k__Bacteria.p__Firmicutes.c__Clostridia.o__Clostridiales.f__Ruminococcaceae.g__Ruminococcus	24	delta-pain__endpoint-abundances	1
-0.0605268	0.0397365	-1.5232	0.140777	k__Bacteria.p__Firmicutes.c__Clostridia.o__Clostridiales.f__Ruminococcaceae.g__Ruminococcus.s__Ruminococcus_bicirculans	21	delta-pain__endpoint-abundances	1
-0.0363536	0.0336225	-1.08123	0.290341	k__Bacteria.p__Firmicutes.c__Clostridia.o__Clostridiales.f__Ruminococcaceae.g__Ruminococcus.s__Ruminococcus_bromii	16	delta-pain__endpoint-abundances	1
-0.00461249	0.0408187	-0.113	0.910971	k__Bacteria.p__Firmicutes.c__Clostridia.o__Clostridiales.f__Ruminococcaceae.g__Ruminococcus.s__Ruminococcus_lactaris	14	delta-pain__endpoint-abundances	1
-0.0920099	0.102833	-0.894754	0.379805	k__Bacteria.p__Firmicutes.c__Clostridia.o__Clostridiales.f__Ruminococcaceae.g__Ruthenibacterium	27	delta-pain__endpoint-abundances	1
-0.0920099	0.102833	-0.894754	0.379805	k__Bacteria.p__Firmicutes.c__Clostridia.o__Clostridiales.f__Ruminococcaceae.g__Ruthenibacterium.s__Ruthenibacterium_lactatiformans	27	delta-pain__endpoint-abundances	1
0.00248402	0.0509996	0.0487068	0.961556	k__Bacteria.p__Firmicutes.c__Erysipelotrichia	16	delta-pain__endpoint-abundances	1
0.00248402	0.0509996	0.0487068	0.961556	k__Bacteria.p__Firmicutes.c__Erysipelotrichia.o__Erysipelotrichales	16	delta-pain__endpoint-abundances	1
0.00248402	0.0509996	0.0487068	0.961556	k__Bacteria.p__Firmicutes.c__Erysipelotrichia.o__Erysipelotrichales.f__Erysipelotrichaceae	16	delta-pain__endpoint-abundances	1
-0.0438328	0.0524381	-0.835895	0.411459	k__Bacteria.p__Firmicutes.c__Erysipelotrichia.o__Erysipelotrichales.f__Erysipelotrichaceae.g__Erysipelatoclostridium	13	delta-pain__endpoint-abundances	1
-0.0438328	0.0524381	-0.835895	0.411459	k__Bacteria.p__Firmicutes.c__Erysipelotrichia.o__Erysipelotrichales.f__Erysipelotrichaceae.g__Erysipelatoclostridium.s__Clostridium_innocuum	13	delta-pain__endpoint-abundances	1
-0.0337837	0.0500393	-0.675144	0.506038	k__Bacteria.p__Firmicutes.c__Firmicutes_unclassified	22	delta-pain__endpoint-abundances	1
-0.0337837	0.0500393	-0.675144	0.506038	k__Bacteria.p__Firmicutes.c__Firmicutes_unclassified.o__Firmicutes_unclassified	22	delta-pain__endpoint-abundances	1
-0.0337837	0.0500393	-0.675144	0.506038	k__Bacteria.p__Firmicutes.c__Firmicutes_unclassified.o__Firmicutes_unclassified.f__Firmicutes_unclassified	22	delta-pain__endpoint-abundances	1
-0.0337837	0.0500393	-0.675144	0.506038	k__Bacteria.p__Firmicutes.c__Firmicutes_unclassified.o__Firmicutes_unclassified.f__Firmicutes_unclassified.g__Firmicutes_unclassified	22	delta-pain__endpoint-abundances	1
0.0115047	0.0444086	0.259064	0.797795	k__Bacteria.p__Firmicutes.c__Firmicutes_unclassified.o__Firmicutes_unclassified.f__Firmicutes_unclassified.g__Firmicutes_unclassified.s__Firmicutes_bacterium_CAG_83	18	delta-pain__endpoint-abundances	1
0.0602791	0.0627327	0.960887	0.34619	k__Bacteria.p__Firmicutes.c__Negativicutes	24	delta-pain__endpoint-abundances	1
0.00547267	0.0475434	0.115109	0.909316	k__Bacteria.p__Firmicutes.c__Negativicutes.o__Acidaminococcales	15	delta-pain__endpoint-abundances	1
0.00547267	0.0475434	0.115109	0.909316	k__Bacteria.p__Firmicutes.c__Negativicutes.o__Acidaminococcales.f__Acidaminococcaceae	15	delta-pain__endpoint-abundances	1
0.0241976	0.0463764	0.521765	0.606616	k__Bacteria.p__Firmicutes.c__Negativicutes.o__Acidaminococcales.f__Acidaminococcaceae.g__Phascolarctobacterium	14	delta-pain__endpoint-abundances	1
0.0232972	0.0483122	0.482223	0.634017	k__Bacteria.p__Firmicutes.c__Negativicutes.o__Acidaminococcales.f__Acidaminococcaceae.g__Phascolarctobacterium.s__Phascolarctobacterium_faecium	13	delta-pain__endpoint-abundances	1
0.0214374	0.050447	0.424949	0.67466	k__Bacteria.p__Firmicutes.c__Negativicutes.o__Veillonellales	12	delta-pain__endpoint-abundances	1
0.0214374	0.050447	0.424949	0.67466	k__Bacteria.p__Firmicutes.c__Negativicutes.o__Veillonellales.f__Veillonellaceae	12	delta-pain__endpoint-abundances	1
0.0250944	0.0512942	0.489226	0.629123	k__Bacteria.p__Firmicutes.c__Negativicutes.o__Veillonellales.f__Veillonellaceae.g__Dialister	12	delta-pain__endpoint-abundances	1
0.0250944	0.0512942	0.489226	0.629123	k__Bacteria.p__Firmicutes.c__Negativicutes.o__Veillonellales.f__Veillonellaceae.g__Dialister.s__Dialister_invisus	12	delta-pain__endpoint-abundances	1
-0.0386171	0.0637757	-0.605514	0.550521	k__Bacteria.p__Proteobacteria	25	delta-pain__endpoint-abundances	1
-0.0528408	0.0447489	-1.18083	0.249241	k__Bacteria.p__Proteobacteria.c__Betaproteobacteria	18	delta-pain__endpoint-abundances	1
-0.0528408	0.0447489	-1.18083	0.249241	k__Bacteria.p__Proteobacteria.c__Betaproteobacteria.o__Burkholderiales	18	delta-pain__endpoint-abundances	1
-0.0528922	0.0447722	-1.18136	0.249034	k__Bacteria.p__Proteobacteria.c__Betaproteobacteria.o__Burkholderiales.f__Sutterellaceae	18	delta-pain__endpoint-abundances	1
-0.105353	0.0393785	-2.67541	0.0132309	k__Bacteria.p__Proteobacteria.c__Betaproteobacteria.o__Burkholderiales.f__Sutterellaceae.g__Parasutterella	15	delta-pain__endpoint-abundances	1
-0.105353	0.0393785	-2.67541	0.0132309	k__Bacteria.p__Proteobacteria.c__Betaproteobacteria.o__Burkholderiales.f__Sutterellaceae.g__Parasutterella.s__Parasutterella_excrementihominis	15	delta-pain__endpoint-abundances	1
0.0144959	0.0525215	0.275999	0.784912	k__Bacteria.p__Proteobacteria.c__Deltaproteobacteria	21	delta-pain__endpoint-abundances	1
0.0144959	0.0525215	0.275999	0.784912	k__Bacteria.p__Proteobacteria.c__Deltaproteobacteria.o__Desulfovibrionales	21	delta-pain__endpoint-abundances	1
0.0144959	0.0525215	0.275999	0.784912	k__Bacteria.p__Proteobacteria.c__Deltaproteobacteria.o__Desulfovibrionales.f__Desulfovibrionaceae	21	delta-pain__endpoint-abundances	1
0.0181225	0.0530942	0.341327	0.735828	k__Bacteria.p__Proteobacteria.c__Deltaproteobacteria.o__Desulfovibrionales.f__Desulfovibrionaceae.g__Bilophila	21	delta-pain__endpoint-abundances	1
0.0181225	0.0530942	0.341327	0.735828	k__Bacteria.p__Proteobacteria.c__Deltaproteobacteria.o__Desulfovibrionales.f__Desulfovibrionaceae.g__Bilophila.s__Bilophila_wadsworthia	21	delta-pain__endpoint-abundances	1
0.012504	0.0533087	0.234559	0.816541	k__Bacteria.p__Proteobacteria.c__Gammaproteobacteria	11	delta-pain__endpoint-abundances	1
-0.0932211	0.0434796	-2.14402	0.0423692	k__Bacteria.p__Proteobacteria.c__Proteobacteria_unclassified	11	delta-pain__endpoint-abundances	1
-0.0932211	0.0434796	-2.14402	0.0423692	k__Bacteria.p__Proteobacteria.c__Proteobacteria_unclassified.o__Proteobacteria_unclassified	11	delta-pain__endpoint-abundances	1
-0.0932211	0.0434796	-2.14402	0.0423692	k__Bacteria.p__Proteobacteria.c__Proteobacteria_unclassified.o__Proteobacteria_unclassified.f__Proteobacteria_unclassified	11	delta-pain__endpoint-abundances	1
-0.0932211	0.0434796	-2.14402	0.0423692	k__Bacteria.p__Proteobacteria.c__Proteobacteria_unclassified.o__Proteobacteria_unclassified.f__Proteobacteria_unclassified.g__Proteobacteria_unclassified	11	delta-pain__endpoint-abundances	1
-0.0932211	0.0434796	-2.14402	0.0423692	k__Bacteria.p__Proteobacteria.c__Proteobacteria_unclassified.o__Proteobacteria_unclassified.f__Proteobacteria_unclassified.g__Proteobacteria_unclassified.s__Proteobacteria_bacterium_CAG_139	11	delta-pain__endpoint-abundances	1
0.00492198	0.0416064	0.118299	0.906816	k__Bacteria.p__Verrucomicrobia	11	delta-pain__endpoint-abundances	1
0.00492198	0.0416064	0.118299	0.906816	k__Bacteria.p__Verrucomicrobia.c__Verrucomicrobiae	11	delta-pain__endpoint-abundances	1
0.00492198	0.0416064	0.118299	0.906816	k__Bacteria.p__Verrucomicrobia.c__Verrucomicrobiae.o__Verrucomicrobiales	11	delta-pain__endpoint-abundances	1
0.00492198	0.0416064	0.118299	0.906816	k__Bacteria.p__Verrucomicrobia.c__Verrucomicrobiae.o__Verrucomicrobiales.f__Akkermansiaceae	11	delta-pain__endpoint-abundances	1
0.00492198	0.0416064	0.118299	0.906816	k__Bacteria.p__Verrucomicrobia.c__Verrucomicrobiae.o__Verrucomicrobiales.f__Akkermansiaceae.g__Akkermansia	11	delta-pain__endpoint-abundances	1
0.00492198	0.0416064	0.118299	0.906816	k__Bacteria.p__Verrucomicrobia.c__Verrucomicrobiae.o__Verrucomicrobiales.f__Akkermansiaceae.g__Akkermansia.s__Akkermansia_muciniphila	11	delta-pain__endpoint-abundances	1
-932.841	700.683	-1.33133	0.195589	k__Bacteria	28	endpoint-pain__endpoint-abundances	1
-0.0615027	0.37628	-0.163449	0.871533	k__Bacteria.p__Actinobacteria	28	endpoint-pain__endpoint-abundances	1
-0.02597	0.0758978	-0.34217	0.735201	k__Bacteria.p__Actinobacteria.c__Actinobacteria	26	endpoint-pain__endpoint-abundances	1
-0.0259896	0.0759017	-0.342411	0.735022	k__Bacteria.p__Actinobacteria.c__Actinobacteria.o__Bifidobacteriales	26	endpoint-pain__endpoint-abundances	1
-0.0259896	0.0759017	-0.342411	0.735022	k__Bacteria.p__Actinobacteria.c__Actinobacteria.o__Bifidobacteriales.f__Bifidobacteriaceae	26	endpoint-pain__endpoint-abundances	1
-0.0259896	0.0759017	-0.342411	0.735022	k__Bacteria.p__Actinobacteria.c__Actinobacteria.o__Bifidobacteriales.f__Bifidobacteriaceae.g__Bifidobacterium	26	endpoint-pain__endpoint-abundances	1
0.0028551	0.04764	0.0599308	0.952707	k__Bacteria.p__Actinobacteria.c__Actinobacteria.o__Bifidobacteriales.f__Bifidobacteriaceae.g__Bifidobacterium.s__Bifidobacterium_adolescentis	21	endpoint-pain__endpoint-abundances	1
-0.0708641	0.0373381	-1.8979	0.0698011	k__Bacteria.p__Actinobacteria.c__Actinobacteria.o__Bifidobacteriales.f__Bifidobacteriaceae.g__Bifidobacterium.s__Bifidobacterium_bifidum	14	endpoint-pain__endpoint-abundances	1
0.0241561	0.0619824	0.389725	0.700177	k__Bacteria.p__Actinobacteria.c__Actinobacteria.o__Bifidobacteriales.f__Bifidobacteriaceae.g__Bifidobacterium.s__Bifidobacterium_longum	24	endpoint-pain__endpoint-abundances	1
-0.0422656	0.0498809	-0.847329	0.405183	k__Bacteria.p__Actinobacteria.c__Actinobacteria.o__Bifidobacteriales.f__Bifidobacteriaceae.g__Bifidobacterium.s__Bifidobacterium_pseudocatenulatum	20	endpoint-pain__endpoint-abundances	1
-0.124031	0.468064	-0.264988	0.793281	k__Bacteria.p__Actinobacteria.c__Coriobacteriia	28	endpoint-pain__endpoint-abundances	1
-0.0576679	0.0734732	-0.784884	0.440201	k__Bacteria.p__Actinobacteria.c__Coriobacteriia.o__Coriobacteriales	25	endpoint-pain__endpoint-abundances	1
-0.0576679	0.0734732	-0.784884	0.440201	k__Bacteria.p__Actinobacteria.c__Coriobacteriia.o__Coriobacteriales.f__Coriobacteriaceae	25	endpoint-pain__endpoint-abundances	1
-0.0577074	0.073478	-0.78537	0.439922	k__Bacteria.p__Actinobacteria.c__Coriobacteriia.o__Coriobacteriales.f__Coriobacteriaceae.g__Collinsella	25	endpoint-pain__endpoint-abundances	1
-0.0334663	0.0692599	-0.483199	0.633333	k__Bacteria.p__Actinobacteria.c__Coriobacteriia.o__Coriobacteriales.f__Coriobacteriaceae.g__Collinsella.s__Collinsella_aerofaciens	24	endpoint-pain__endpoint-abundances	1
0.0292439	0.0652438	0.448225	0.658011	k__Bacteria.p__Actinobacteria.c__Coriobacteriia.o__Coriobacteriales.f__Coriobacteriaceae.g__Collinsella.s__Collinsella_intestinalis	12	endpoint-pain__endpoint-abundances	1
-0.0745214	0.0725072	-1.02778	0.314301	k__Bacteria.p__Actinobacteria.c__Coriobacteriia.o__Coriobacteriales.f__Coriobacteriaceae.g__Collinsella.s__Collinsella_stercoris	18	endpoint-pain__endpoint-abundances	1
-0.00258443	0.122374	-0.0211192	0.983325	k__Bacteria.p__Actinobacteria.c__Coriobacteriia.o__Eggerthellales	27	endpoint-pain__endpoint-abundances	1
-0.00258443	0.122374	-0.0211192	0.983325	k__Bacteria.p__Actinobacteria.c__Coriobacteriia.o__Eggerthellales.f__Eggerthellaceae	27	endpoint-pain__endpoint-abundances	1
0.0265694	0.128221	0.207215	0.83759	k__Bacteria.p__Actinobacteria.c__Coriobacteriia.o__Eggerthellales.f__Eggerthellaceae.g__Adlercreutzia	27	endpoint-pain__endpoint-abundances	1
0.0265694	0.128221	0.207215	0.83759	k__Bacteria.p__Actinobacteria.c__Coriobacteriia.o__Eggerthellales.f__Eggerthellaceae.g__Adlercreutzia.s__Adlercreutzia_equolifaciens	27	endpoint-pain__endpoint-abundances	1
0.0289497	0.127958	0.226244	0.822927	k__Bacteria.p__Actinobacteria.c__Coriobacteriia.o__Eggerthellales.f__Eggerthellaceae.g__Asaccharobacter	27	endpoint-pain__endpoint-abundances	1
0.0289497	0.127958	0.226244	0.822927	k__Bacteria.p__Actinobacteria.c__Coriobacteriia.o__Eggerthellales.f__Eggerthellaceae.g__Asaccharobacter.s__Asaccharobacter_celatus	27	endpoint-pain__endpoint-abundances	1
-0.131856	0.0657687	-2.00484	0.0563859	k__Bacteria.p__Actinobacteria.c__Coriobacteriia.o__Eggerthellales.f__Eggerthellaceae.g__Eggerthella	22	endpoint-pain__endpoint-abundances	1
-0.131856	0.0657687	-2.00484	0.0563859	k__Bacteria.p__Actinobacteria.c__Coriobacteriia.o__Eggerthellales.f__Eggerthellaceae.g__Eggerthella.s__Eggerthella_lenta	22	endpoint-pain__endpoint-abundances	1
-0.123684	0.0845917	-1.46213	0.156679	k__Bacteria.p__Actinobacteria.c__Coriobacteriia.o__Eggerthellales.f__Eggerthellaceae.g__Gordonibacter	24	endpoint-pain__endpoint-abundances	1
-0.123684	0.0845917	-1.46213	0.156679	k__Bacteria.p__Actinobacteria.c__Coriobacteriia.o__Eggerthellales.f__Eggerthellaceae.g__Gordonibacter.s__Gordonibacter_pamelaeae	24	endpoint-pain__endpoint-abundances	1
0.0427877	0.0940914	0.454746	0.653378	k__Bacteria.p__Bacteroidetes	27	endpoint-pain__endpoint-abundances	1
0.0427877	0.0940914	0.454746	0.653378	k__Bacteria.p__Bacteroidetes.c__Bacteroidia	27	endpoint-pain__endpoint-abundances	1
0.0427877	0.0940914	0.454746	0.653378	k__Bacteria.p__Bacteroidetes.c__Bacteroidia.o__Bacteroidales	27	endpoint-pain__endpoint-abundances	1
0.0667875	0.0957702	0.697373	0.49227	k__Bacteria.p__Bacteroidetes.c__Bacteroidia.o__Bacteroidales.f__Bacteroidaceae	27	endpoint-pain__endpoint-abundances	1
0.0667875	0.0957702	0.697373	0.49227	k__Bacteria.p__Bacteroidetes.c__Bacteroidia.o__Bacteroidales.f__Bacteroidaceae.g__Bacteroides	27	endpoint-pain__endpoint-abundances	1
0.036665	0.0522349	0.701925	0.489478	k__Bacteria.p__Bacteroidetes.c__Bacteroidia.o__Bacteroidales.f__Bacteroidaceae.g__Bacteroides.s__Bacteroides_caccae	20	endpoint-pain__endpoint-abundances	1
-0.0010863	0.0523369	-0.0207558	0.983612	k__Bacteria.p__Bacteroidetes.c__Bacteroidia.o__Bacteroidales.f__Bacteroidaceae.g__Bacteroides.s__Bacteroides_fragilis	12	endpoint-pain__endpoint-abundances	1
0.0891172	0.0510006	1.74737	0.0933582	k__Bacteria.p__Bacteroidetes.c__Bacteroidia.o__Bacteroidales.f__Bacteroidaceae.g__Bacteroides.s__Bacteroides_ovatus	19	endpoint-pain__endpoint-abundances	1
0.0794243	0.0472508	1.68091	0.105751	k__Bacteria.p__Bacteroidetes.c__Bacteroidia.o__Bacteroidales.f__Bacteroidaceae.g__Bacteroides.s__Bacteroides_stercoris	14	endpoint-pain__endpoint-abundances	1
0.0943762	0.0530659	1.77847	0.0879989	k__Bacteria.p__Bacteroidetes.c__Bacteroidia.o__Bacteroidales.f__Bacteroidaceae.g__Bacteroides.s__Bacteroides_thetaiotaomicron	21	endpoint-pain__endpoint-abundances	1
0.059555	0.0507321	1.17391	0.251948	k__Bacteria.p__Bacteroidetes.c__Bacteroidia.o__Bacteroidales.f__Bacteroidaceae.g__Bacteroides.s__Bacteroides_uniformis	22	endpoint-pain__endpoint-abundances	1
0.0963618	0.0527822	1.82565	0.0803726	k__Bacteria.p__Bacteroidetes.c__Bacteroidia.o__Bacteroidales.f__Bacteroidaceae.g__Bacteroides.s__Bacteroides_vulgatus	22	endpoint-pain__endpoint-abundances	1
-0.0557745	0.0521063	-1.0704	0.295087	k__Bacteria.p__Bacteroidetes.c__Bacteroidia.o__Bacteroidales.f__Bacteroidaceae.g__Bacteroides.s__Bacteroides_xylanisolvens	13	endpoint-pain__endpoint-abundances	1
0.0849895	0.0476937	1.78199	0.0874099	k__Bacteria.p__Bacteroidetes.c__Bacteroidia.o__Bacteroidales.f__Barnesiellaceae	14	endpoint-pain__endpoint-abundances	1
0.101914	0.0478772	2.12865	0.0437462	k__Bacteria.p__Bacteroidetes.c__Bacteroidia.o__Bacteroidales.f__Odoribacteraceae	17	endpoint-pain__endpoint-abundances	1
0.106279	0.0454868	2.33648	0.0281449	k__Bacteria.p__Bacteroidetes.c__Bacteroidia.o__Bacteroidales.f__Odoribacteraceae.g__Odoribacter	16	endpoint-pain__endpoint-abundances	1
0.106279	0.0454868	2.33648	0.0281449	k__Bacteria.p__Bacteroidetes.c__Bacteroidia.o__Bacteroidales.f__Odoribacteraceae.g__Odoribacter.s__Odoribacter_splanchnicus	16	endpoint-pain__endpoint-abundances	1
0.0307146	0.0444298	0.691307	0.496006	k__Bacteria.p__Bacteroidetes.c__Bacteroidia.o__Bacteroidales.f__Prevotellaceae	13	endpoint-pain__endpoint-abundances	1
0.0596777	0.0951087	0.627469	0.536277	k__Bacteria.p__Bacteroidetes.c__Bacteroidia.o__Bacteroidales.f__Rikenellaceae	27	endpoint-pain__endpoint-abundances	1
0.0596777	0.0951087	0.627469	0.536277	k__Bacteria.p__Bacteroidetes.c__Bacteroidia.o__Bacteroidales.f__Rikenellaceae.g__Alistipes	27	endpoint-pain__endpoint-abundances	1
0.0332236	0.0628948	0.528241	0.602183	k__Bacteria.p__Bacteroidetes.c__Bacteroidia.o__Bacteroidales.f__Rikenellaceae.g__Alistipes.s__Alistipes_finegoldii	24	endpoint-pain__endpoint-abundances	1
0.0467193	0.0479499	0.974336	0.339609	k__Bacteria.p__Bacteroidetes.c__Bacteroidia.o__Bacteroidales.f__Rikenellaceae.g__Alistipes.s__Alistipes_putredinis	21	endpoint-pain__endpoint-abundances	1
0.0637359	0.0480245	1.32715	0.196946	k__Bacteria.p__Bacteroidetes.c__Bacteroidia.o__Bacteroidales.f__Rikenellaceae.g__Alistipes.s__Alistipes_shahii	18	endpoint-pain__endpoint-abundances	1
0.0525824	0.0691002	0.760959	0.454094	k__Bacteria.p__Bacteroidetes.c__Bacteroidia.o__Bacteroidales.f__Tannerellaceae	25	endpoint-pain__endpoint-abundances	1
0.0525824	0.0691002	0.760959	0.454094	k__Bacteria.p__Bacteroidetes.c__Bacteroidia.o__Bacteroidales.f__Tannerellaceae.g__Parabacteroides	25	endpoint-pain__endpoint-abundances	1
0.0530258	0.0565735	0.93729	0.357947	k__Bacteria.p__Bacteroidetes.c__Bacteroidia.o__Bacteroidales.f__Tannerellaceae.g__Parabacteroides.s__Parabacteroides_distasonis	23	endpoint-pain__endpoint-abundances	1
0.0657551	0.0496586	1.32414	0.197929	k__Bacteria.p__Bacteroidetes.c__Bacteroidia.o__Bacteroidales.f__Tannerellaceae.g__Parabacteroides.s__Parabacteroides_merdae	20	endpoint-pain__endpoint-abundances	1
0.281885	0.675048	0.417577	0.679968	k__Bacteria.p__Firmicutes	28	endpoint-pain__endpoint-abundances	1
0.0118401	0.0851595	0.139034	0.890583	k__Bacteria.p__Firmicutes.c__Bacilli	25	endpoint-pain__endpoint-abundances	1
0.0118401	0.0851595	0.139034	0.890583	k__Bacteria.p__Firmicutes.c__Bacilli.o__Lactobacillales	25	endpoint-pain__endpoint-abundances	1
0.000889365	0.086577	0.0102725	0.991889	k__Bacteria.p__Firmicutes.c__Bacilli.o__Lactobacillales.f__Streptococcaceae	25	endpoint-pain__endpoint-abundances	1
0.000889365	0.086577	0.0102725	0.991889	k__Bacteria.p__Firmicutes.c__Bacilli.o__Lactobacillales.f__Streptococcaceae.g__Streptococcus	25	endpoint-pain__endpoint-abundances	1
-0.0963674	0.0695468	-1.38565	0.178597	k__Bacteria.p__Firmicutes.c__Bacilli.o__Lactobacillales.f__Streptococcaceae.g__Streptococcus.s__Streptococcus_parasanguinis	12	endpoint-pain__endpoint-abundances	1
-0.18507	0.0762142	-2.42829	0.0230345	k__Bacteria.p__Firmicutes.c__Bacilli.o__Lactobacillales.f__Streptococcaceae.g__Streptococcus.s__Streptococcus_salivarius	24	endpoint-pain__endpoint-abundances	1
0.0581747	0.0579465	1.00394	0.325424	k__Bacteria.p__Firmicutes.c__Bacilli.o__Lactobacillales.f__Streptococcaceae.g__Streptococcus.s__Streptococcus_thermophilus	14	endpoint-pain__endpoint-abundances	1
0.278982	0.627353	0.444697	0.660524	k__Bacteria.p__Firmicutes.c__Clostridia	28	endpoint-pain__endpoint-abundances	1
0.278982	0.627353	0.444697	0.660524	k__Bacteria.p__Firmicutes.c__Clostridia.o__Clostridiales	28	endpoint-pain__endpoint-abundances	1
0.193417	0.0859884	2.24934	0.0339363	k__Bacteria.p__Firmicutes.c__Clostridia.o__Clostridiales.f__Clostridiaceae	26	endpoint-pain__endpoint-abundances	1
0.109789	0.0741879	1.47987	0.151915	k__Bacteria.p__Firmicutes.c__Clostridia.o__Clostridiales.f__Clostridiaceae.g__Clostridium	25	endpoint-pain__endpoint-abundances	1
0.0290349	0.0646042	0.449428	0.657156	k__Bacteria.p__Firmicutes.c__Clostridia.o__Clostridiales.f__Clostridiaceae.g__Clostridium.s__Clostridium_sp_CAG_58	21	endpoint-pain__endpoint-abundances	1
-0.145263	0.0737509	-1.96964	0.0605265	k__Bacteria.p__Firmicutes.c__Clostridia.o__Clostridiales.f__Clostridiales_unclassified	24	endpoint-pain__endpoint-abundances	1
-0.0378659	0.0575598	-0.657853	0.516894	k__Bacteria.p__Firmicutes.c__Clostridia.o__Clostridiales.f__Clostridiales_unclassified.g__Intestinimonas	15	endpoint-pain__endpoint-abundances	1
-0.0378659	0.0575598	-0.657853	0.516894	k__Bacteria.p__Firmicutes.c__Clostridia.o__Clostridiales.f__Clostridiales_unclassified.g__Intestinimonas.s__Intestinimonas_butyriciproducens	15	endpoint-pain__endpoint-abundances	1
-0.0699246	0.066738	-1.04775	0.305192	k__Bacteria.p__Firmicutes.c__Clostridia.o__Clostridiales.f__Clostridiales_unclassified.g__Lawsonibacter	12	endpoint-pain__endpoint-abundances	1
-0.0699246	0.066738	-1.04775	0.305192	k__Bacteria.p__Firmicutes.c__Clostridia.o__Clostridiales.f__Clostridiales_unclassified.g__Lawsonibacter.s__Lawsonibacter_asaccharolyticus	12	endpoint-pain__endpoint-abundances	1
-0.063463	0.0607122	-1.04531	0.306295	k__Bacteria.p__Firmicutes.c__Clostridia.o__Clostridiales.f__Clostridiales_unclassified.g__Monoglobus	16	endpoint-pain__endpoint-abundances	1
-0.063463	0.0607122	-1.04531	0.306295	k__Bacteria.p__Firmicutes.c__Clostridia.o__Clostridiales.f__Clostridiales_unclassified.g__Monoglobus.s__Monoglobus_pectinilyticus	16	endpoint-pain__endpoint-abundances	1
0.0119921	0.111248	0.107796	0.915053	k__Bacteria.p__Firmicutes.c__Clostridia.o__Clostridiales.f__Eubacteriaceae	27	endpoint-pain__endpoint-abundances	1
0.0119921	0.111248	0.107796	0.915053	k__Bacteria.p__Firmicutes.c__Clostridia.o__Clostridiales.f__Eubacteriaceae.g__Eubacterium	27	endpoint-pain__endpoint-abundances	1
-0.0410734	0.0588595	-0.697821	0.491995	k__Bacteria.p__Firmicutes.c__Clostridia.o__Clostridiales.f__Eubacteriaceae.g__Eubacterium.s__Eubacterium_eligens	17	endpoint-pain__endpoint-abundances	1
-0.0600684	0.122769	-0.489278	0.629087	k__Bacteria.p__Firmicutes.c__Clostridia.o__Clostridiales.f__Eubacteriaceae.g__Eubacterium.s__Eubacterium_hallii	27	endpoint-pain__endpoint-abundances	1
0.000976726	0.0625736	0.0156092	0.987675	k__Bacteria.p__Firmicutes.c__Clostridia.o__Clostridiales.f__Eubacteriaceae.g__Eubacterium.s__Eubacterium_ramulus	12	endpoint-pain__endpoint-abundances	1
0.0630816	0.0569904	1.10688	0.279317	k__Bacteria.p__Firmicutes.c__Clostridia.o__Clostridiales.f__Eubacteriaceae.g__Eubacterium.s__Eubacterium_sp_CAG_38	13	endpoint-pain__endpoint-abundances	1
0.0417886	0.100175	0.417158	0.680271	k__Bacteria.p__Firmicutes.c__Clostridia.o__Clostridiales.f__Lachnospiraceae	27	endpoint-pain__endpoint-abundances	1
0.107971	0.117928	0.915566	0.369003	k__Bacteria.p__Firmicutes.c__Clostridia.o__Clostridiales.f__Lachnospiraceae.g__Anaerostipes	27	endpoint-pain__endpoint-abundances	1
0.108033	0.117937	0.916025	0.368767	k__Bacteria.p__Firmicutes.c__Clostridia.o__Clostridiales.f__Lachnospiraceae.g__Anaerostipes.s__Anaerostipes_hadrus	27	endpoint-pain__endpoint-abundances	1
0.0324038	0.111051	0.291793	0.772952	k__Bacteria.p__Firmicutes.c__Clostridia.o__Clostridiales.f__Lachnospiraceae.g__Blautia	27	endpoint-pain__endpoint-abundances	1
-0.101672	0.0625153	-1.62636	0.116934	k__Bacteria.p__Firmicutes.c__Clostridia.o__Clostridiales.f__Lachnospiraceae.g__Blautia.s__Blautia_hydrogenotrophica	10	endpoint-pain__endpoint-abundances	1
0.026012	0.113747	0.228682	0.821054	k__Bacteria.p__Firmicutes.c__Clostridia.o__Clostridiales.f__Lachnospiraceae.g__Blautia.s__Blautia_obeum	27	endpoint-pain__endpoint-abundances	1
0.0808978	0.0744538	1.08655	0.288028	k__Bacteria.p__Firmicutes.c__Clostridia.o__Clostridiales.f__Lachnospiraceae.g__Blautia.s__Blautia_wexlerae	24	endpoint-pain__endpoint-abundances	1
0.0541809	0.061994	0.87397	0.390796	k__Bacteria.p__Firmicutes.c__Clostridia.o__Clostridiales.f__Lachnospiraceae.g__Blautia.s__Ruminococcus_gnavus	12	endpoint-pain__endpoint-abundances	1
0.041051	0.0870989	0.471315	0.641672	k__Bacteria.p__Firmicutes.c__Clostridia.o__Clostridiales.f__Lachnospiraceae.g__Blautia.s__Ruminococcus_torques	26	endpoint-pain__endpoint-abundances	1
0.0690355	0.0576054	1.19842	0.242454	k__Bacteria.p__Firmicutes.c__Clostridia.o__Clostridiales.f__Lachnospiraceae.g__Coprococcus	22	endpoint-pain__endpoint-abundances	1
-0.00673158	0.0584019	-0.115263	0.909196	k__Bacteria.p__Firmicutes.c__Clostridia.o__Clostridiales.f__Lachnospiraceae.g__Coprococcus.s__Coprococcus_catus	16	endpoint-pain__endpoint-abundances	1
0.0882557	0.0560455	1.57472	0.128413	k__Bacteria.p__Firmicutes.c__Clostridia.o__Clostridiales.f__Lachnospiraceae.g__Coprococcus.s__Coprococcus_comes	21	endpoint-pain__endpoint-abundances	1
0.0693946	0.0860171	0.806754	0.427731	k__Bacteria.p__Firmicutes.c__Clostridia.o__Clostridiales.f__Lachnospiraceae.g__Dorea	26	endpoint-pain__endpoint-abundances	1
0.0701881	0.065994	1.06355	0.298116	k__Bacteria.p__Firmicutes.c__Clostridia.o__Clostridiales.f__Lachnospiraceae.g__Dorea.s__Dorea_formicigenerans	22	endpoint-pain__endpoint-abundances	1
0.0733629	0.0655198	1.11971	0.27392	k__Bacteria.p__Firmicutes.c__Clostridia.o__Clostridiales.f__Lachnospiraceae.g__Dorea.s__Dorea_longicatena	24	endpoint-pain__endpoint-abundances	1
-0.0205531	0.0582121	-0.353073	0.727116	k__Bacteria.p__Firmicutes.c__Clostridia.o__Clostridiales.f__Lachnospiraceae.g__Eisenbergiella	13	endpoint-pain__endpoint-abundances	1
-0.0522739	0.0587785	-0.889338	0.382649	k__Bacteria.p__Firmicutes.c__Clostridia.o__Clostridiales.f__Lachnospiraceae.g__Eisenbergiella.s__Eisenbergiella_tayi	10	endpoint-pain__endpoint-abundances	1
0.0744759	0.0758222	0.982245	0.335778	k__Bacteria.p__Firmicutes.c__Clostridia.o__Clostridiales.f__Lachnospiraceae.g__Fusicatenibacter	26	endpoint-pain__endpoint-abundances	1
0.0744759	0.0758222	0.982245	0.335778	k__Bacteria.p__Firmicutes.c__Clostridia.o__Clostridiales.f__Lachnospiraceae.g__Fusicatenibacter.s__Fusicatenibacter_saccharivorans	26	endpoint-pain__endpoint-abundances	1
0.0433095	0.0577186	0.750356	0.460334	k__Bacteria.p__Firmicutes.c__Clostridia.o__Clostridiales.f__Lachnospiraceae.g__Lachnoclostridium	13	endpoint-pain__endpoint-abundances	1
-0.0823901	0.0647145	-1.27313	0.215166	k__Bacteria.p__Firmicutes.c__Clostridia.o__Clostridiales.f__Lachnospiraceae.g__Lachnoclostridium.s__Clostridium_symbiosum	11	endpoint-pain__endpoint-abundances	1
-0.00148125	0.0578371	-0.0256107	0.97978	k__Bacteria.p__Firmicutes.c__Clostridia.o__Clostridiales.f__Lachnospiraceae.g__Lachnospira	16	endpoint-pain__endpoint-abundances	1
-0.0775033	0.0611159	-1.26814	0.216913	k__Bacteria.p__Firmicutes.c__Clostridia.o__Clostridiales.f__Lachnospiraceae.g__Lachnospiraceae_unclassified	24	endpoint-pain__endpoint-abundances	1
-0.0775033	0.0611159	-1.26814	0.216913	k__Bacteria.p__Firmicutes.c__Clostridia.o__Clostridiales.f__Lachnospiraceae.g__Lachnospiraceae_unclassified.s__Eubacterium_rectale	24	endpoint-pain__endpoint-abundances	1
-0.00148125	0.0578371	-0.0256107	0.97978	k__Bacteria.p__Firmicutes.c__Clostridia.o__Clostridiales.f__Lachnospiraceae.g__Lachnospira.s__Lachnospira_pectinoschiza	16	endpoint-pain__endpoint-abundances	1
0.0292036	0.0991448	0.294555	0.770866	k__Bacteria.p__Firmicutes.c__Clostridia.o__Clostridiales.f__Lachnospiraceae.g__Roseburia	27	endpoint-pain__endpoint-abundances	1
0.0217801	0.045827	0.475268	0.638893	k__Bacteria.p__Firmicutes.c__Clostridia.o__Clostridiales.f__Lachnospiraceae.g__Roseburia.s__Roseburia_faecis	17	endpoint-pain__endpoint-abundances	1
0.0115565	0.0761745	0.15171	0.880683	k__Bacteria.p__Firmicutes.c__Clostridia.o__Clostridiales.f__Lachnospiraceae.g__Roseburia.s__Roseburia_hominis	24	endpoint-pain__endpoint-abundances	1
-0.0887112	0.0540542	-1.64115	0.113807	k__Bacteria.p__Firmicutes.c__Clostridia.o__Clostridiales.f__Lachnospiraceae.g__Roseburia.s__Roseburia_intestinalis	18	endpoint-pain__endpoint-abundances	1
-0.0135971	0.0578975	-0.234847	0.816319	k__Bacteria.p__Firmicutes.c__Clostridia.o__Clostridiales.f__Lachnospiraceae.g__Roseburia.s__Roseburia_inulinivorans	18	endpoint-pain__endpoint-abundances	1
0.0417251	0.056698	0.735918	0.468912	k__Bacteria.p__Firmicutes.c__Clostridia.o__Clostridiales.f__Oscillospiraceae	23	endpoint-pain__endpoint-abundances	1
0.0417251	0.056698	0.735918	0.468912	k__Bacteria.p__Firmicutes.c__Clostridia.o__Clostridiales.f__Oscillospiraceae.g__Oscillibacter	23	endpoint-pain__endpoint-abundances	1
0.0382572	0.0550753	0.694635	0.493955	k__Bacteria.p__Firmicutes.c__Clostridia.o__Clostridiales.f__Oscillospiraceae.g__Oscillibacter.s__Oscillibacter_sp_57_20	22	endpoint-pain__endpoint-abundances	1
0.0805612	0.0467275	1.72407	0.0975557	k__Bacteria.p__Firmicutes.c__Clostridia.o__Clostridiales.f__Oscillospiraceae.g__Oscillibacter.s__Oscillibacter_sp_CAG_241	17	endpoint-pain__endpoint-abundances	1
-0.288618	0.395933	-0.728957	0.473082	k__Bacteria.p__Firmicutes.c__Clostridia.o__Clostridiales.f__Ruminococcaceae	28	endpoint-pain__endpoint-abundances	1
-0.0632414	0.063089	-1.00242	0.326143	k__Bacteria.p__Firmicutes.c__Clostridia.o__Clostridiales.f__Ruminococcaceae.g__Agathobaculum	21	endpoint-pain__endpoint-abundances	1
-0.0632414	0.063089	-1.00242	0.326143	k__Bacteria.p__Firmicutes.c__Clostridia.o__Clostridiales.f__Ruminococcaceae.g__Agathobaculum.s__Agathobaculum_butyriciproducens	21	endpoint-pain__endpoint-abundances	1
-0.0362383	0.0679702	-0.53315	0.598833	k__Bacteria.p__Firmicutes.c__Clostridia.o__Clostridiales.f__Ruminococcaceae.g__Anaerotruncus	15	endpoint-pain__endpoint-abundances	1
-0.040802	0.0700433	-0.582526	0.565646	k__Bacteria.p__Firmicutes.c__Clostridia.o__Clostridiales.f__Ruminococcaceae.g__Anaerotruncus.s__Anaerotruncus_colihominis	15	endpoint-pain__endpoint-abundances	1
-0.00220937	0.332976	-0.00663524	0.994761	k__Bacteria.p__Firmicutes.c__Clostridia.o__Clostridiales.f__Ruminococcaceae.g__Faecalibacterium	28	endpoint-pain__endpoint-abundances	1
-0.00220937	0.332976	-0.00663524	0.994761	k__Bacteria.p__Firmicutes.c__Clostridia.o__Clostridiales.f__Ruminococcaceae.g__Faecalibacterium.s__Faecalibacterium_prausnitzii	28	endpoint-pain__endpoint-abundances	1
0.00532463	0.0687981	0.0773949	0.938951	k__Bacteria.p__Firmicutes.c__Clostridia.o__Clostridiales.f__Ruminococcaceae.g__Flavonifractor	23	endpoint-pain__endpoint-abundances	1
0.00532463	0.0687981	0.0773949	0.938951	k__Bacteria.p__Firmicutes.c__Clostridia.o__Clostridiales.f__Ruminococcaceae.g__Flavonifractor.s__Flavonifractor_plautii	23	endpoint-pain__endpoint-abundances	1
0.0957843	0.0747188	1.28193	0.212113	k__Bacteria.p__Firmicutes.c__Clostridia.o__Clostridiales.f__Ruminococcaceae.g__Gemmiger	24	endpoint-pain__endpoint-abundances	1
0.0957843	0.0747188	1.28193	0.212113	k__Bacteria.p__Firmicutes.c__Clostridia.o__Clostridiales.f__Ruminococcaceae.g__Gemmiger.s__Gemmiger_formicilis	24	endpoint-pain__endpoint-abundances	1
-0.15386	0.0773775	-1.98844	0.058283	k__Bacteria.p__Firmicutes.c__Clostridia.o__Clostridiales.f__Ruminococcaceae.g__Ruminococcaceae_unclassified	26	endpoint-pain__endpoint-abundances	1
-0.110041	0.0599801	-1.83462	0.0789892	k__Bacteria.p__Firmicutes.c__Clostridia.o__Clostridiales.f__Ruminococcaceae.g__Ruminococcaceae_unclassified.s__Clostridium_leptum	22	endpoint-pain__endpoint-abundances	1
-0.0367116	0.0523877	-0.700767	0.490187	k__Bacteria.p__Firmicutes.c__Clostridia.o__Clostridiales.f__Ruminococcaceae.g__Ruminococcaceae_unclassified.s__Eubacterium_siraeum	20	endpoint-pain__endpoint-abundances	1
-0.0844992	0.0560197	-1.50838	0.144509	k__Bacteria.p__Firmicutes.c__Clostridia.o__Clostridiales.f__Ruminococcaceae.g__Ruminococcus	24	endpoint-pain__endpoint-abundances	1
-0.0774327	0.0488334	-1.58565	0.125908	k__Bacteria.p__Firmicutes.c__Clostridia.o__Clostridiales.f__Ruminococcaceae.g__Ruminococcus.s__Ruminococcus_bicirculans	21	endpoint-pain__endpoint-abundances	1
-0.057788	0.0407988	-1.41641	0.169504	k__Bacteria.p__Firmicutes.c__Clostridia.o__Clostridiales.f__Ruminococcaceae.g__Ruminococcus.s__Ruminococcus_bromii	16	endpoint-pain__endpoint-abundances	1
-0.0194128	0.0502052	-0.386669	0.702409	k__Bacteria.p__Firmicutes.c__Clostridia.o__Clostridiales.f__Ruminococcaceae.g__Ruminococcus.s__Ruminococcus_lactaris	14	endpoint-pain__endpoint-abundances	1
-0.0926375	0.127543	-0.726321	0.474666	k__Bacteria.p__Firmicutes.c__Clostridia.o__Clostridiales.f__Ruminococcaceae.g__Ruthenibacterium	27	endpoint-pain__endpoint-abundances	1
-0.0926375	0.127543	-0.726321	0.474666	k__Bacteria.p__Firmicutes.c__Clostridia.o__Clostridiales.f__Ruminococcaceae.g__Ruthenibacterium.s__Ruthenibacterium_lactatiformans	27	endpoint-pain__endpoint-abundances	1
0.0499366	0.0620775	0.804424	0.429049	k__Bacteria.p__Firmicutes.c__Erysipelotrichia	16	endpoint-pain__endpoint-abundances	1
0.0499366	0.0620775	0.804424	0.429049	k__Bacteria.p__Firmicutes.c__Erysipelotrichia.o__Erysipelotrichales	16	endpoint-pain__endpoint-abundances	1
0.0499366	0.0620775	0.804424	0.429049	k__Bacteria.p__Firmicutes.c__Erysipelotrichia.o__Erysipelotrichales.f__Erysipelotrichaceae	16	endpoint-pain__endpoint-abundances	1
-0.0147261	0.065546	-0.224669	0.824139	k__Bacteria.p__Firmicutes.c__Erysipelotrichia.o__Erysipelotrichales.f__Erysipelotrichaceae.g__Erysipelatoclostridium	13	endpoint-pain__endpoint-abundances	1
-0.0147261	0.065546	-0.224669	0.824139	k__Bacteria.p__Firmicutes.c__Erysipelotrichia.o__Erysipelotrichales.f__Erysipelotrichaceae.g__Erysipelatoclostridium.s__Clostridium_innocuum	13	endpoint-pain__endpoint-abundances	1
-0.0280428	0.062041	-0.452004	0.655325	k__Bacteria.p__Firmicutes.c__Firmicutes_unclassified	22	endpoint-pain__endpoint-abundances	1
-0.0280428	0.062041	-0.452004	0.655325	k__Bacteria.p__Firmicutes.c__Firmicutes_unclassified.o__Firmicutes_unclassified	22	endpoint-pain__endpoint-abundances	1
-0.0280428	0.062041	-0.452004	0.655325	k__Bacteria.p__Firmicutes.c__Firmicutes_unclassified.o__Firmicutes_unclassified.f__Firmicutes_unclassified	22	endpoint-pain__endpoint-abundances	1
-0.0280428	0.062041	-0.452004	0.655325	k__Bacteria.p__Firmicutes.c__Firmicutes_unclassified.o__Firmicutes_unclassified.f__Firmicutes_unclassified.g__Firmicutes_unclassified	22	endpoint-pain__endpoint-abundances	1
-0.00354188	0.0548478	-0.0645765	0.949046	k__Bacteria.p__Firmicutes.c__Firmicutes_unclassified.o__Firmicutes_unclassified.f__Firmicutes_unclassified.g__Firmicutes_unclassified.s__Firmicutes_bacterium_CAG_83	18	endpoint-pain__endpoint-abundances	1
0.0683785	0.0776072	0.881085	0.387011	k__Bacteria.p__Firmicutes.c__Negativicutes	24	endpoint-pain__endpoint-abundances	1
-0.0141308	0.0585878	-0.241191	0.811456	k__Bacteria.p__Firmicutes.c__Negativicutes.o__Acidaminococcales	15	endpoint-pain__endpoint-abundances	1
-0.0141308	0.0585878	-0.241191	0.811456	k__Bacteria.p__Firmicutes.c__Negativicutes.o__Acidaminococcales.f__Acidaminococcaceae	15	endpoint-pain__endpoint-abundances	1
0.00451097	0.0575194	0.0784252	0.93814	k__Bacteria.p__Firmicutes.c__Negativicutes.o__Acidaminococcales.f__Acidaminococcaceae.g__Phascolarctobacterium	14	endpoint-pain__endpoint-abundances	1
0.0269138	0.0596264	0.451374	0.655772	k__Bacteria.p__Firmicutes.c__Negativicutes.o__Acidaminococcales.f__Acidaminococcaceae.g__Phascolarctobacterium.s__Phascolarctobacterium_faecium	13	endpoint-pain__endpoint-abundances	1
0.0413611	0.0618845	0.668359	0.510282	k__Bacteria.p__Firmicutes.c__Negativicutes.o__Veillonellales	12	endpoint-pain__endpoint-abundances	1
0.0413611	0.0618845	0.668359	0.510282	k__Bacteria.p__Firmicutes.c__Negativicutes.o__Veillonellales.f__Veillonellaceae	12	endpoint-pain__endpoint-abundances	1
0.046248	0.062879	0.735507	0.469158	k__Bacteria.p__Firmicutes.c__Negativicutes.o__Veillonellales.f__Veillonellaceae.g__Dialister	12	endpoint-pain__endpoint-abundances	1
0.046248	0.062879	0.735507	0.469158	k__Bacteria.p__Firmicutes.c__Negativicutes.o__Veillonellales.f__Veillonellaceae.g__Dialister.s__Dialister_invisus	12	endpoint-pain__endpoint-abundances	1
-0.0250489	0.079098	-0.316681	0.754224	k__Bacteria.p__Proteobacteria	25	endpoint-pain__endpoint-abundances	1
-0.0477649	0.055933	-0.853965	0.401568	k__Bacteria.p__Proteobacteria.c__Betaproteobacteria	18	endpoint-pain__endpoint-abundances	1
-0.0477649	0.055933	-0.853965	0.401568	k__Bacteria.p__Proteobacteria.c__Betaproteobacteria.o__Burkholderiales	18	endpoint-pain__endpoint-abundances	1
-0.0477342	0.0559656	-0.85292	0.402136	k__Bacteria.p__Proteobacteria.c__Betaproteobacteria.o__Burkholderiales.f__Sutterellaceae	18	endpoint-pain__endpoint-abundances	1
-0.11216	0.050385	-2.22606	0.0356569	k__Bacteria.p__Proteobacteria.c__Betaproteobacteria.o__Burkholderiales.f__Sutterellaceae.g__Parasutterella	15	endpoint-pain__endpoint-abundances	1
-0.11216	0.050385	-2.22606	0.0356569	k__Bacteria.p__Proteobacteria.c__Betaproteobacteria.o__Burkholderiales.f__Sutterellaceae.g__Parasutterella.s__Parasutterella_excrementihominis	15	endpoint-pain__endpoint-abundances	1
0.0624568	0.0636209	0.981703	0.33604	k__Bacteria.p__Proteobacteria.c__Deltaproteobacteria	21	endpoint-pain__endpoint-abundances	1
0.0624568	0.0636209	0.981703	0.33604	k__Bacteria.p__Proteobacteria.c__Deltaproteobacteria.o__Desulfovibrionales	21	endpoint-pain__endpoint-abundances	1
0.0624568	0.0636209	0.981703	0.33604	k__Bacteria.p__Proteobacteria.c__Deltaproteobacteria.o__Desulfovibrionales.f__Desulfovibrionaceae	21	endpoint-pain__endpoint-abundances	1
0.0687687	0.0641297	1.07234	0.294233	k__Bacteria.p__Proteobacteria.c__Deltaproteobacteria.o__Desulfovibrionales.f__Desulfovibrionaceae.g__Bilophila	21	endpoint-pain__endpoint-abundances	1
0.0687687	0.0641297	1.07234	0.294233	k__Bacteria.p__Proteobacteria.c__Deltaproteobacteria.o__Desulfovibrionales.f__Desulfovibrionaceae.g__Bilophila.s__Bilophila_wadsworthia	21	endpoint-pain__endpoint-abundances	1
0.0353948	0.0654315	0.540944	0.593532	k__Bacteria.p__Proteobacteria.c__Gammaproteobacteria	11	endpoint-pain__endpoint-abundances	1
-0.107502	0.0542729	-1.98077	0.0591895	k__Bacteria.p__Proteobacteria.c__Proteobacteria_unclassified	11	endpoint-pain__endpoint-abundances	1
-0.107502	0.0542729	-1.98077	0.0591895	k__Bacteria.p__Proteobacteria.c__Proteobacteria_unclassified.o__Proteobacteria_unclassified	11	endpoint-pain__endpoint-abundances	1
-0.107502	0.0542729	-1.98077	0.0591895	k__Bacteria.p__Proteobacteria.c__Proteobacteria_unclassified.o__Proteobacteria_unclassified.f__Proteobacteria_unclassified	11	endpoint-pain__endpoint-abundances	1
-0.107502	0.0542729	-1.98077	0.0591895	k__Bacteria.p__Proteobacteria.c__Proteobacteria_unclassified.o__Proteobacteria_unclassified.f__Proteobacteria_unclassified.g__Proteobacteria_unclassified	11	endpoint-pain__endpoint-abundances	1
-0.107502	0.0542729	-1.98077	0.0591895	k__Bacteria.p__Proteobacteria.c__Proteobacteria_unclassified.o__Proteobacteria_unclassified.f__Proteobacteria_unclassified.g__Proteobacteria_unclassified.s__Proteobacteria_bacterium_CAG_139	11	endpoint-pain__endpoint-abundances	1
0.0414314	0.0506332	0.818265	0.421256	k__Bacteria.p__Verrucomicrobia	11	endpoint-pain__endpoint-abundances	1
0.0414314	0.0506332	0.818265	0.421256	k__Bacteria.p__Verrucomicrobia.c__Verrucomicrobiae	11	endpoint-pain__endpoint-abundances	1
0.0414314	0.0506332	0.818265	0.421256	k__Bacteria.p__Verrucomicrobia.c__Verrucomicrobiae.o__Verrucomicrobiales	11	endpoint-pain__endpoint-abundances	1
0.0414314	0.0506332	0.818265	0.421256	k__Bacteria.p__Verrucomicrobia.c__Verrucomicrobiae.o__Verrucomicrobiales.f__Akkermansiaceae	11	endpoint-pain__endpoint-abundances	1
0.0414314	0.0506332	0.818265	0.421256	k__Bacteria.p__Verrucomicrobia.c__Verrucomicrobiae.o__Verrucomicrobiales.f__Akkermansiaceae.g__Akkermansia	11	endpoint-pain__endpoint-abundances	1
0.0414314	0.0506332	0.818265	0.421256	k__Bacteria.p__Verrucomicrobia.c__Verrucomicrobiae.o__Verrucomicrobiales.f__Akkermansiaceae.g__Akkermansia.s__Akkermansia_muciniphila	11	endpoint-pain__endpoint-abundances	1

### Sheet: PATHWAYS
estimate	std.error	statistic	p.value	dependent_variable	prev	regression	adjusted_p-value
0.585402	1.35464	0.432145	0.665636	1CMET2-PWY: folate transformations III (E. coli)	29	treatment__endpoint-abundances	1
-0.0715105	0.0526549	-1.3581	0.174433	1CMET2-PWY: folate transformations III (E. coli)|g__Alistipes.s__Alistipes_finegoldii	19	treatment__endpoint-abundances	1
-0.0309439	0.0562852	-0.54977	0.582477	1CMET2-PWY: folate transformations III (E. coli)|g__Alistipes.s__Alistipes_putredinis	21	treatment__endpoint-abundances	1
0.0567144	0.0541996	1.0464	0.295377	1CMET2-PWY: folate transformations III (E. coli)|g__Anaerostipes.s__Anaerostipes_hadrus	13	treatment__endpoint-abundances	1
0.126668	0.0672117	1.88461	0.0594823	1CMET2-PWY: folate transformations III (E. coli)|g__Bacteroides.s__Bacteroides_caccae	19	treatment__endpoint-abundances	1
0.0125031	0.0584327	0.213975	0.830566	1CMET2-PWY: folate transformations III (E. coli)|g__Bacteroides.s__Bacteroides_ovatus	15	treatment__endpoint-abundances	1
0.0418894	0.0616657	0.679299	0.496949	1CMET2-PWY: folate transformations III (E. coli)|g__Bacteroides.s__Bacteroides_stercoris	12	treatment__endpoint-abundances	1
-0.00421633	0.0569953	-0.0739768	0.941029	1CMET2-PWY: folate transformations III (E. coli)|g__Bacteroides.s__Bacteroides_thetaiotaomicron	14	treatment__endpoint-abundances	1
-0.0735026	0.0556941	-1.31976	0.186917	1CMET2-PWY: folate transformations III (E. coli)|g__Bacteroides.s__Bacteroides_uniformis	21	treatment__endpoint-abundances	1
0.0416626	0.0678557	0.613988	0.539223	1CMET2-PWY: folate transformations III (E. coli)|g__Bacteroides.s__Bacteroides_vulgatus	23	treatment__endpoint-abundances	1
7.17577e-05	0.0579381	0.00123852	0.999012	1CMET2-PWY: folate transformations III (E. coli)|g__Bacteroides.s__Bacteroides_xylanisolvens	10	treatment__endpoint-abundances	1
0.0593555	0.0571553	1.03849	0.29904	1CMET2-PWY: folate transformations III (E. coli)|g__Bifidobacterium.s__Bifidobacterium_longum	21	treatment__endpoint-abundances	1
-0.0154722	0.0531916	-0.290877	0.771145	1CMET2-PWY: folate transformations III (E. coli)|g__Bifidobacterium.s__Bifidobacterium_pseudocatenulatum	15	treatment__endpoint-abundances	1
0.487716	0.562337	0.867303	0.385776	1CMET2-PWY: folate transformations III (E. coli)|g__Blautia.s__Blautia_obeum	28	treatment__endpoint-abundances	1
0.0696847	0.056482	1.23375	0.217296	1CMET2-PWY: folate transformations III (E. coli)|g__Blautia.s__Blautia_wexlerae	15	treatment__endpoint-abundances	1
0.102622	0.079461	1.29147	0.196539	1CMET2-PWY: folate transformations III (E. coli)|g__Blautia.s__Ruminococcus_torques	24	treatment__endpoint-abundances	1
-0.0100265	0.0619411	-0.161871	0.871407	1CMET2-PWY: folate transformations III (E. coli)|g__Lachnospiraceae_unclassified.s__Eubacterium_rectale	13	treatment__endpoint-abundances	1
0.0745618	0.0552659	1.34915	0.17729	1CMET2-PWY: folate transformations III (E. coli)|g__Parabacteroides.s__Parabacteroides_distasonis	14	treatment__endpoint-abundances	1
0.01631	0.0533558	0.305684	0.759846	1CMET2-PWY: folate transformations III (E. coli)|g__Parabacteroides.s__Parabacteroides_merdae	16	treatment__endpoint-abundances	1
0.0936289	0.0550429	1.70102	0.0889397	1CMET2-PWY: folate transformations III (E. coli)|g__Roseburia.s__Roseburia_faecis	14	treatment__endpoint-abundances	1
0.102845	0.21835	0.47101	0.637633	1CMET2-PWY: folate transformations III (E. coli)|unclassified	29	treatment__endpoint-abundances	1
1.45358	1.19671	1.21465	0.2245	ANAEROFRUCAT-PWY: homolactic fermentation	29	treatment__endpoint-abundances	1
1.32724	0.752666	1.76338	0.0778367	ANAEROFRUCAT-PWY: homolactic fermentation|unclassified	27	treatment__endpoint-abundances	1
1.94699	1.47803	1.31729	0.187743	ANAGLYCOLYSIS-PWY: glycolysis III (from glucose)	29	treatment__endpoint-abundances	1
0.0242898	0.0610746	0.397706	0.690847	ANAGLYCOLYSIS-PWY: glycolysis III (from glucose)|g__Bacteroides.s__Bacteroides_fragilis	10	treatment__endpoint-abundances	1
0.00620683	0.0506592	0.122521	0.902486	ANAGLYCOLYSIS-PWY: glycolysis III (from glucose)|g__Bifidobacterium.s__Bifidobacterium_bifidum	12	treatment__endpoint-abundances	1
0.138163	0.0824812	1.67508	0.0939185	ANAGLYCOLYSIS-PWY: glycolysis III (from glucose)|g__Bifidobacterium.s__Bifidobacterium_longum	24	treatment__endpoint-abundances	1
0.011384	0.058855	0.193425	0.846626	ANAGLYCOLYSIS-PWY: glycolysis III (from glucose)|g__Bifidobacterium.s__Bifidobacterium_pseudocatenulatum	19	treatment__endpoint-abundances	1
0.00801961	0.0618941	0.12957	0.896907	ANAGLYCOLYSIS-PWY: glycolysis III (from glucose)|g__Parabacteroides.s__Parabacteroides_distasonis	23	treatment__endpoint-abundances	1
0.114838	0.238224	0.482059	0.629764	ANAGLYCOLYSIS-PWY: glycolysis III (from glucose)|unclassified	29	treatment__endpoint-abundances	1
0.976604	0.787652	1.23989	0.215015	ARG+POLYAMINE-SYN: superpathway of arginine and polyamine biosynthesis	28	treatment__endpoint-abundances	1
0.0463897	0.0581669	0.797528	0.425144	ARG+POLYAMINE-SYN: superpathway of arginine and polyamine biosynthesis|unclassified	21	treatment__endpoint-abundances	1
0.286364	0.449085	0.637663	0.523693	ARGININE-SYN4-PWY: L-ornithine biosynthesis II	28	treatment__endpoint-abundances	1
0.117706	0.0573042	2.05405	0.0399712	ARGININE-SYN4-PWY: L-ornithine biosynthesis II|g__Bacteroides.s__Bacteroides_caccae	13	treatment__endpoint-abundances	1
0.0198631	0.0582714	0.340872	0.7332	ARGININE-SYN4-PWY: L-ornithine biosynthesis II|g__Bacteroides.s__Bacteroides_ovatus	18	treatment__endpoint-abundances	1
0.057156	0.0593257	0.963427	0.335333	ARGININE-SYN4-PWY: L-ornithine biosynthesis II|g__Bacteroides.s__Bacteroides_stercoris	13	treatment__endpoint-abundances	1
0.00119927	0.0630056	0.0190344	0.984814	ARGININE-SYN4-PWY: L-ornithine biosynthesis II|g__Bacteroides.s__Bacteroides_thetaiotaomicron	21	treatment__endpoint-abundances	1
-0.0956581	0.0604799	-1.58165	0.113729	ARGININE-SYN4-PWY: L-ornithine biosynthesis II|g__Bacteroides.s__Bacteroides_uniformis	22	treatment__endpoint-abundances	1
0.0411479	0.0679811	0.605285	0.54499	ARGININE-SYN4-PWY: L-ornithine biosynthesis II|g__Bacteroides.s__Bacteroides_vulgatus	23	treatment__endpoint-abundances	1
0.0324229	0.0571952	0.566882	0.570794	ARGININE-SYN4-PWY: L-ornithine biosynthesis II|g__Bacteroides.s__Bacteroides_xylanisolvens	13	treatment__endpoint-abundances	1
-0.0486027	0.0549559	-0.884394	0.376484	ARGORNPROST-PWY	19	treatment__endpoint-abundances	1
1.03523	1.19447	0.866687	0.386114	ARGSYN-PWY: L-arginine biosynthesis I (via L-ornithine)	29	treatment__endpoint-abundances	1
-0.0757201	0.051455	-1.47158	0.141134	ARGSYN-PWY: L-arginine biosynthesis I (via L-ornithine)|g__Alistipes.s__Alistipes_finegoldii	17	treatment__endpoint-abundances	1
0.121827	0.0663736	1.83547	0.0664365	ARGSYN-PWY: L-arginine biosynthesis I (via L-ornithine)|g__Bifidobacterium.s__Bifidobacterium_adolescentis	20	treatment__endpoint-abundances	1
0.00680761	0.0507557	0.134125	0.893304	ARGSYN-PWY: L-arginine biosynthesis I (via L-ornithine)|g__Bifidobacterium.s__Bifidobacterium_bifidum	12	treatment__endpoint-abundances	1
0.134186	0.0808855	1.65896	0.0971241	ARGSYN-PWY: L-arginine biosynthesis I (via L-ornithine)|g__Bifidobacterium.s__Bifidobacterium_longum	24	treatment__endpoint-abundances	1
-0.000830378	0.104291	-0.00796212	0.993647	ARGSYN-PWY: L-arginine biosynthesis I (via L-ornithine)|g__Blautia.s__Blautia_obeum	28	treatment__endpoint-abundances	1
0.0997341	0.0846116	1.17873	0.238506	ARGSYN-PWY: L-arginine biosynthesis I (via L-ornithine)|g__Blautia.s__Blautia_wexlerae	25	treatment__endpoint-abundances	1
0.0174707	0.0702419	0.248721	0.803576	ARGSYN-PWY: L-arginine biosynthesis I (via L-ornithine)|g__Blautia.s__Ruminococcus_torques	25	treatment__endpoint-abundances	1
0.0609136	0.0597264	1.01988	0.307786	ARGSYN-PWY: L-arginine biosynthesis I (via L-ornithine)|g__Collinsella.s__Collinsella_aerofaciens	18	treatment__endpoint-abundances	1
0.256808	0.424751	0.604607	0.54544	ARGSYN-PWY: L-arginine biosynthesis I (via L-ornithine)|g__Faecalibacterium.s__Faecalibacterium_prausnitzii	29	treatment__endpoint-abundances	1
0.0925901	0.084469	1.09614	0.273016	ARGSYN-PWY: L-arginine biosynthesis I (via L-ornithine)|g__Fusicatenibacter.s__Fusicatenibacter_saccharivorans	26	treatment__endpoint-abundances	1
0.00170241	0.0621724	0.0273821	0.978155	ARGSYN-PWY: L-arginine biosynthesis I (via L-ornithine)|g__Gemmiger.s__Gemmiger_formicilis	23	treatment__endpoint-abundances	1
0.130152	0.0691701	1.88161	0.0598884	ARGSYN-PWY: L-arginine biosynthesis I (via L-ornithine)|g__Lachnospiraceae_unclassified.s__Eubacterium_rectale	18	treatment__endpoint-abundances	1
0.0551174	0.0532755	1.03457	0.300868	ARGSYN-PWY: L-arginine biosynthesis I (via L-ornithine)|g__Roseburia.s__Roseburia_faecis	14	treatment__endpoint-abundances	1
0.0179771	0.0514081	0.349695	0.726568	ARGSYN-PWY: L-arginine biosynthesis I (via L-ornithine)|g__Ruminococcus.s__Ruminococcus_bicirculans	18	treatment__endpoint-abundances	1
-0.0175879	0.0490909	-0.358271	0.72014	ARGSYN-PWY: L-arginine biosynthesis I (via L-ornithine)|g__Ruminococcus.s__Ruminococcus_bromii	17	treatment__endpoint-abundances	1
0.430955	0.991803	0.434516	0.663913	ARGSYN-PWY: L-arginine biosynthesis I (via L-ornithine)|unclassified	29	treatment__endpoint-abundances	1
1.02298	1.15389	0.886548	0.375322	ARGSYNBSUB-PWY: L-arginine biosynthesis II (acetyl cycle)	29	treatment__endpoint-abundances	1
0.121596	0.0661922	1.83702	0.0662074	ARGSYNBSUB-PWY: L-arginine biosynthesis II (acetyl cycle)|g__Bifidobacterium.s__Bifidobacterium_adolescentis	20	treatment__endpoint-abundances	1
-0.0122008	0.0512785	-0.237933	0.811933	ARGSYNBSUB-PWY: L-arginine biosynthesis II (acetyl cycle)|g__Bifidobacterium.s__Bifidobacterium_bifidum	13	treatment__endpoint-abundances	1
0.134499	0.0808789	1.66297	0.096319	ARGSYNBSUB-PWY: L-arginine biosynthesis II (acetyl cycle)|g__Bifidobacterium.s__Bifidobacterium_longum	24	treatment__endpoint-abundances	1
0.0592	0.0595739	0.993724	0.320357	ARGSYNBSUB-PWY: L-arginine biosynthesis II (acetyl cycle)|g__Bifidobacterium.s__Bifidobacterium_pseudocatenulatum	19	treatment__endpoint-abundances	1
0.630777	0.562537	1.12131	0.262157	ARGSYNBSUB-PWY: L-arginine biosynthesis II (acetyl cycle)|g__Blautia.s__Blautia_obeum	29	treatment__endpoint-abundances	1
0.104218	0.0856237	1.21716	0.223542	ARGSYNBSUB-PWY: L-arginine biosynthesis II (acetyl cycle)|g__Blautia.s__Blautia_wexlerae	25	treatment__endpoint-abundances	1
0.0174665	0.0697916	0.250266	0.802382	ARGSYNBSUB-PWY: L-arginine biosynthesis II (acetyl cycle)|g__Blautia.s__Ruminococcus_torques	25	treatment__endpoint-abundances	1
0.0250495	0.0582977	0.429683	0.667426	ARGSYNBSUB-PWY: L-arginine biosynthesis II (acetyl cycle)|g__Collinsella.s__Collinsella_aerofaciens	19	treatment__endpoint-abundances	1
0.0586193	0.0580562	1.0097	0.312639	ARGSYNBSUB-PWY: L-arginine biosynthesis II (acetyl cycle)|g__Coprococcus.s__Coprococcus_comes	10	treatment__endpoint-abundances	1
0.105566	0.0628125	1.68065	0.0928313	ARGSYNBSUB-PWY: L-arginine biosynthesis II (acetyl cycle)|g__Eubacterium.s__Eubacterium_hallii	10	treatment__endpoint-abundances	1
0.28561	0.453116	0.630325	0.528482	ARGSYNBSUB-PWY: L-arginine biosynthesis II (acetyl cycle)|g__Faecalibacterium.s__Faecalibacterium_prausnitzii	29	treatment__endpoint-abundances	1
0.0543509	0.0876743	0.619919	0.535311	ARGSYNBSUB-PWY: L-arginine biosynthesis II (acetyl cycle)|g__Fusicatenibacter.s__Fusicatenibacter_saccharivorans	27	treatment__endpoint-abundances	1
0.00153347	0.06207	0.0247056	0.98029	ARGSYNBSUB-PWY: L-arginine biosynthesis II (acetyl cycle)|g__Gemmiger.s__Gemmiger_formicilis	23	treatment__endpoint-abundances	1
0.0883326	0.0639627	1.381	0.167278	ARGSYNBSUB-PWY: L-arginine biosynthesis II (acetyl cycle)|g__Lachnospiraceae_unclassified.s__Eubacterium_rectale	20	treatment__endpoint-abundances	1
0.0620825	0.0532879	1.16504	0.244003	ARGSYNBSUB-PWY: L-arginine biosynthesis II (acetyl cycle)|g__Roseburia.s__Roseburia_faecis	16	treatment__endpoint-abundances	1
0.0686354	0.0562705	1.21974	0.222563	ARGSYNBSUB-PWY: L-arginine biosynthesis II (acetyl cycle)|g__Ruminococcus.s__Ruminococcus_bicirculans	20	treatment__endpoint-abundances	1
-0.0178956	0.0490427	-0.364899	0.715187	ARGSYNBSUB-PWY: L-arginine biosynthesis II (acetyl cycle)|g__Ruminococcus.s__Ruminococcus_bromii	17	treatment__endpoint-abundances	1
0.221083	0.504364	0.438341	0.661139	ARGSYNBSUB-PWY: L-arginine biosynthesis II (acetyl cycle)|unclassified	29	treatment__endpoint-abundances	1
1.13098	1.27474	0.887221	0.37496	ARO-PWY: chorismate biosynthesis I	29	treatment__endpoint-abundances	1
-0.0138401	0.0494732	-0.27975	0.77967	ARO-PWY: chorismate biosynthesis I|g__Alistipes.s__Alistipes_finegoldii	17	treatment__endpoint-abundances	1
0.080819	0.0663006	1.21898	0.222853	ARO-PWY: chorismate biosynthesis I|g__Bifidobacterium.s__Bifidobacterium_longum	23	treatment__endpoint-abundances	1
0.00790341	0.055789	0.141666	0.887344	ARO-PWY: chorismate biosynthesis I|g__Bifidobacterium.s__Bifidobacterium_pseudocatenulatum	17	treatment__endpoint-abundances	1
0.565465	0.650857	0.8688	0.384956	ARO-PWY: chorismate biosynthesis I|g__Blautia.s__Blautia_obeum	26	treatment__endpoint-abundances	1
0.0495745	0.0558639	0.887415	0.374856	ARO-PWY: chorismate biosynthesis I|g__Blautia.s__Blautia_wexlerae	18	treatment__endpoint-abundances	1
0.0204776	0.070712	0.289592	0.772129	ARO-PWY: chorismate biosynthesis I|g__Blautia.s__Ruminococcus_torques	25	treatment__endpoint-abundances	1
0.119131	0.0767639	1.55192	0.120682	ARO-PWY: chorismate biosynthesis I|g__Fusicatenibacter.s__Fusicatenibacter_saccharivorans	24	treatment__endpoint-abundances	1
0.0820431	0.0619685	1.32395	0.18552	ARO-PWY: chorismate biosynthesis I|g__Lachnospiraceae_unclassified.s__Eubacterium_rectale	20	treatment__endpoint-abundances	1
0.0631037	0.0562715	1.12141	0.262111	ARO-PWY: chorismate biosynthesis I|g__Parabacteroides.s__Parabacteroides_distasonis	17	treatment__endpoint-abundances	1
0.00494324	0.0525136	0.0941327	0.925004	ARO-PWY: chorismate biosynthesis I|g__Parabacteroides.s__Parabacteroides_merdae	15	treatment__endpoint-abundances	1
0.104355	0.0550314	1.89627	0.0579239	ARO-PWY: chorismate biosynthesis I|g__Roseburia.s__Roseburia_faecis	13	treatment__endpoint-abundances	1
0.181748	0.375308	0.484265	0.628198	ARO-PWY: chorismate biosynthesis I|unclassified	29	treatment__endpoint-abundances	1
0.167381	0.354513	0.472144	0.636824	ASPASN-PWY: superpathway of L-aspartate and L-asparagine biosynthesis	29	treatment__endpoint-abundances	1
0.061087	0.0605189	1.00939	0.312789	ASPASN-PWY: superpathway of L-aspartate and L-asparagine biosynthesis|g__Bacteroides.s__Bacteroides_stercoris	15	treatment__endpoint-abundances	1
-0.0883671	0.0646854	-1.36611	0.171906	ASPASN-PWY: superpathway of L-aspartate and L-asparagine biosynthesis|g__Bacteroides.s__Bacteroides_uniformis	23	treatment__endpoint-abundances	1
0.0446765	0.0680909	0.656131	0.51174	ASPASN-PWY: superpathway of L-aspartate and L-asparagine biosynthesis|g__Bacteroides.s__Bacteroides_vulgatus	23	treatment__endpoint-abundances	1
0.0513874	0.0579562	0.886658	0.375263	ASPASN-PWY: superpathway of L-aspartate and L-asparagine biosynthesis|g__Blautia.s__Blautia_obeum	19	treatment__endpoint-abundances	1
0.0219387	0.0623929	0.351623	0.725121	ASPASN-PWY: superpathway of L-aspartate and L-asparagine biosynthesis|g__Blautia.s__Blautia_wexlerae	19	treatment__endpoint-abundances	1
0.0233621	0.0544847	0.428782	0.668082	ASPASN-PWY: superpathway of L-aspartate and L-asparagine biosynthesis|g__Blautia.s__Ruminococcus_torques	14	treatment__endpoint-abundances	1
-0.0200845	0.0614008	-0.327105	0.743589	ASPASN-PWY: superpathway of L-aspartate and L-asparagine biosynthesis|g__Odoribacter.s__Odoribacter_splanchnicus	10	treatment__endpoint-abundances	1
0.0383391	0.0605523	0.633157	0.526631	ASPASN-PWY: superpathway of L-aspartate and L-asparagine biosynthesis|g__Parabacteroides.s__Parabacteroides_distasonis	22	treatment__endpoint-abundances	1
0.127486	0.151427	0.841894	0.399847	ASPASN-PWY: superpathway of L-aspartate and L-asparagine biosynthesis|unclassified	27	treatment__endpoint-abundances	1
1.04344	0.990082	1.05389	0.291934	BIOTIN-BIOSYNTHESIS-PWY: biotin biosynthesis I	29	treatment__endpoint-abundances	1
-0.00609057	0.0514826	-0.118303	0.905827	BIOTIN-BIOSYNTHESIS-PWY: biotin biosynthesis I|g__Bacteroides.s__Bacteroides_vulgatus	11	treatment__endpoint-abundances	1
0.0533016	0.0602509	0.884661	0.376339	BIOTIN-BIOSYNTHESIS-PWY: biotin biosynthesis I|unclassified	11	treatment__endpoint-abundances	1
0.702322	1.05636	0.664848	0.506148	BRANCHED-CHAIN-AA-SYN-PWY: superpathway of branched chain amino acid biosynthesis	29	treatment__endpoint-abundances	1
-0.0320326	0.0510267	-0.627761	0.53016	BRANCHED-CHAIN-AA-SYN-PWY: superpathway of branched chain amino acid biosynthesis|g__Alistipes.s__Alistipes_finegoldii	16	treatment__endpoint-abundances	1
0.0822184	0.0572151	1.43701	0.150716	BRANCHED-CHAIN-AA-SYN-PWY: superpathway of branched chain amino acid biosynthesis|g__Anaerostipes.s__Anaerostipes_hadrus	14	treatment__endpoint-abundances	1
0.105256	0.0684008	1.53882	0.123849	BRANCHED-CHAIN-AA-SYN-PWY: superpathway of branched chain amino acid biosynthesis|g__Bacteroides.s__Bacteroides_caccae	21	treatment__endpoint-abundances	1
0.0448091	0.0613192	0.730751	0.464931	BRANCHED-CHAIN-AA-SYN-PWY: superpathway of branched chain amino acid biosynthesis|g__Bacteroides.s__Bacteroides_ovatus	20	treatment__endpoint-abundances	1
0.0625242	0.0601904	1.03877	0.29891	BRANCHED-CHAIN-AA-SYN-PWY: superpathway of branched chain amino acid biosynthesis|g__Bacteroides.s__Bacteroides_stercoris	15	treatment__endpoint-abundances	1
-0.0144345	0.0627542	-0.230016	0.818079	BRANCHED-CHAIN-AA-SYN-PWY: superpathway of branched chain amino acid biosynthesis|g__Bacteroides.s__Bacteroides_thetaiotaomicron	22	treatment__endpoint-abundances	1
-0.0872397	0.0636996	-1.36955	0.170828	BRANCHED-CHAIN-AA-SYN-PWY: superpathway of branched chain amino acid biosynthesis|g__Bacteroides.s__Bacteroides_uniformis	23	treatment__endpoint-abundances	1
0.0382389	0.0547264	0.698729	0.484721	BRANCHED-CHAIN-AA-SYN-PWY: superpathway of branched chain amino acid biosynthesis|g__Bacteroides.s__Bacteroides_xylanisolvens	13	treatment__endpoint-abundances	1
0.118003	0.0642446	1.83677	0.0662433	BRANCHED-CHAIN-AA-SYN-PWY: superpathway of branched chain amino acid biosynthesis|g__Bifidobacterium.s__Bifidobacterium_adolescentis	20	treatment__endpoint-abundances	1
-0.0128595	0.0504952	-0.254667	0.79898	BRANCHED-CHAIN-AA-SYN-PWY: superpathway of branched chain amino acid biosynthesis|g__Bifidobacterium.s__Bifidobacterium_bifidum	13	treatment__endpoint-abundances	1
0.134791	0.0806115	1.6721	0.0945038	BRANCHED-CHAIN-AA-SYN-PWY: superpathway of branched chain amino acid biosynthesis|g__Bifidobacterium.s__Bifidobacterium_longum	24	treatment__endpoint-abundances	1
0.0358811	0.0605588	0.5925	0.553516	BRANCHED-CHAIN-AA-SYN-PWY: superpathway of branched chain amino acid biosynthesis|g__Bifidobacterium.s__Bifidobacterium_pseudocatenulatum	20	treatment__endpoint-abundances	1
0.74253	0.538369	1.37922	0.167826	BRANCHED-CHAIN-AA-SYN-PWY: superpathway of branched chain amino acid biosynthesis|g__Blautia.s__Blautia_obeum	29	treatment__endpoint-abundances	1
0.0601802	0.069106	0.87084	0.383842	BRANCHED-CHAIN-AA-SYN-PWY: superpathway of branched chain amino acid biosynthesis|g__Blautia.s__Blautia_wexlerae	24	treatment__endpoint-abundances	1
-0.0146543	0.0985703	-0.148669	0.881815	BRANCHED-CHAIN-AA-SYN-PWY: superpathway of branched chain amino acid biosynthesis|g__Blautia.s__Ruminococcus_torques	28	treatment__endpoint-abundances	1
0.0154198	0.0547725	0.281525	0.778308	BRANCHED-CHAIN-AA-SYN-PWY: superpathway of branched chain amino acid biosynthesis|g__Coprococcus.s__Coprococcus_comes	12	treatment__endpoint-abundances	1
0.0693419	0.0547284	1.26702	0.205149	BRANCHED-CHAIN-AA-SYN-PWY: superpathway of branched chain amino acid biosynthesis|g__Dorea.s__Dorea_longicatena	15	treatment__endpoint-abundances	1
0.0557204	0.056152	0.992313	0.321045	BRANCHED-CHAIN-AA-SYN-PWY: superpathway of branched chain amino acid biosynthesis|g__Eubacterium.s__Eubacterium_hallii	18	treatment__endpoint-abundances	1
-0.0708594	0.0769826	-0.92046	0.357332	BRANCHED-CHAIN-AA-SYN-PWY: superpathway of branched chain amino acid biosynthesis|g__Gemmiger.s__Gemmiger_formicilis	25	treatment__endpoint-abundances	1
0.0680766	0.0628897	1.08247	0.279042	BRANCHED-CHAIN-AA-SYN-PWY: superpathway of branched chain amino acid biosynthesis|g__Lachnospiraceae_unclassified.s__Eubacterium_rectale	21	treatment__endpoint-abundances	1
0.0393688	0.0705248	0.558227	0.57669	BRANCHED-CHAIN-AA-SYN-PWY: superpathway of branched chain amino acid biosynthesis|g__Parabacteroides.s__Parabacteroides_distasonis	25	treatment__endpoint-abundances	1
0.00212885	0.0549363	0.0387513	0.969089	BRANCHED-CHAIN-AA-SYN-PWY: superpathway of branched chain amino acid biosynthesis|g__Parabacteroides.s__Parabacteroides_merdae	17	treatment__endpoint-abundances	1
0.115099	0.0667998	1.72304	0.0848815	BRANCHED-CHAIN-AA-SYN-PWY: superpathway of branched chain amino acid biosynthesis|g__Roseburia.s__Roseburia_inulinivorans	10	treatment__endpoint-abundances	1
-0.0397041	0.056731	-0.699866	0.484011	BRANCHED-CHAIN-AA-SYN-PWY: superpathway of branched chain amino acid biosynthesis|g__Ruminococcaceae_unclassified.s__Eubacterium_siraeum	11	treatment__endpoint-abundances	1
0.0698739	0.0564502	1.2378	0.215791	BRANCHED-CHAIN-AA-SYN-PWY: superpathway of branched chain amino acid biosynthesis|g__Ruminococcus.s__Ruminococcus_bicirculans	20	treatment__endpoint-abundances	1
0.155474	0.306707	0.506914	0.612215	BRANCHED-CHAIN-AA-SYN-PWY: superpathway of branched chain amino acid biosynthesis|unclassified	29	treatment__endpoint-abundances	1
1.39887	1.40279	0.997211	0.318662	CALVIN-PWY: Calvin-Benson-Bassham cycle	29	treatment__endpoint-abundances	1
0.0129386	0.0550113	0.235198	0.814055	CALVIN-PWY: Calvin-Benson-Bassham cycle|g__Anaerostipes.s__Anaerostipes_hadrus	17	treatment__endpoint-abundances	1
0.744582	0.608422	1.22379	0.22103	CALVIN-PWY: Calvin-Benson-Bassham cycle|g__Blautia.s__Blautia_obeum	29	treatment__endpoint-abundances	1
0.102801	0.0855937	1.20104	0.229737	CALVIN-PWY: Calvin-Benson-Bassham cycle|g__Blautia.s__Blautia_wexlerae	25	treatment__endpoint-abundances	1
-0.0127051	0.0982584	-0.129303	0.897118	CALVIN-PWY: Calvin-Benson-Bassham cycle|g__Blautia.s__Ruminococcus_torques	28	treatment__endpoint-abundances	1
0.0394391	0.0614247	0.642072	0.520826	CALVIN-PWY: Calvin-Benson-Bassham cycle|g__Collinsella.s__Collinsella_aerofaciens	21	treatment__endpoint-abundances	1
0.0404452	0.0517967	0.780845	0.434893	CALVIN-PWY: Calvin-Benson-Bassham cycle|g__Eubacterium.s__Eubacterium_hallii	13	treatment__endpoint-abundances	1
0.062277	0.0898904	0.69281	0.488429	CALVIN-PWY: Calvin-Benson-Bassham cycle|g__Fusicatenibacter.s__Fusicatenibacter_saccharivorans	27	treatment__endpoint-abundances	1
0.0839278	0.0625408	1.34197	0.179606	CALVIN-PWY: Calvin-Benson-Bassham cycle|g__Lachnospiraceae_unclassified.s__Eubacterium_rectale	20	treatment__endpoint-abundances	1
0.0922491	0.0545305	1.6917	0.0907036	CALVIN-PWY: Calvin-Benson-Bassham cycle|g__Roseburia.s__Roseburia_faecis	14	treatment__endpoint-abundances	1
0.10881	0.228198	0.476822	0.633489	CALVIN-PWY: Calvin-Benson-Bassham cycle|unclassified	29	treatment__endpoint-abundances	1
1.15297	0.706597	1.63172	0.102738	CENTFERM-PWY: pyruvate fermentation to butanoate	29	treatment__endpoint-abundances	1
0.863274	1.03038	0.837817	0.402133	CITRULBIO-PWY: L-citrulline biosynthesis	28	treatment__endpoint-abundances	1
-0.0993366	0.0552342	-1.79846	0.0721038	CITRULBIO-PWY: L-citrulline biosynthesis|g__Alistipes.s__Alistipes_finegoldii	18	treatment__endpoint-abundances	1
1.05336	1.36399	0.772265	0.439958	COA-PWY-1: superpathway of coenzyme A biosynthesis III (mammals)	29	treatment__endpoint-abundances	1
0.00271817	0.0578069	0.0470215	0.962496	COA-PWY-1: superpathway of coenzyme A biosynthesis III (mammals)|g__Alistipes.s__Alistipes_finegoldii	23	treatment__endpoint-abundances	1
-0.0304877	0.0561807	-0.542673	0.587355	COA-PWY-1: superpathway of coenzyme A biosynthesis III (mammals)|g__Alistipes.s__Alistipes_putredinis	21	treatment__endpoint-abundances	1
0.0289171	0.0553764	0.522191	0.601537	COA-PWY-1: superpathway of coenzyme A biosynthesis III (mammals)|g__Anaerostipes.s__Anaerostipes_hadrus	14	treatment__endpoint-abundances	1
0.143214	0.0672614	2.12922	0.0332364	COA-PWY-1: superpathway of coenzyme A biosynthesis III (mammals)|g__Bacteroides.s__Bacteroides_caccae	18	treatment__endpoint-abundances	1
0.0130178	0.05831	0.223252	0.823339	COA-PWY-1: superpathway of coenzyme A biosynthesis III (mammals)|g__Bacteroides.s__Bacteroides_fragilis	11	treatment__endpoint-abundances	1
0.00672349	0.0561922	0.119652	0.904759	COA-PWY-1: superpathway of coenzyme A biosynthesis III (mammals)|g__Bacteroides.s__Bacteroides_ovatus	15	treatment__endpoint-abundances	1
0.0497012	0.0598934	0.829829	0.406636	COA-PWY-1: superpathway of coenzyme A biosynthesis III (mammals)|g__Bacteroides.s__Bacteroides_stercoris	11	treatment__endpoint-abundances	1
0.00930613	0.0579859	0.160489	0.872496	COA-PWY-1: superpathway of coenzyme A biosynthesis III (mammals)|g__Bacteroides.s__Bacteroides_thetaiotaomicron	16	treatment__endpoint-abundances	1
-0.0867624	0.0635261	-1.36577	0.17201	COA-PWY-1: superpathway of coenzyme A biosynthesis III (mammals)|g__Bacteroides.s__Bacteroides_uniformis	23	treatment__endpoint-abundances	1
0.0409677	0.0682251	0.600478	0.548188	COA-PWY-1: superpathway of coenzyme A biosynthesis III (mammals)|g__Bacteroides.s__Bacteroides_vulgatus	23	treatment__endpoint-abundances	1
0.0435956	0.0569986	0.764854	0.444358	COA-PWY-1: superpathway of coenzyme A biosynthesis III (mammals)|g__Bacteroides.s__Bacteroides_xylanisolvens	12	treatment__endpoint-abundances	1
0.105572	0.0651977	1.61925	0.105393	COA-PWY-1: superpathway of coenzyme A biosynthesis III (mammals)|g__Bifidobacterium.s__Bifidobacterium_adolescentis	21	treatment__endpoint-abundances	1
-0.011389	0.0510634	-0.223037	0.823507	COA-PWY-1: superpathway of coenzyme A biosynthesis III (mammals)|g__Bifidobacterium.s__Bifidobacterium_bifidum	13	treatment__endpoint-abundances	1
0.135325	0.0808787	1.67318	0.0942914	COA-PWY-1: superpathway of coenzyme A biosynthesis III (mammals)|g__Bifidobacterium.s__Bifidobacterium_longum	24	treatment__endpoint-abundances	1
0.0119372	0.0584548	0.204213	0.838187	COA-PWY-1: superpathway of coenzyme A biosynthesis III (mammals)|g__Bifidobacterium.s__Bifidobacterium_pseudocatenulatum	19	treatment__endpoint-abundances	1
0.0983887	0.0603809	1.62947	0.103214	COA-PWY-1: superpathway of coenzyme A biosynthesis III (mammals)|g__Bilophila.s__Bilophila_wadsworthia	14	treatment__endpoint-abundances	1
0.740399	0.580891	1.27459	0.202454	COA-PWY-1: superpathway of coenzyme A biosynthesis III (mammals)|g__Blautia.s__Blautia_obeum	28	treatment__endpoint-abundances	1
0.0699372	0.0616005	1.13534	0.256235	COA-PWY-1: superpathway of coenzyme A biosynthesis III (mammals)|g__Blautia.s__Blautia_wexlerae	20	treatment__endpoint-abundances	1
0.0640956	0.0703591	0.910978	0.362307	COA-PWY-1: superpathway of coenzyme A biosynthesis III (mammals)|g__Blautia.s__Ruminococcus_torques	23	treatment__endpoint-abundances	1
0.0397441	0.0627716	0.633154	0.526633	COA-PWY-1: superpathway of coenzyme A biosynthesis III (mammals)|g__Collinsella.s__Collinsella_aerofaciens	21	treatment__endpoint-abundances	1
-0.0186158	0.0573565	-0.324562	0.745512	COA-PWY-1: superpathway of coenzyme A biosynthesis III (mammals)|g__Coprococcus.s__Coprococcus_comes	11	treatment__endpoint-abundances	1
0.503623	0.514984	0.977939	0.328104	COA-PWY-1: superpathway of coenzyme A biosynthesis III (mammals)|g__Faecalibacterium.s__Faecalibacterium_prausnitzii	29	treatment__endpoint-abundances	1
-0.0119254	0.06426	-0.18558	0.852774	COA-PWY-1: superpathway of coenzyme A biosynthesis III (mammals)|g__Firmicutes_unclassified.s__Firmicutes_bacterium_CAG_110	10	treatment__endpoint-abundances	1
0.0450253	0.0679357	0.662763	0.507482	COA-PWY-1: superpathway of coenzyme A biosynthesis III (mammals)|g__Fusicatenibacter.s__Fusicatenibacter_saccharivorans	25	treatment__endpoint-abundances	1
0.0143059	0.0599848	0.238493	0.811499	COA-PWY-1: superpathway of coenzyme A biosynthesis III (mammals)|g__Gemmiger.s__Gemmiger_formicilis	21	treatment__endpoint-abundances	1
0.101072	0.0632868	1.59706	0.110253	COA-PWY-1: superpathway of coenzyme A biosynthesis III (mammals)|g__Lachnospiraceae_unclassified.s__Eubacterium_rectale	19	treatment__endpoint-abundances	1
0.0602328	0.0551932	1.09131	0.275137	COA-PWY-1: superpathway of coenzyme A biosynthesis III (mammals)|g__Oscillibacter.s__Oscillibacter_sp_57_20	14	treatment__endpoint-abundances	1
0.117373	0.0626703	1.87287	0.0610862	COA-PWY-1: superpathway of coenzyme A biosynthesis III (mammals)|g__Oscillibacter.s__Oscillibacter_sp_CAG_241	10	treatment__endpoint-abundances	1
0.021003	0.0556995	0.377076	0.706117	COA-PWY-1: superpathway of coenzyme A biosynthesis III (mammals)|g__Parabacteroides.s__Parabacteroides_distasonis	20	treatment__endpoint-abundances	1
-0.0255459	0.0531755	-0.480407	0.630938	COA-PWY-1: superpathway of coenzyme A biosynthesis III (mammals)|g__Parabacteroides.s__Parabacteroides_merdae	12	treatment__endpoint-abundances	1
0.0828659	0.0556598	1.48879	0.136542	COA-PWY-1: superpathway of coenzyme A biosynthesis III (mammals)|g__Roseburia.s__Roseburia_faecis	15	treatment__endpoint-abundances	1
0.0572128	0.0550824	1.03868	0.298955	COA-PWY-1: superpathway of coenzyme A biosynthesis III (mammals)|g__Ruminococcus.s__Ruminococcus_bicirculans	18	treatment__endpoint-abundances	1
0.00713749	0.0511152	0.139635	0.888948	COA-PWY-1: superpathway of coenzyme A biosynthesis III (mammals)|g__Ruminococcus.s__Ruminococcus_bromii	16	treatment__endpoint-abundances	1
0.152348	0.310402	0.490809	0.623562	COA-PWY-1: superpathway of coenzyme A biosynthesis III (mammals)|unclassified	29	treatment__endpoint-abundances	1
1.55221	1.44019	1.07779	0.281129	COA-PWY: coenzyme A biosynthesis I (prokaryotic)	29	treatment__endpoint-abundances	1
0.00190265	0.0575565	0.0330571	0.973629	COA-PWY: coenzyme A biosynthesis I (prokaryotic)|g__Alistipes.s__Alistipes_finegoldii	23	treatment__endpoint-abundances	1
-0.0304293	0.056067	-0.54273	0.587316	COA-PWY: coenzyme A biosynthesis I (prokaryotic)|g__Alistipes.s__Alistipes_putredinis	21	treatment__endpoint-abundances	1
0.0314797	0.0555441	0.566752	0.570883	COA-PWY: coenzyme A biosynthesis I (prokaryotic)|g__Anaerostipes.s__Anaerostipes_hadrus	14	treatment__endpoint-abundances	1
0.108176	0.069413	1.55844	0.119129	COA-PWY: coenzyme A biosynthesis I (prokaryotic)|g__Bacteroides.s__Bacteroides_caccae	21	treatment__endpoint-abundances	1
0.011903	0.0582724	0.204264	0.838147	COA-PWY: coenzyme A biosynthesis I (prokaryotic)|g__Bacteroides.s__Bacteroides_fragilis	11	treatment__endpoint-abundances	1
0.0186631	0.0583395	0.319904	0.749041	COA-PWY: coenzyme A biosynthesis I (prokaryotic)|g__Bacteroides.s__Bacteroides_ovatus	17	treatment__endpoint-abundances	1
0.061696	0.0590612	1.04461	0.296202	COA-PWY: coenzyme A biosynthesis I (prokaryotic)|g__Bacteroides.s__Bacteroides_stercoris	10	treatment__endpoint-abundances	1
0.0672925	0.0609219	1.10457	0.269346	COA-PWY: coenzyme A biosynthesis I (prokaryotic)|g__Bacteroides.s__Bacteroides_thetaiotaomicron	20	treatment__endpoint-abundances	1
-0.0853737	0.0631075	-1.35283	0.17611	COA-PWY: coenzyme A biosynthesis I (prokaryotic)|g__Bacteroides.s__Bacteroides_uniformis	23	treatment__endpoint-abundances	1
0.0414442	0.0682104	0.607594	0.543457	COA-PWY: coenzyme A biosynthesis I (prokaryotic)|g__Bacteroides.s__Bacteroides_vulgatus	23	treatment__endpoint-abundances	1
0.0417565	0.0569833	0.732785	0.46369	COA-PWY: coenzyme A biosynthesis I (prokaryotic)|g__Bacteroides.s__Bacteroides_xylanisolvens	12	treatment__endpoint-abundances	1
0.104782	0.0652018	1.60704	0.108045	COA-PWY: coenzyme A biosynthesis I (prokaryotic)|g__Bifidobacterium.s__Bifidobacterium_adolescentis	21	treatment__endpoint-abundances	1
0.0122917	0.0584198	0.210403	0.833353	COA-PWY: coenzyme A biosynthesis I (prokaryotic)|g__Bifidobacterium.s__Bifidobacterium_pseudocatenulatum	19	treatment__endpoint-abundances	1
0.113784	0.0614485	1.85169	0.06407	COA-PWY: coenzyme A biosynthesis I (prokaryotic)|g__Bilophila.s__Bilophila_wadsworthia	13	treatment__endpoint-abundances	1
0.868533	0.566638	1.53278	0.12533	COA-PWY: coenzyme A biosynthesis I (prokaryotic)|g__Blautia.s__Blautia_obeum	29	treatment__endpoint-abundances	1
0.0760567	0.0750326	1.01365	0.31075	COA-PWY: coenzyme A biosynthesis I (prokaryotic)|g__Blautia.s__Blautia_wexlerae	24	treatment__endpoint-abundances	1
0.0613434	0.0697213	0.879838	0.378947	COA-PWY: coenzyme A biosynthesis I (prokaryotic)|g__Blautia.s__Ruminococcus_torques	23	treatment__endpoint-abundances	1
0.0590766	0.0631589	0.935365	0.3496	COA-PWY: coenzyme A biosynthesis I (prokaryotic)|g__Collinsella.s__Collinsella_aerofaciens	20	treatment__endpoint-abundances	1
0.00773217	0.0558868	0.138354	0.889961	COA-PWY: coenzyme A biosynthesis I (prokaryotic)|g__Coprococcus.s__Coprococcus_comes	12	treatment__endpoint-abundances	1
0.282584	0.382369	0.739036	0.459885	COA-PWY: coenzyme A biosynthesis I (prokaryotic)|g__Faecalibacterium.s__Faecalibacterium_prausnitzii	29	treatment__endpoint-abundances	1
-0.0127378	0.0644203	-0.197729	0.843257	COA-PWY: coenzyme A biosynthesis I (prokaryotic)|g__Firmicutes_unclassified.s__Firmicutes_bacterium_CAG_110	10	treatment__endpoint-abundances	1
0.0457946	0.068178	0.671692	0.50178	COA-PWY: coenzyme A biosynthesis I (prokaryotic)|g__Fusicatenibacter.s__Fusicatenibacter_saccharivorans	25	treatment__endpoint-abundances	1
-0.0102074	0.0632359	-0.161417	0.871765	COA-PWY: coenzyme A biosynthesis I (prokaryotic)|g__Gemmiger.s__Gemmiger_formicilis	22	treatment__endpoint-abundances	1
0.101408	0.0632138	1.6042	0.108669	COA-PWY: coenzyme A biosynthesis I (prokaryotic)|g__Lachnospiraceae_unclassified.s__Eubacterium_rectale	19	treatment__endpoint-abundances	1
0.0421955	0.0572814	0.736635	0.461344	COA-PWY: coenzyme A biosynthesis I (prokaryotic)|g__Parabacteroides.s__Parabacteroides_distasonis	17	treatment__endpoint-abundances	1
0.0141494	0.0521372	0.271389	0.786092	COA-PWY: coenzyme A biosynthesis I (prokaryotic)|g__Parabacteroides.s__Parabacteroides_merdae	14	treatment__endpoint-abundances	1
0.084288	0.0560922	1.50267	0.132924	COA-PWY: coenzyme A biosynthesis I (prokaryotic)|g__Roseburia.s__Roseburia_faecis	15	treatment__endpoint-abundances	1
0.0560842	0.0544444	1.03012	0.302954	COA-PWY: coenzyme A biosynthesis I (prokaryotic)|g__Ruminococcus.s__Ruminococcus_bicirculans	18	treatment__endpoint-abundances	1
0.268872	0.654617	0.410731	0.68127	COA-PWY: coenzyme A biosynthesis I (prokaryotic)|unclassified	29	treatment__endpoint-abundances	1
1.15374	1.16036	0.994295	0.320079	COBALSYN-PWY: superpathway of adenosylcobalamin salvage from cobinamide I	29	treatment__endpoint-abundances	1
-0.0863327	0.0631908	-1.36622	0.171869	COBALSYN-PWY: superpathway of adenosylcobalamin salvage from cobinamide I|g__Bacteroides.s__Bacteroides_uniformis	23	treatment__endpoint-abundances	1
0.379746	0.389506	0.974942	0.329589	COBALSYN-PWY: superpathway of adenosylcobalamin salvage from cobinamide I|g__Blautia.s__Blautia_obeum	25	treatment__endpoint-abundances	1
0.129261	0.0673722	1.91861	0.0550335	COBALSYN-PWY: superpathway of adenosylcobalamin salvage from cobinamide I|g__Blautia.s__Blautia_wexlerae	20	treatment__endpoint-abundances	1
0.00416578	0.0584256	0.0713006	0.943159	COBALSYN-PWY: superpathway of adenosylcobalamin salvage from cobinamide I|g__Blautia.s__Ruminococcus_torques	10	treatment__endpoint-abundances	1
0.0134071	0.0678363	0.197639	0.843327	COBALSYN-PWY: superpathway of adenosylcobalamin salvage from cobinamide I|g__Collinsella.s__Collinsella_aerofaciens	20	treatment__endpoint-abundances	1
0.295555	0.406902	0.726355	0.467621	COBALSYN-PWY: superpathway of adenosylcobalamin salvage from cobinamide I|g__Faecalibacterium.s__Faecalibacterium_prausnitzii	29	treatment__endpoint-abundances	1
0.0368047	0.0562194	0.654661	0.512686	COBALSYN-PWY: superpathway of adenosylcobalamin salvage from cobinamide I|g__Gordonibacter.s__Gordonibacter_pamelaeae	18	treatment__endpoint-abundances	1
0.146778	0.278163	0.52767	0.597729	COBALSYN-PWY: superpathway of adenosylcobalamin salvage from cobinamide I|unclassified	29	treatment__endpoint-abundances	1
1.55825	1.30808	1.19125	0.233554	COLANSYN-PWY: colanic acid building blocks biosynthesis	29	treatment__endpoint-abundances	1
-0.0144919	0.0572419	-0.25317	0.800137	COLANSYN-PWY: colanic acid building blocks biosynthesis|unclassified	22	treatment__endpoint-abundances	1
1.15768	1.28998	0.897442	0.369483	COMPLETE-ARO-PWY: superpathway of aromatic amino acid biosynthesis	29	treatment__endpoint-abundances	1
0.0803981	0.0660519	1.2172	0.22353	COMPLETE-ARO-PWY: superpathway of aromatic amino acid biosynthesis|g__Bifidobacterium.s__Bifidobacterium_longum	23	treatment__endpoint-abundances	1
0.00787318	0.0555432	0.141749	0.887279	COMPLETE-ARO-PWY: superpathway of aromatic amino acid biosynthesis|g__Bifidobacterium.s__Bifidobacterium_pseudocatenulatum	17	treatment__endpoint-abundances	1
0.522409	0.635526	0.822012	0.41107	COMPLETE-ARO-PWY: superpathway of aromatic amino acid biosynthesis|g__Blautia.s__Blautia_obeum	26	treatment__endpoint-abundances	1
0.0492753	0.0556526	0.885409	0.375936	COMPLETE-ARO-PWY: superpathway of aromatic amino acid biosynthesis|g__Blautia.s__Blautia_wexlerae	18	treatment__endpoint-abundances	1
0.0204584	0.070648	0.289582	0.772136	COMPLETE-ARO-PWY: superpathway of aromatic amino acid biosynthesis|g__Blautia.s__Ruminococcus_torques	25	treatment__endpoint-abundances	1
0.118855	0.0765196	1.55326	0.12036	COMPLETE-ARO-PWY: superpathway of aromatic amino acid biosynthesis|g__Fusicatenibacter.s__Fusicatenibacter_saccharivorans	24	treatment__endpoint-abundances	1
0.0818654	0.06178	1.32511	0.185134	COMPLETE-ARO-PWY: superpathway of aromatic amino acid biosynthesis|g__Lachnospiraceae_unclassified.s__Eubacterium_rectale	20	treatment__endpoint-abundances	1
0.0629245	0.0560581	1.12249	0.261655	COMPLETE-ARO-PWY: superpathway of aromatic amino acid biosynthesis|g__Parabacteroides.s__Parabacteroides_distasonis	17	treatment__endpoint-abundances	1
0.00509484	0.0524639	0.0971114	0.922638	COMPLETE-ARO-PWY: superpathway of aromatic amino acid biosynthesis|g__Parabacteroides.s__Parabacteroides_merdae	15	treatment__endpoint-abundances	1
0.104373	0.0550389	1.89636	0.0579129	COMPLETE-ARO-PWY: superpathway of aromatic amino acid biosynthesis|g__Roseburia.s__Roseburia_faecis	13	treatment__endpoint-abundances	1
0.150975	0.303902	0.496788	0.619338	COMPLETE-ARO-PWY: superpathway of aromatic amino acid biosynthesis|unclassified	29	treatment__endpoint-abundances	1
1.00183	0.679243	1.47492	0.140234	DAPLYSINESYN-PWY: L-lysine biosynthesis I	29	treatment__endpoint-abundances	1
0.104654	0.0651861	1.60546	0.108392	DAPLYSINESYN-PWY: L-lysine biosynthesis I|g__Bifidobacterium.s__Bifidobacterium_adolescentis	21	treatment__endpoint-abundances	1
0.0440682	0.0598927	0.735786	0.461861	DAPLYSINESYN-PWY: L-lysine biosynthesis I|g__Bifidobacterium.s__Bifidobacterium_longum	22	treatment__endpoint-abundances	1
0.010978	0.0585399	0.18753	0.851245	DAPLYSINESYN-PWY: L-lysine biosynthesis I|g__Bifidobacterium.s__Bifidobacterium_pseudocatenulatum	19	treatment__endpoint-abundances	1
0.0606757	0.0653745	0.928125	0.353343	DAPLYSINESYN-PWY: L-lysine biosynthesis I|unclassified	23	treatment__endpoint-abundances	1
0.484246	1.20548	0.401704	0.687902	DTDPRHAMSYN-PWY: dTDP-&beta;-L-rhamnose biosynthesis	29	treatment__endpoint-abundances	1
-0.00324087	0.0552601	-0.0586474	0.953233	DTDPRHAMSYN-PWY: dTDP-&beta;-L-rhamnose biosynthesis|g__Alistipes.s__Alistipes_finegoldii	23	treatment__endpoint-abundances	1
-0.0111116	0.0521405	-0.213109	0.831242	DTDPRHAMSYN-PWY: dTDP-&beta;-L-rhamnose biosynthesis|g__Alistipes.s__Alistipes_putredinis	20	treatment__endpoint-abundances	1
-0.0208455	0.0534426	-0.390053	0.696497	DTDPRHAMSYN-PWY: dTDP-&beta;-L-rhamnose biosynthesis|g__Alistipes.s__Alistipes_shahii	19	treatment__endpoint-abundances	1
0.101031	0.0638546	1.5822	0.113603	DTDPRHAMSYN-PWY: dTDP-&beta;-L-rhamnose biosynthesis|g__Anaerostipes.s__Anaerostipes_hadrus	20	treatment__endpoint-abundances	1
0.137222	0.0656213	2.09113	0.0365166	DTDPRHAMSYN-PWY: dTDP-&beta;-L-rhamnose biosynthesis|g__Bacteroides.s__Bacteroides_caccae	18	treatment__endpoint-abundances	1
0.024441	0.0584758	0.417968	0.675971	DTDPRHAMSYN-PWY: dTDP-&beta;-L-rhamnose biosynthesis|g__Bacteroides.s__Bacteroides_fragilis	10	treatment__endpoint-abundances	1
0.0603175	0.0564486	1.06854	0.285278	DTDPRHAMSYN-PWY: dTDP-&beta;-L-rhamnose biosynthesis|g__Bacteroides.s__Bacteroides_ovatus	16	treatment__endpoint-abundances	1
0.070625	0.0598914	1.17922	0.238311	DTDPRHAMSYN-PWY: dTDP-&beta;-L-rhamnose biosynthesis|g__Bacteroides.s__Bacteroides_stercoris	12	treatment__endpoint-abundances	1
0.0302958	0.0549898	0.550935	0.581678	DTDPRHAMSYN-PWY: dTDP-&beta;-L-rhamnose biosynthesis|g__Bacteroides.s__Bacteroides_thetaiotaomicron	17	treatment__endpoint-abundances	1
-0.0853529	0.0619611	-1.37752	0.16835	DTDPRHAMSYN-PWY: dTDP-&beta;-L-rhamnose biosynthesis|g__Bacteroides.s__Bacteroides_uniformis	23	treatment__endpoint-abundances	1
0.0432777	0.0690296	0.626944	0.530696	DTDPRHAMSYN-PWY: dTDP-&beta;-L-rhamnose biosynthesis|g__Bacteroides.s__Bacteroides_vulgatus	23	treatment__endpoint-abundances	1
0.0125573	0.0557046	0.225426	0.821648	DTDPRHAMSYN-PWY: dTDP-&beta;-L-rhamnose biosynthesis|g__Bacteroides.s__Bacteroides_xylanisolvens	12	treatment__endpoint-abundances	1
0.0229163	0.0509342	0.44992	0.652768	DTDPRHAMSYN-PWY: dTDP-&beta;-L-rhamnose biosynthesis|g__Bifidobacterium.s__Bifidobacterium_bifidum	11	treatment__endpoint-abundances	1
0.0365856	0.0618129	0.591876	0.553934	DTDPRHAMSYN-PWY: dTDP-&beta;-L-rhamnose biosynthesis|g__Bifidobacterium.s__Bifidobacterium_longum	22	treatment__endpoint-abundances	1
0.441596	0.481597	0.916942	0.359173	DTDPRHAMSYN-PWY: dTDP-&beta;-L-rhamnose biosynthesis|g__Blautia.s__Blautia_obeum	29	treatment__endpoint-abundances	1
0.111189	0.0804717	1.38171	0.16706	DTDPRHAMSYN-PWY: dTDP-&beta;-L-rhamnose biosynthesis|g__Blautia.s__Blautia_wexlerae	24	treatment__endpoint-abundances	1
0.0265805	0.073955	0.359415	0.719285	DTDPRHAMSYN-PWY: dTDP-&beta;-L-rhamnose biosynthesis|g__Blautia.s__Ruminococcus_torques	25	treatment__endpoint-abundances	1
0.0778702	0.0651662	1.19495	0.232108	DTDPRHAMSYN-PWY: dTDP-&beta;-L-rhamnose biosynthesis|g__Collinsella.s__Collinsella_aerofaciens	20	treatment__endpoint-abundances	1
0.0139194	0.0612564	0.227232	0.820243	DTDPRHAMSYN-PWY: dTDP-&beta;-L-rhamnose biosynthesis|g__Dorea.s__Dorea_formicigenerans	12	treatment__endpoint-abundances	1
-0.00886439	0.0608018	-0.145791	0.884086	DTDPRHAMSYN-PWY: dTDP-&beta;-L-rhamnose biosynthesis|g__Dorea.s__Dorea_longicatena	21	treatment__endpoint-abundances	1
0.0757341	0.0619636	1.22224	0.221618	DTDPRHAMSYN-PWY: dTDP-&beta;-L-rhamnose biosynthesis|g__Eubacterium.s__Eubacterium_hallii	20	treatment__endpoint-abundances	1
0.205871	0.360773	0.570639	0.568244	DTDPRHAMSYN-PWY: dTDP-&beta;-L-rhamnose biosynthesis|g__Faecalibacterium.s__Faecalibacterium_prausnitzii	29	treatment__endpoint-abundances	1
0.0973282	0.0846085	1.15034	0.250005	DTDPRHAMSYN-PWY: dTDP-&beta;-L-rhamnose biosynthesis|g__Fusicatenibacter.s__Fusicatenibacter_saccharivorans	26	treatment__endpoint-abundances	1
-0.0191125	0.0695586	-0.274768	0.783494	DTDPRHAMSYN-PWY: dTDP-&beta;-L-rhamnose biosynthesis|g__Gemmiger.s__Gemmiger_formicilis	24	treatment__endpoint-abundances	1
0.0990012	0.0622078	1.59146	0.111506	DTDPRHAMSYN-PWY: dTDP-&beta;-L-rhamnose biosynthesis|g__Lachnospiraceae_unclassified.s__Eubacterium_rectale	19	treatment__endpoint-abundances	1
0.114593	0.0577096	1.98569	0.0470675	DTDPRHAMSYN-PWY: dTDP-&beta;-L-rhamnose biosynthesis|g__Oscillibacter.s__Oscillibacter_sp_CAG_241	13	treatment__endpoint-abundances	1
0.048151	0.0546268	0.881454	0.378072	DTDPRHAMSYN-PWY: dTDP-&beta;-L-rhamnose biosynthesis|g__Parabacteroides.s__Parabacteroides_distasonis	18	treatment__endpoint-abundances	1
0.056865	0.0542498	1.04821	0.294543	DTDPRHAMSYN-PWY: dTDP-&beta;-L-rhamnose biosynthesis|g__Parabacteroides.s__Parabacteroides_merdae	14	treatment__endpoint-abundances	1
0.319426	0.792764	0.402926	0.687003	DTDPRHAMSYN-PWY: dTDP-&beta;-L-rhamnose biosynthesis|unclassified	29	treatment__endpoint-abundances	1
0.439603	0.904318	0.486116	0.626885	FASYN-ELONG-PWY: fatty acid elongation -- saturated	29	treatment__endpoint-abundances	1
-0.0731007	0.0532015	-1.37403	0.169431	FASYN-ELONG-PWY: fatty acid elongation -- saturated|g__Alistipes.s__Alistipes_finegoldii	19	treatment__endpoint-abundances	1
-0.00646786	0.0513714	-0.125904	0.899808	FASYN-ELONG-PWY: fatty acid elongation -- saturated|g__Bacteroides.s__Bacteroides_vulgatus	11	treatment__endpoint-abundances	1
0.138685	0.0835259	1.66038	0.0968377	FASYN-ELONG-PWY: fatty acid elongation -- saturated|g__Bifidobacterium.s__Bifidobacterium_longum	24	treatment__endpoint-abundances	1
0.00483433	0.0564938	0.0855727	0.931806	FASYN-ELONG-PWY: fatty acid elongation -- saturated|unclassified	17	treatment__endpoint-abundances	1
1.8088	1.57276	1.15007	0.250113	FASYN-INITIAL-PWY: superpathway of fatty acid biosynthesis initiation (E. coli)	29	treatment__endpoint-abundances	1
0.105625	0.0557777	1.89368	0.0582672	FASYN-INITIAL-PWY: superpathway of fatty acid biosynthesis initiation (E. coli)|g__Anaerostipes.s__Anaerostipes_hadrus	15	treatment__endpoint-abundances	1
0.104724	0.0690225	1.51724	0.129206	FASYN-INITIAL-PWY: superpathway of fatty acid biosynthesis initiation (E. coli)|g__Bacteroides.s__Bacteroides_caccae	21	treatment__endpoint-abundances	1
0.0125744	0.0594984	0.211341	0.832621	FASYN-INITIAL-PWY: superpathway of fatty acid biosynthesis initiation (E. coli)|g__Bacteroides.s__Bacteroides_fragilis	11	treatment__endpoint-abundances	1
0.0600436	0.0595132	1.00891	0.313017	FASYN-INITIAL-PWY: superpathway of fatty acid biosynthesis initiation (E. coli)|g__Bacteroides.s__Bacteroides_ovatus	19	treatment__endpoint-abundances	1
0.0252766	0.0590924	0.427747	0.668836	FASYN-INITIAL-PWY: superpathway of fatty acid biosynthesis initiation (E. coli)|g__Bacteroides.s__Bacteroides_thetaiotaomicron	20	treatment__endpoint-abundances	1
-0.0864219	0.0629134	-1.37366	0.169546	FASYN-INITIAL-PWY: superpathway of fatty acid biosynthesis initiation (E. coli)|g__Bacteroides.s__Bacteroides_uniformis	23	treatment__endpoint-abundances	1
0.0401029	0.0681745	0.588239	0.556372	FASYN-INITIAL-PWY: superpathway of fatty acid biosynthesis initiation (E. coli)|g__Bacteroides.s__Bacteroides_vulgatus	23	treatment__endpoint-abundances	1
0.0347053	0.0545377	0.636353	0.524546	FASYN-INITIAL-PWY: superpathway of fatty acid biosynthesis initiation (E. coli)|g__Bacteroides.s__Bacteroides_xylanisolvens	13	treatment__endpoint-abundances	1
0.555321	0.61479	0.903269	0.366383	FASYN-INITIAL-PWY: superpathway of fatty acid biosynthesis initiation (E. coli)|g__Blautia.s__Blautia_obeum	27	treatment__endpoint-abundances	1
0.00915185	0.0606294	0.150947	0.880017	FASYN-INITIAL-PWY: superpathway of fatty acid biosynthesis initiation (E. coli)|g__Blautia.s__Ruminococcus_torques	23	treatment__endpoint-abundances	1
0.0927769	0.0598595	1.54991	0.121163	FASYN-INITIAL-PWY: superpathway of fatty acid biosynthesis initiation (E. coli)|g__Coprococcus.s__Coprococcus_comes	11	treatment__endpoint-abundances	1
0.0831252	0.0562978	1.47653	0.139802	FASYN-INITIAL-PWY: superpathway of fatty acid biosynthesis initiation (E. coli)|g__Eubacterium.s__Eubacterium_hallii	17	treatment__endpoint-abundances	1
0.0908797	0.0836384	1.08658	0.277223	FASYN-INITIAL-PWY: superpathway of fatty acid biosynthesis initiation (E. coli)|g__Fusicatenibacter.s__Fusicatenibacter_saccharivorans	26	treatment__endpoint-abundances	1
0.018326	0.0614618	0.298169	0.765574	FASYN-INITIAL-PWY: superpathway of fatty acid biosynthesis initiation (E. coli)|g__Parabacteroides.s__Parabacteroides_distasonis	23	treatment__endpoint-abundances	1
0.0132144	0.0535435	0.246799	0.805064	FASYN-INITIAL-PWY: superpathway of fatty acid biosynthesis initiation (E. coli)|g__Parabacteroides.s__Parabacteroides_merdae	17	treatment__endpoint-abundances	1
-0.0310372	0.0582083	-0.533209	0.593889	FASYN-INITIAL-PWY: superpathway of fatty acid biosynthesis initiation (E. coli)|g__Ruminococcaceae_unclassified.s__Eubacterium_siraeum	11	treatment__endpoint-abundances	1
0.0414634	0.0534404	0.77588	0.43782	FASYN-INITIAL-PWY: superpathway of fatty acid biosynthesis initiation (E. coli)|g__Ruminococcus.s__Ruminococcus_bicirculans	19	treatment__endpoint-abundances	1
0.51815	1.03974	0.498345	0.618241	FASYN-INITIAL-PWY: superpathway of fatty acid biosynthesis initiation (E. coli)|unclassified	29	treatment__endpoint-abundances	1
0.356485	0.515257	0.691859	0.489026	FERMENTATION-PWY: mixed acid fermentation	28	treatment__endpoint-abundances	1
0.0340544	0.0535195	0.636299	0.524582	FERMENTATION-PWY: mixed acid fermentation|unclassified	14	treatment__endpoint-abundances	1
0.0209097	0.0496111	0.421473	0.67341	FOLSYN-PWY: superpathway of tetrahydrofolate biosynthesis and salvage	17	treatment__endpoint-abundances	1
0.040962	0.0934838	0.438172	0.661261	FUC-RHAMCAT-PWY: superpathway of fucose and rhamnose degradation	27	treatment__endpoint-abundances	1
0.121667	0.238498	0.510139	0.609954	FUCCAT-PWY: fucose degradation	29	treatment__endpoint-abundances	1
-0.0114631	0.0560036	-0.204685	0.837818	FUCCAT-PWY: fucose degradation|g__Blautia.s__Ruminococcus_torques	18	treatment__endpoint-abundances	1
0.0922054	0.0650583	1.41727	0.156403	FUCCAT-PWY: fucose degradation|unclassified	21	treatment__endpoint-abundances	1
0.609591	0.811253	0.751419	0.452401	GALACT-GLUCUROCAT-PWY: superpathway of hexuronide and hexuronate degradation	29	treatment__endpoint-abundances	1
0.0145191	0.0692681	0.209607	0.833975	GALACT-GLUCUROCAT-PWY: superpathway of hexuronide and hexuronate degradation|unclassified	25	treatment__endpoint-abundances	1
0.0675097	0.0598759	1.12749	0.259534	GALACTARDEG-PWY: D-galactarate degradation I	20	treatment__endpoint-abundances	1
0.473403	0.731252	0.647387	0.517382	GALACTUROCAT-PWY: D-galacturonate degradation I	29	treatment__endpoint-abundances	1
-0.021941	0.0540927	-0.405618	0.685024	GALACTUROCAT-PWY: D-galacturonate degradation I|g__Alistipes.s__Alistipes_shahii	19	treatment__endpoint-abundances	1
0.315638	0.462257	0.682818	0.494722	GALACTUROCAT-PWY: D-galacturonate degradation I|g__Faecalibacterium.s__Faecalibacterium_prausnitzii	29	treatment__endpoint-abundances	1
0.00985813	0.0927279	0.106312	0.915335	GALACTUROCAT-PWY: D-galacturonate degradation I|unclassified	27	treatment__endpoint-abundances	1
1.17578	0.998134	1.17797	0.238807	GLCMANNANAUT-PWY: superpathway of N-acetylglucosamine, N-acetylmannosamine and N-acetylneuraminate degradation	29	treatment__endpoint-abundances	1
0.107398	0.0625474	1.71707	0.0859664	GLCMANNANAUT-PWY: superpathway of N-acetylglucosamine, N-acetylmannosamine and N-acetylneuraminate degradation|g__Blautia.s__Blautia_obeum	10	treatment__endpoint-abundances	1
0.0202207	0.065096	0.310629	0.756082	GLCMANNANAUT-PWY: superpathway of N-acetylglucosamine, N-acetylmannosamine and N-acetylneuraminate degradation|g__Faecalibacterium.s__Faecalibacterium_prausnitzii	25	treatment__endpoint-abundances	1
0.434172	0.628212	0.691123	0.489488	GLCMANNANAUT-PWY: superpathway of N-acetylglucosamine, N-acetylmannosamine and N-acetylneuraminate degradation|unclassified	29	treatment__endpoint-abundances	1
0.0787229	0.0600513	1.31093	0.189882	GLUCARDEG-PWY: D-glucarate degradation I	19	treatment__endpoint-abundances	1
0.0675097	0.0598759	1.12749	0.259534	GLUCARGALACTSUPER-PWY: superpathway of D-glucarate and D-galactarate degradation	20	treatment__endpoint-abundances	1
2.30777	1.43224	1.6113	0.107113	GLUCONEO-PWY: gluconeogenesis I	29	treatment__endpoint-abundances	1
0.184353	0.191907	0.960637	0.336735	GLUCONEO-PWY: gluconeogenesis I|unclassified	27	treatment__endpoint-abundances	1
0.208887	0.228182	0.915444	0.359959	GLUCOSE1PMETAB-PWY: glucose and glucose-1-phosphate degradation	28	treatment__endpoint-abundances	1
-0.0113455	0.0513674	-0.22087	0.825193	GLUCOSE1PMETAB-PWY: glucose and glucose-1-phosphate degradation|g__Bifidobacterium.s__Bifidobacterium_bifidum	13	treatment__endpoint-abundances	1
0.125979	0.0840195	1.4994	0.133769	GLUCOSE1PMETAB-PWY: glucose and glucose-1-phosphate degradation|g__Bifidobacterium.s__Bifidobacterium_longum	25	treatment__endpoint-abundances	1
-0.075292	0.0532758	-1.41325	0.157583	GLUCOSE1PMETAB-PWY: glucose and glucose-1-phosphate degradation|unclassified	15	treatment__endpoint-abundances	1
0.877548	0.910654	0.963646	0.335224	GLUCUROCAT-PWY: superpathway of &beta;-D-glucuronosides degradation	29	treatment__endpoint-abundances	1
0.0326868	0.0818153	0.399519	0.689511	GLUCUROCAT-PWY: superpathway of &beta;-D-glucuronosides degradation|g__Faecalibacterium.s__Faecalibacterium_prausnitzii	26	treatment__endpoint-abundances	1
0.126731	0.248216	0.510565	0.609655	GLUCUROCAT-PWY: superpathway of &beta;-D-glucuronosides degradation|unclassified	29	treatment__endpoint-abundances	1
-0.0183673	0.0525506	-0.349516	0.726702	GLUDEG-I-PWY: GABA shunt	20	treatment__endpoint-abundances	1
0.904169	1.10658	0.817083	0.413881	GLUTORN-PWY: L-ornithine biosynthesis I	29	treatment__endpoint-abundances	1
-0.0753069	0.0517922	-1.45402	0.145941	GLUTORN-PWY: L-ornithine biosynthesis I|g__Alistipes.s__Alistipes_finegoldii	17	treatment__endpoint-abundances	1
0.122185	0.0663781	1.84075	0.0656586	GLUTORN-PWY: L-ornithine biosynthesis I|g__Bifidobacterium.s__Bifidobacterium_adolescentis	20	treatment__endpoint-abundances	1
0.00706706	0.0514721	0.137299	0.890795	GLUTORN-PWY: L-ornithine biosynthesis I|g__Bifidobacterium.s__Bifidobacterium_bifidum	12	treatment__endpoint-abundances	1
0.135657	0.081596	1.66254	0.0964047	GLUTORN-PWY: L-ornithine biosynthesis I|g__Bifidobacterium.s__Bifidobacterium_longum	24	treatment__endpoint-abundances	1
0.32655	0.396192	0.824221	0.409814	GLUTORN-PWY: L-ornithine biosynthesis I|g__Blautia.s__Blautia_obeum	29	treatment__endpoint-abundances	1
0.103828	0.0872498	1.19	0.234045	GLUTORN-PWY: L-ornithine biosynthesis I|g__Blautia.s__Blautia_wexlerae	25	treatment__endpoint-abundances	1
0.0174323	0.0709253	0.245784	0.805849	GLUTORN-PWY: L-ornithine biosynthesis I|g__Blautia.s__Ruminococcus_torques	25	treatment__endpoint-abundances	1
0.0616134	0.0609595	1.01073	0.312147	GLUTORN-PWY: L-ornithine biosynthesis I|g__Collinsella.s__Collinsella_aerofaciens	18	treatment__endpoint-abundances	1
0.0856709	0.0595025	1.43979	0.149928	GLUTORN-PWY: L-ornithine biosynthesis I|g__Eubacterium.s__Eubacterium_hallii	12	treatment__endpoint-abundances	1
0.292039	0.442804	0.659523	0.50956	GLUTORN-PWY: L-ornithine biosynthesis I|g__Faecalibacterium.s__Faecalibacterium_prausnitzii	29	treatment__endpoint-abundances	1
0.0916609	0.0842085	1.0885	0.276375	GLUTORN-PWY: L-ornithine biosynthesis I|g__Fusicatenibacter.s__Fusicatenibacter_saccharivorans	26	treatment__endpoint-abundances	1
0.00452511	0.0638818	0.0708357	0.943529	GLUTORN-PWY: L-ornithine biosynthesis I|g__Gemmiger.s__Gemmiger_formicilis	23	treatment__endpoint-abundances	1
0.110666	0.0683083	1.6201	0.105211	GLUTORN-PWY: L-ornithine biosynthesis I|g__Lachnospiraceae_unclassified.s__Eubacterium_rectale	19	treatment__endpoint-abundances	1
0.038236	0.0524974	0.728341	0.466405	GLUTORN-PWY: L-ornithine biosynthesis I|g__Roseburia.s__Roseburia_faecis	15	treatment__endpoint-abundances	1
0.0415593	0.0534722	0.777212	0.437034	GLUTORN-PWY: L-ornithine biosynthesis I|g__Ruminococcus.s__Ruminococcus_bicirculans	19	treatment__endpoint-abundances	1
-0.0179673	0.0494172	-0.363584	0.716168	GLUTORN-PWY: L-ornithine biosynthesis I|g__Ruminococcus.s__Ruminococcus_bromii	17	treatment__endpoint-abundances	1
0.555641	0.988242	0.562251	0.573945	GLUTORN-PWY: L-ornithine biosynthesis I|unclassified	29	treatment__endpoint-abundances	1
0.216893	0.245932	0.881922	0.377819	GLYCOCAT-PWY: glycogen degradation I	28	treatment__endpoint-abundances	1
-0.0124529	0.0508927	-0.244689	0.806698	GLYCOCAT-PWY: glycogen degradation I|g__Bifidobacterium.s__Bifidobacterium_bifidum	13	treatment__endpoint-abundances	1
0.125593	0.0838691	1.49748	0.134268	GLYCOCAT-PWY: glycogen degradation I|g__Bifidobacterium.s__Bifidobacterium_longum	25	treatment__endpoint-abundances	1
-0.0814496	0.0514672	-1.58255	0.113523	GLYCOCAT-PWY: glycogen degradation I|unclassified	14	treatment__endpoint-abundances	1
1.32422	0.996673	1.32864	0.183967	GLYCOGENSYNTH-PWY: glycogen biosynthesis I (from ADP-D-Glucose)	29	treatment__endpoint-abundances	1
0.0832573	0.0542354	1.53511	0.124757	GLYCOGENSYNTH-PWY: glycogen biosynthesis I (from ADP-D-Glucose)|g__Anaerostipes.s__Anaerostipes_hadrus	14	treatment__endpoint-abundances	1
-0.0113802	0.0522101	-0.217969	0.827453	GLYCOGENSYNTH-PWY: glycogen biosynthesis I (from ADP-D-Glucose)|g__Bifidobacterium.s__Bifidobacterium_bifidum	13	treatment__endpoint-abundances	1
0.125958	0.0844709	1.49114	0.135925	GLYCOGENSYNTH-PWY: glycogen biosynthesis I (from ADP-D-Glucose)|g__Bifidobacterium.s__Bifidobacterium_longum	25	treatment__endpoint-abundances	1
0.792158	0.556012	1.42471	0.15424	GLYCOGENSYNTH-PWY: glycogen biosynthesis I (from ADP-D-Glucose)|g__Blautia.s__Blautia_obeum	28	treatment__endpoint-abundances	1
0.118987	0.0731373	1.62691	0.103757	GLYCOGENSYNTH-PWY: glycogen biosynthesis I (from ADP-D-Glucose)|g__Blautia.s__Blautia_wexlerae	22	treatment__endpoint-abundances	1
0.0766257	0.0865494	0.885341	0.375973	GLYCOGENSYNTH-PWY: glycogen biosynthesis I (from ADP-D-Glucose)|g__Blautia.s__Ruminococcus_torques	26	treatment__endpoint-abundances	1
0.0486394	0.0594515	0.818135	0.41328	GLYCOGENSYNTH-PWY: glycogen biosynthesis I (from ADP-D-Glucose)|g__Collinsella.s__Collinsella_aerofaciens	16	treatment__endpoint-abundances	1
-0.0013719	0.0532337	-0.0257712	0.97944	GLYCOGENSYNTH-PWY: glycogen biosynthesis I (from ADP-D-Glucose)|g__Coprococcus.s__Coprococcus_comes	13	treatment__endpoint-abundances	1
0.0144645	0.0546563	0.264644	0.791284	GLYCOGENSYNTH-PWY: glycogen biosynthesis I (from ADP-D-Glucose)|g__Dorea.s__Dorea_longicatena	14	treatment__endpoint-abundances	1
0.0524347	0.0553317	0.947642	0.343311	GLYCOGENSYNTH-PWY: glycogen biosynthesis I (from ADP-D-Glucose)|g__Eubacterium.s__Eubacterium_hallii	18	treatment__endpoint-abundances	1
0.272344	0.439284	0.619974	0.535275	GLYCOGENSYNTH-PWY: glycogen biosynthesis I (from ADP-D-Glucose)|g__Faecalibacterium.s__Faecalibacterium_prausnitzii	29	treatment__endpoint-abundances	1
0.160876	0.0804701	1.9992	0.0455864	GLYCOGENSYNTH-PWY: glycogen biosynthesis I (from ADP-D-Glucose)|g__Fusicatenibacter.s__Fusicatenibacter_saccharivorans	23	treatment__endpoint-abundances	1
0.0919503	0.0545884	1.68443	0.0920987	GLYCOGENSYNTH-PWY: glycogen biosynthesis I (from ADP-D-Glucose)|g__Roseburia.s__Roseburia_faecis	14	treatment__endpoint-abundances	1
0.0132267	0.0576434	0.229457	0.818514	GLYCOGENSYNTH-PWY: glycogen biosynthesis I (from ADP-D-Glucose)|g__Ruminococcaceae_unclassified.s__Eubacterium_siraeum	11	treatment__endpoint-abundances	1
0.0929729	0.207208	0.448693	0.653653	GLYCOGENSYNTH-PWY: glycogen biosynthesis I (from ADP-D-Glucose)|unclassified	29	treatment__endpoint-abundances	1
0.823755	1.0334	0.797128	0.425377	GLYCOLYSIS-E-D: superpathway of glycolysis and the Entner-Doudoroff pathway	28	treatment__endpoint-abundances	1
-0.0141629	0.0543408	-0.26063	0.794378	GLYCOLYSIS-E-D: superpathway of glycolysis and the Entner-Doudoroff pathway|unclassified	11	treatment__endpoint-abundances	1
0.957572	0.909172	1.05324	0.292233	GLYCOLYSIS: glycolysis I (from glucose 6-phosphate)	29	treatment__endpoint-abundances	1
0.644185	0.727214	0.885826	0.375711	GLYCOLYSIS: glycolysis I (from glucose 6-phosphate)|unclassified	28	treatment__endpoint-abundances	1
0.251031	0.426443	0.588661	0.556088	GOLPDLCAT-PWY: superpathway of glycerol degradation to 1,3-propanediol	29	treatment__endpoint-abundances	1
0.0606024	0.0556484	1.08902	0.276144	GOLPDLCAT-PWY: superpathway of glycerol degradation to 1,3-propanediol|g__Anaerostipes.s__Anaerostipes_hadrus	13	treatment__endpoint-abundances	1
0.039894	0.055692	0.716333	0.473786	GOLPDLCAT-PWY: superpathway of glycerol degradation to 1,3-propanediol|g__Blautia.s__Ruminococcus_torques	19	treatment__endpoint-abundances	1
0.112584	0.0669323	1.68205	0.0925591	GOLPDLCAT-PWY: superpathway of glycerol degradation to 1,3-propanediol|unclassified	21	treatment__endpoint-abundances	1
0.0534299	0.065328	0.81787	0.413431	HEME-BIOSYNTHESIS-II: heme b biosynthesis I (aerobic)	23	treatment__endpoint-abundances	1
1.38845	0.787287	1.76359	0.0778009	HEMESYN2-PWY: heme b biosynthesis II (oxygen-independent)	27	treatment__endpoint-abundances	1
0.017324	0.0535953	0.323237	0.746516	HEMESYN2-PWY: heme b biosynthesis II (oxygen-independent)|unclassified	15	treatment__endpoint-abundances	1
0.144662	0.292476	0.494612	0.620874	HEXITOLDEGSUPER-PWY: superpathway of hexitol degradation (bacteria)	29	treatment__endpoint-abundances	1
0.138384	0.0674922	2.05037	0.0403279	HEXITOLDEGSUPER-PWY: superpathway of hexitol degradation (bacteria)|unclassified	20	treatment__endpoint-abundances	1
0.289938	0.535569	0.541363	0.588257	HISDEG-PWY: L-histidine degradation I	29	treatment__endpoint-abundances	1
-0.12849	0.0594796	-2.16024	0.0307542	HISDEG-PWY: L-histidine degradation I|g__Alistipes.s__Alistipes_finegoldii	17	treatment__endpoint-abundances	1
-0.0316556	0.0563639	-0.561628	0.574369	HISDEG-PWY: L-histidine degradation I|g__Alistipes.s__Alistipes_putredinis	21	treatment__endpoint-abundances	1
-0.0225506	0.0539008	-0.418373	0.675674	HISDEG-PWY: L-histidine degradation I|g__Alistipes.s__Alistipes_shahii	19	treatment__endpoint-abundances	1
0.0649614	0.0623388	1.04207	0.297379	HISDEG-PWY: L-histidine degradation I|g__Bacteroides.s__Bacteroides_ovatus	18	treatment__endpoint-abundances	1
0.0604526	0.0599606	1.0082	0.313356	HISDEG-PWY: L-histidine degradation I|g__Bacteroides.s__Bacteroides_stercoris	15	treatment__endpoint-abundances	1
0.0224015	0.0643535	0.3481	0.727765	HISDEG-PWY: L-histidine degradation I|g__Bacteroides.s__Bacteroides_thetaiotaomicron	23	treatment__endpoint-abundances	1
-0.0869242	0.0632452	-1.3744	0.169317	HISDEG-PWY: L-histidine degradation I|g__Bacteroides.s__Bacteroides_uniformis	23	treatment__endpoint-abundances	1
0.0429882	0.0678756	0.633339	0.526513	HISDEG-PWY: L-histidine degradation I|g__Bacteroides.s__Bacteroides_vulgatus	23	treatment__endpoint-abundances	1
0.00571903	0.0546298	0.104687	0.916624	HISDEG-PWY: L-histidine degradation I|g__Parabacteroides.s__Parabacteroides_distasonis	18	treatment__endpoint-abundances	1
0.0170321	0.0524341	0.32483	0.74531	HISDEG-PWY: L-histidine degradation I|g__Parabacteroides.s__Parabacteroides_merdae	16	treatment__endpoint-abundances	1
0.0884733	0.124798	0.708934	0.478365	HISDEG-PWY: L-histidine degradation I|unclassified	28	treatment__endpoint-abundances	1
1.11454	1.19968	0.929031	0.352873	HISTSYN-PWY: L-histidine biosynthesis	29	treatment__endpoint-abundances	1
0.00164039	0.0575512	0.0285031	0.977261	HISTSYN-PWY: L-histidine biosynthesis|g__Alistipes.s__Alistipes_finegoldii	23	treatment__endpoint-abundances	1
-0.0202346	0.0522141	-0.387531	0.698363	HISTSYN-PWY: L-histidine biosynthesis|g__Alistipes.s__Alistipes_shahii	17	treatment__endpoint-abundances	1
0.0774071	0.0620582	1.24733	0.212276	HISTSYN-PWY: L-histidine biosynthesis|g__Bacteroides.s__Bacteroides_caccae	19	treatment__endpoint-abundances	1
0.024865	0.061479	0.404447	0.685884	HISTSYN-PWY: L-histidine biosynthesis|g__Bacteroides.s__Bacteroides_fragilis	10	treatment__endpoint-abundances	1
0.0496156	0.0583277	0.850635	0.394972	HISTSYN-PWY: L-histidine biosynthesis|g__Bacteroides.s__Bacteroides_ovatus	17	treatment__endpoint-abundances	1
0.0760978	0.058149	1.30867	0.190646	HISTSYN-PWY: L-histidine biosynthesis|g__Bacteroides.s__Bacteroides_stercoris	11	treatment__endpoint-abundances	1
-0.00803201	0.0599533	-0.133971	0.893425	HISTSYN-PWY: L-histidine biosynthesis|g__Bacteroides.s__Bacteroides_thetaiotaomicron	19	treatment__endpoint-abundances	1
-0.0860657	0.0628078	-1.3703	0.170592	HISTSYN-PWY: L-histidine biosynthesis|g__Bacteroides.s__Bacteroides_uniformis	23	treatment__endpoint-abundances	1
0.0425929	0.0694435	0.613346	0.539648	HISTSYN-PWY: L-histidine biosynthesis|g__Bacteroides.s__Bacteroides_vulgatus	23	treatment__endpoint-abundances	1
0.0230438	0.0581804	0.396074	0.69205	HISTSYN-PWY: L-histidine biosynthesis|g__Bacteroides.s__Bacteroides_xylanisolvens	11	treatment__endpoint-abundances	1
0.128453	0.0644688	1.99248	0.0463179	HISTSYN-PWY: L-histidine biosynthesis|g__Bifidobacterium.s__Bifidobacterium_adolescentis	19	treatment__endpoint-abundances	1
-0.014075	0.0529382	-0.265877	0.790334	HISTSYN-PWY: L-histidine biosynthesis|g__Bifidobacterium.s__Bifidobacterium_bifidum	11	treatment__endpoint-abundances	1
0.0720941	0.0574346	1.25524	0.209392	HISTSYN-PWY: L-histidine biosynthesis|g__Bifidobacterium.s__Bifidobacterium_longum	20	treatment__endpoint-abundances	1
-0.0167143	0.0568664	-0.293922	0.768818	HISTSYN-PWY: L-histidine biosynthesis|g__Bifidobacterium.s__Bifidobacterium_pseudocatenulatum	16	treatment__endpoint-abundances	1
0.141185	0.0794674	1.77664	0.0756283	HISTSYN-PWY: L-histidine biosynthesis|g__Blautia.s__Blautia_obeum	22	treatment__endpoint-abundances	1
-0.0473037	0.057441	-0.823517	0.410214	HISTSYN-PWY: L-histidine biosynthesis|g__Blautia.s__Ruminococcus_torques	18	treatment__endpoint-abundances	1
0.0175943	0.0606269	0.290207	0.771658	HISTSYN-PWY: L-histidine biosynthesis|g__Collinsella.s__Collinsella_aerofaciens	16	treatment__endpoint-abundances	1
0.188357	0.193749	0.972168	0.330967	HISTSYN-PWY: L-histidine biosynthesis|g__Faecalibacterium.s__Faecalibacterium_prausnitzii	28	treatment__endpoint-abundances	1
0.0565585	0.0562634	1.00525	0.314778	HISTSYN-PWY: L-histidine biosynthesis|g__Parabacteroides.s__Parabacteroides_distasonis	17	treatment__endpoint-abundances	1
0.0274542	0.0525341	0.522598	0.601254	HISTSYN-PWY: L-histidine biosynthesis|g__Parabacteroides.s__Parabacteroides_merdae	14	treatment__endpoint-abundances	1
0.662714	0.932646	0.710574	0.477348	HISTSYN-PWY: L-histidine biosynthesis|unclassified	29	treatment__endpoint-abundances	1
0.885132	0.567309	1.56023	0.118705	HOMOSER-METSYN-PWY: L-methionine biosynthesis I	29	treatment__endpoint-abundances	1
0.0281032	0.0540293	0.520148	0.60296	HOMOSER-METSYN-PWY: L-methionine biosynthesis I|g__Anaerostipes.s__Anaerostipes_hadrus	13	treatment__endpoint-abundances	1
0.0364382	0.0564756	0.645203	0.518796	HOMOSER-METSYN-PWY: L-methionine biosynthesis I|g__Blautia.s__Ruminococcus_torques	15	treatment__endpoint-abundances	1
0.0141587	0.0556298	0.254517	0.799096	HOMOSER-METSYN-PWY: L-methionine biosynthesis I|g__Coprococcus.s__Coprococcus_comes	12	treatment__endpoint-abundances	1
0.350469	0.381238	0.919293	0.357942	HOMOSER-METSYN-PWY: L-methionine biosynthesis I|unclassified	26	treatment__endpoint-abundances	1
0.912854	1.10068	0.829356	0.406903	HSERMETANA-PWY: L-methionine biosynthesis III	29	treatment__endpoint-abundances	1
-0.0508077	0.0546868	-0.929067	0.352854	HSERMETANA-PWY: L-methionine biosynthesis III|g__Alistipes.s__Alistipes_finegoldii	17	treatment__endpoint-abundances	1
0.0355005	0.0575785	0.616559	0.537525	HSERMETANA-PWY: L-methionine biosynthesis III|g__Anaerostipes.s__Anaerostipes_hadrus	18	treatment__endpoint-abundances	1
0.1071	0.0667745	1.6039	0.108735	HSERMETANA-PWY: L-methionine biosynthesis III|g__Bifidobacterium.s__Bifidobacterium_adolescentis	21	treatment__endpoint-abundances	1
-0.0131413	0.0507225	-0.259082	0.795572	HSERMETANA-PWY: L-methionine biosynthesis III|g__Bifidobacterium.s__Bifidobacterium_bifidum	13	treatment__endpoint-abundances	1
0.0724087	0.0619526	1.16878	0.242494	HSERMETANA-PWY: L-methionine biosynthesis III|g__Bifidobacterium.s__Bifidobacterium_longum	21	treatment__endpoint-abundances	1
0.0306151	0.104055	0.29422	0.76859	HSERMETANA-PWY: L-methionine biosynthesis III|g__Blautia.s__Blautia_obeum	28	treatment__endpoint-abundances	1
0.0443258	0.0687649	0.6446	0.519187	HSERMETANA-PWY: L-methionine biosynthesis III|g__Blautia.s__Blautia_wexlerae	24	treatment__endpoint-abundances	1
0.0700183	0.0682745	1.02554	0.305108	HSERMETANA-PWY: L-methionine biosynthesis III|g__Blautia.s__Ruminococcus_torques	22	treatment__endpoint-abundances	1
0.0167675	0.0563967	0.297313	0.766227	HSERMETANA-PWY: L-methionine biosynthesis III|g__Coprococcus.s__Coprococcus_comes	12	treatment__endpoint-abundances	1
0.0380369	0.0551861	0.689248	0.490667	HSERMETANA-PWY: L-methionine biosynthesis III|g__Dorea.s__Dorea_longicatena	18	treatment__endpoint-abundances	1
0.0348502	0.054431	0.640263	0.522002	HSERMETANA-PWY: L-methionine biosynthesis III|g__Fusicatenibacter.s__Fusicatenibacter_saccharivorans	16	treatment__endpoint-abundances	1
0.0321019	0.056292	0.570274	0.568492	HSERMETANA-PWY: L-methionine biosynthesis III|g__Parabacteroides.s__Parabacteroides_distasonis	16	treatment__endpoint-abundances	1
0.0793934	0.0544493	1.45812	0.144808	HSERMETANA-PWY: L-methionine biosynthesis III|g__Roseburia.s__Roseburia_faecis	15	treatment__endpoint-abundances	1
0.0415555	0.0536881	0.774018	0.43892	HSERMETANA-PWY: L-methionine biosynthesis III|g__Ruminococcus.s__Ruminococcus_bicirculans	19	treatment__endpoint-abundances	1
0.0959812	0.205608	0.466816	0.640631	HSERMETANA-PWY: L-methionine biosynthesis III|unclassified	29	treatment__endpoint-abundances	1
1.18082	1.25683	0.939523	0.347462	ILEUSYN-PWY: L-isoleucine biosynthesis I (from threonine)	29	treatment__endpoint-abundances	1
-0.0322044	0.0497473	-0.647358	0.5174	ILEUSYN-PWY: L-isoleucine biosynthesis I (from threonine)|g__Alistipes.s__Alistipes_finegoldii	16	treatment__endpoint-abundances	1
0.0811115	0.0567128	1.43022	0.152655	ILEUSYN-PWY: L-isoleucine biosynthesis I (from threonine)|g__Anaerostipes.s__Anaerostipes_hadrus	14	treatment__endpoint-abundances	1
0.104829	0.0681537	1.53812	0.124018	ILEUSYN-PWY: L-isoleucine biosynthesis I (from threonine)|g__Bacteroides.s__Bacteroides_caccae	21	treatment__endpoint-abundances	1
0.0454194	0.0608936	0.745882	0.455739	ILEUSYN-PWY: L-isoleucine biosynthesis I (from threonine)|g__Bacteroides.s__Bacteroides_ovatus	20	treatment__endpoint-abundances	1
0.0618444	0.0600797	1.02937	0.303305	ILEUSYN-PWY: L-isoleucine biosynthesis I (from threonine)|g__Bacteroides.s__Bacteroides_stercoris	15	treatment__endpoint-abundances	1
-0.0139074	0.0623652	-0.222999	0.823536	ILEUSYN-PWY: L-isoleucine biosynthesis I (from threonine)|g__Bacteroides.s__Bacteroides_thetaiotaomicron	22	treatment__endpoint-abundances	1
-0.0871229	0.0636046	-1.36976	0.170762	ILEUSYN-PWY: L-isoleucine biosynthesis I (from threonine)|g__Bacteroides.s__Bacteroides_uniformis	23	treatment__endpoint-abundances	1
0.0370545	0.0544699	0.680275	0.496331	ILEUSYN-PWY: L-isoleucine biosynthesis I (from threonine)|g__Bacteroides.s__Bacteroides_xylanisolvens	13	treatment__endpoint-abundances	1
0.117757	0.0641159	1.83662	0.0662657	ILEUSYN-PWY: L-isoleucine biosynthesis I (from threonine)|g__Bifidobacterium.s__Bifidobacterium_adolescentis	20	treatment__endpoint-abundances	1
-0.0125876	0.050195	-0.250773	0.801989	ILEUSYN-PWY: L-isoleucine biosynthesis I (from threonine)|g__Bifidobacterium.s__Bifidobacterium_bifidum	13	treatment__endpoint-abundances	1
0.133926	0.080101	1.67197	0.0945306	ILEUSYN-PWY: L-isoleucine biosynthesis I (from threonine)|g__Bifidobacterium.s__Bifidobacterium_longum	24	treatment__endpoint-abundances	1
0.0384861	0.0598567	0.642972	0.520242	ILEUSYN-PWY: L-isoleucine biosynthesis I (from threonine)|g__Bifidobacterium.s__Bifidobacterium_pseudocatenulatum	20	treatment__endpoint-abundances	1
0.683841	0.515693	1.32606	0.184819	ILEUSYN-PWY: L-isoleucine biosynthesis I (from threonine)|g__Blautia.s__Blautia_obeum	29	treatment__endpoint-abundances	1
0.0608918	0.0681323	0.893729	0.371467	ILEUSYN-PWY: L-isoleucine biosynthesis I (from threonine)|g__Blautia.s__Blautia_wexlerae	24	treatment__endpoint-abundances	1
-0.0218438	0.0969401	-0.225333	0.821721	ILEUSYN-PWY: L-isoleucine biosynthesis I (from threonine)|g__Blautia.s__Ruminococcus_torques	28	treatment__endpoint-abundances	1
0.014904	0.0541198	0.275389	0.783018	ILEUSYN-PWY: L-isoleucine biosynthesis I (from threonine)|g__Coprococcus.s__Coprococcus_comes	12	treatment__endpoint-abundances	1
0.0666668	0.0536958	1.24156	0.214398	ILEUSYN-PWY: L-isoleucine biosynthesis I (from threonine)|g__Dorea.s__Dorea_longicatena	15	treatment__endpoint-abundances	1
0.0534268	0.0549455	0.97236	0.330872	ILEUSYN-PWY: L-isoleucine biosynthesis I (from threonine)|g__Eubacterium.s__Eubacterium_hallii	18	treatment__endpoint-abundances	1
-0.0718107	0.0768238	-0.934746	0.349919	ILEUSYN-PWY: L-isoleucine biosynthesis I (from threonine)|g__Gemmiger.s__Gemmiger_formicilis	25	treatment__endpoint-abundances	1
0.0668775	0.0616514	1.08477	0.278024	ILEUSYN-PWY: L-isoleucine biosynthesis I (from threonine)|g__Lachnospiraceae_unclassified.s__Eubacterium_rectale	21	treatment__endpoint-abundances	1
0.0381531	0.0703123	0.542624	0.587389	ILEUSYN-PWY: L-isoleucine biosynthesis I (from threonine)|g__Parabacteroides.s__Parabacteroides_distasonis	25	treatment__endpoint-abundances	1
0.00280427	0.0528359	0.0530751	0.957672	ILEUSYN-PWY: L-isoleucine biosynthesis I (from threonine)|g__Parabacteroides.s__Parabacteroides_merdae	17	treatment__endpoint-abundances	1
0.111473	0.0652589	1.70817	0.0876048	ILEUSYN-PWY: L-isoleucine biosynthesis I (from threonine)|g__Roseburia.s__Roseburia_inulinivorans	10	treatment__endpoint-abundances	1
-0.0388016	0.0561154	-0.69146	0.489276	ILEUSYN-PWY: L-isoleucine biosynthesis I (from threonine)|g__Ruminococcaceae_unclassified.s__Eubacterium_siraeum	11	treatment__endpoint-abundances	1
0.0690667	0.0561355	1.23036	0.218563	ILEUSYN-PWY: L-isoleucine biosynthesis I (from threonine)|g__Ruminococcus.s__Ruminococcus_bicirculans	20	treatment__endpoint-abundances	1
0.397944	0.90181	0.441272	0.659016	ILEUSYN-PWY: L-isoleucine biosynthesis I (from threonine)|unclassified	29	treatment__endpoint-abundances	1
0.733725	0.505525	1.45141	0.146665	LACTOSECAT-PWY: lactose and galactose degradation I	29	treatment__endpoint-abundances	1
0.0154092	0.0568022	0.271278	0.786177	LACTOSECAT-PWY: lactose and galactose degradation I|g__Collinsella.s__Collinsella_aerofaciens	22	treatment__endpoint-abundances	1
-0.0701259	0.0600975	-1.16687	0.243264	LACTOSECAT-PWY: lactose and galactose degradation I|unclassified	17	treatment__endpoint-abundances	1
0.991143	0.623202	1.5904	0.111744	MET-SAM-PWY: superpathway of S-adenosyl-L-methionine biosynthesis	29	treatment__endpoint-abundances	1
0.0289511	0.0532853	0.543323	0.586907	MET-SAM-PWY: superpathway of S-adenosyl-L-methionine biosynthesis|g__Anaerostipes.s__Anaerostipes_hadrus	13	treatment__endpoint-abundances	1
0.0347388	0.0552567	0.62868	0.529559	MET-SAM-PWY: superpathway of S-adenosyl-L-methionine biosynthesis|g__Blautia.s__Ruminococcus_torques	15	treatment__endpoint-abundances	1
0.300001	0.305374	0.982408	0.325899	MET-SAM-PWY: superpathway of S-adenosyl-L-methionine biosynthesis|unclassified	26	treatment__endpoint-abundances	1
1.01156	0.818802	1.23542	0.216674	METH-ACETATE-PWY: methanogenesis from acetate	29	treatment__endpoint-abundances	1
0.308913	0.378049	0.817124	0.413858	METH-ACETATE-PWY: methanogenesis from acetate|g__Blautia.s__Blautia_obeum	29	treatment__endpoint-abundances	1
0.100628	0.0848453	1.18602	0.235616	METH-ACETATE-PWY: methanogenesis from acetate|g__Blautia.s__Blautia_wexlerae	25	treatment__endpoint-abundances	1
0.0599036	0.0653415	0.916777	0.359259	METH-ACETATE-PWY: methanogenesis from acetate|g__Fusicatenibacter.s__Fusicatenibacter_saccharivorans	24	treatment__endpoint-abundances	1
0.015277	0.0511944	0.298411	0.765389	METH-ACETATE-PWY: methanogenesis from acetate|unclassified	16	treatment__endpoint-abundances	1
0.028528	0.0587951	0.485211	0.627527	METHGLYUT-PWY: superpathway of methylglyoxal degradation	22	treatment__endpoint-abundances	1
0.982806	0.618924	1.58793	0.112303	METSYN-PWY: superpathway of L-homoserine and L-methionine biosynthesis	29	treatment__endpoint-abundances	1
0.0287873	0.0534386	0.538698	0.590095	METSYN-PWY: superpathway of L-homoserine and L-methionine biosynthesis|g__Anaerostipes.s__Anaerostipes_hadrus	13	treatment__endpoint-abundances	1
0.0348469	0.0553516	0.629555	0.528986	METSYN-PWY: superpathway of L-homoserine and L-methionine biosynthesis|g__Blautia.s__Ruminococcus_torques	15	treatment__endpoint-abundances	1
0.35054	0.403992	0.86769	0.385564	METSYN-PWY: superpathway of L-homoserine and L-methionine biosynthesis|unclassified	26	treatment__endpoint-abundances	1
0.038111	0.0584943	0.651533	0.514702	NAD-BIOSYNTHESIS-II: NAD salvage pathway III (to nicotinamide riboside)	22	treatment__endpoint-abundances	1
0.132747	0.156638	0.847475	0.39673	NAGLIPASYN-PWY: lipid IVA biosynthesis (E. coli)	28	treatment__endpoint-abundances	1
0.0642271	0.0593658	1.08189	0.279303	NAGLIPASYN-PWY: lipid IVA biosynthesis (E. coli)|g__Bacteroides.s__Bacteroides_stercoris	12	treatment__endpoint-abundances	1
-0.0958471	0.0603781	-1.58745	0.112411	NAGLIPASYN-PWY: lipid IVA biosynthesis (E. coli)|g__Bacteroides.s__Bacteroides_uniformis	22	treatment__endpoint-abundances	1
0.039966	0.0564942	0.707436	0.479296	NAGLIPASYN-PWY: lipid IVA biosynthesis (E. coli)|unclassified	13	treatment__endpoint-abundances	1
0.92997	1.33498	0.696616	0.486043	NONMEVIPP-PWY: methylerythritol phosphate pathway I	29	treatment__endpoint-abundances	1
-0.00213305	0.0543876	-0.0392194	0.968715	NONMEVIPP-PWY: methylerythritol phosphate pathway I|g__Alistipes.s__Alistipes_finegoldii	21	treatment__endpoint-abundances	1
-0.0312767	0.0564122	-0.554431	0.579284	NONMEVIPP-PWY: methylerythritol phosphate pathway I|g__Alistipes.s__Alistipes_putredinis	21	treatment__endpoint-abundances	1
0.0220587	0.0537415	0.41046	0.681468	NONMEVIPP-PWY: methylerythritol phosphate pathway I|g__Anaerostipes.s__Anaerostipes_hadrus	11	treatment__endpoint-abundances	1
0.0795447	0.0548885	1.4492	0.147281	NONMEVIPP-PWY: methylerythritol phosphate pathway I|g__Bacteroides.s__Bacteroides_caccae	13	treatment__endpoint-abundances	1
0.0125066	0.0587736	0.212793	0.831488	NONMEVIPP-PWY: methylerythritol phosphate pathway I|g__Bacteroides.s__Bacteroides_ovatus	14	treatment__endpoint-abundances	1
0.0374736	0.0554948	0.675263	0.499509	NONMEVIPP-PWY: methylerythritol phosphate pathway I|g__Bacteroides.s__Bacteroides_thetaiotaomicron	14	treatment__endpoint-abundances	1
-0.0546705	0.053095	-1.02967	0.303163	NONMEVIPP-PWY: methylerythritol phosphate pathway I|g__Bacteroides.s__Bacteroides_uniformis	20	treatment__endpoint-abundances	1
0.0407784	0.0683313	0.596774	0.550658	NONMEVIPP-PWY: methylerythritol phosphate pathway I|g__Bacteroides.s__Bacteroides_vulgatus	23	treatment__endpoint-abundances	1
0.0321134	0.0590221	0.544091	0.586379	NONMEVIPP-PWY: methylerythritol phosphate pathway I|g__Bacteroides.s__Bacteroides_xylanisolvens	11	treatment__endpoint-abundances	1
0.0853605	0.059944	1.424	0.154446	NONMEVIPP-PWY: methylerythritol phosphate pathway I|g__Bifidobacterium.s__Bifidobacterium_adolescentis	19	treatment__endpoint-abundances	1
-0.0131087	0.0513363	-0.255349	0.798453	NONMEVIPP-PWY: methylerythritol phosphate pathway I|g__Bifidobacterium.s__Bifidobacterium_bifidum	13	treatment__endpoint-abundances	1
0.0932777	0.0664464	1.4038	0.160377	NONMEVIPP-PWY: methylerythritol phosphate pathway I|g__Bifidobacterium.s__Bifidobacterium_longum	22	treatment__endpoint-abundances	1
-0.00453556	0.0523378	-0.0866592	0.930942	NONMEVIPP-PWY: methylerythritol phosphate pathway I|g__Bifidobacterium.s__Bifidobacterium_pseudocatenulatum	14	treatment__endpoint-abundances	1
0.0812306	0.0629871	1.28964	0.197177	NONMEVIPP-PWY: methylerythritol phosphate pathway I|g__Blautia.s__Blautia_obeum	22	treatment__endpoint-abundances	1
0.103627	0.0599938	1.7273	0.0841147	NONMEVIPP-PWY: methylerythritol phosphate pathway I|g__Blautia.s__Blautia_wexlerae	18	treatment__endpoint-abundances	1
-0.0519624	0.0522602	-0.994302	0.320076	NONMEVIPP-PWY: methylerythritol phosphate pathway I|g__Blautia.s__Ruminococcus_torques	18	treatment__endpoint-abundances	1
0.0636404	0.0609516	1.04411	0.296433	NONMEVIPP-PWY: methylerythritol phosphate pathway I|g__Collinsella.s__Collinsella_aerofaciens	16	treatment__endpoint-abundances	1
0.0217408	0.0724587	0.300044	0.764143	NONMEVIPP-PWY: methylerythritol phosphate pathway I|g__Fusicatenibacter.s__Fusicatenibacter_saccharivorans	26	treatment__endpoint-abundances	1
0.0408689	0.0571056	0.715672	0.474194	NONMEVIPP-PWY: methylerythritol phosphate pathway I|g__Gemmiger.s__Gemmiger_formicilis	19	treatment__endpoint-abundances	1
0.0111769	0.0545777	0.20479	0.837737	NONMEVIPP-PWY: methylerythritol phosphate pathway I|g__Lachnospiraceae_unclassified.s__Eubacterium_rectale	14	treatment__endpoint-abundances	1
0.0782485	0.0554793	1.41041	0.158419	NONMEVIPP-PWY: methylerythritol phosphate pathway I|g__Oscillibacter.s__Oscillibacter_sp_57_20	14	treatment__endpoint-abundances	1
0.0451595	0.0565027	0.799244	0.424149	NONMEVIPP-PWY: methylerythritol phosphate pathway I|g__Parabacteroides.s__Parabacteroides_distasonis	18	treatment__endpoint-abundances	1
-0.0135836	0.0521727	-0.260358	0.794587	NONMEVIPP-PWY: methylerythritol phosphate pathway I|g__Parabacteroides.s__Parabacteroides_merdae	14	treatment__endpoint-abundances	1
0.13249	0.0616091	2.1505	0.0315157	NONMEVIPP-PWY: methylerythritol phosphate pathway I|g__Roseburia.s__Roseburia_faecis	13	treatment__endpoint-abundances	1
0.0643874	0.0516795	1.2459	0.212802	NONMEVIPP-PWY: methylerythritol phosphate pathway I|g__Ruminococcus.s__Ruminococcus_bicirculans	15	treatment__endpoint-abundances	1
0.0306205	0.0511948	0.598117	0.549762	NONMEVIPP-PWY: methylerythritol phosphate pathway I|g__Ruminococcus.s__Ruminococcus_bromii	14	treatment__endpoint-abundances	1
0.11427	0.23366	0.489044	0.62481	NONMEVIPP-PWY: methylerythritol phosphate pathway I|unclassified	29	treatment__endpoint-abundances	1
1.11899	1.16767	0.958311	0.337906	NONOXIPENT-PWY: pentose phosphate pathway (non-oxidative branch) I	29	treatment__endpoint-abundances	1
0.0453355	0.0549205	0.825475	0.409102	NONOXIPENT-PWY: pentose phosphate pathway (non-oxidative branch) I|g__Anaerostipes.s__Anaerostipes_hadrus	18	treatment__endpoint-abundances	1
0.0373836	0.0585615	0.638365	0.523236	NONOXIPENT-PWY: pentose phosphate pathway (non-oxidative branch) I|g__Bacteroides.s__Bacteroides_xylanisolvens	10	treatment__endpoint-abundances	1
0.00847876	0.0525539	0.161334	0.87183	NONOXIPENT-PWY: pentose phosphate pathway (non-oxidative branch) I|g__Bifidobacterium.s__Bifidobacterium_bifidum	12	treatment__endpoint-abundances	1
0.694901	0.560697	1.23935	0.215215	NONOXIPENT-PWY: pentose phosphate pathway (non-oxidative branch) I|g__Blautia.s__Blautia_obeum	29	treatment__endpoint-abundances	1
0.168885	0.0798697	2.11451	0.0344721	NONOXIPENT-PWY: pentose phosphate pathway (non-oxidative branch) I|g__Blautia.s__Blautia_wexlerae	21	treatment__endpoint-abundances	1
0.0618699	0.083705	0.739142	0.459821	NONOXIPENT-PWY: pentose phosphate pathway (non-oxidative branch) I|g__Blautia.s__Ruminococcus_torques	26	treatment__endpoint-abundances	1
0.0116492	0.0588222	0.198041	0.843013	NONOXIPENT-PWY: pentose phosphate pathway (non-oxidative branch) I|g__Collinsella.s__Collinsella_aerofaciens	22	treatment__endpoint-abundances	1
0.18893	0.0829737	2.27699	0.0227869	NONOXIPENT-PWY: pentose phosphate pathway (non-oxidative branch) I|g__Eubacterium.s__Eubacterium_hallii	21	treatment__endpoint-abundances	1
0.0543771	0.085364	0.637003	0.524123	NONOXIPENT-PWY: pentose phosphate pathway (non-oxidative branch) I|g__Fusicatenibacter.s__Fusicatenibacter_saccharivorans	27	treatment__endpoint-abundances	1
0.0648062	0.0619927	1.04538	0.295845	NONOXIPENT-PWY: pentose phosphate pathway (non-oxidative branch) I|g__Lachnospiraceae_unclassified.s__Eubacterium_rectale	21	treatment__endpoint-abundances	1
0.060435	0.0587531	1.02863	0.303655	NONOXIPENT-PWY: pentose phosphate pathway (non-oxidative branch) I|g__Parabacteroides.s__Parabacteroides_distasonis	20	treatment__endpoint-abundances	1
0.0696461	0.055048	1.26519	0.205804	NONOXIPENT-PWY: pentose phosphate pathway (non-oxidative branch) I|g__Roseburia.s__Roseburia_faecis	16	treatment__endpoint-abundances	1
0.101469	0.218348	0.46471	0.642139	NONOXIPENT-PWY: pentose phosphate pathway (non-oxidative branch) I|unclassified	29	treatment__endpoint-abundances	1
1.41374	1.15801	1.22083	0.22215	OANTIGEN-PWY: O-antigen building blocks biosynthesis (E. coli)	29	treatment__endpoint-abundances	1
0.078617	0.0649819	1.20983	0.226344	OANTIGEN-PWY: O-antigen building blocks biosynthesis (E. coli)|g__Collinsella.s__Collinsella_aerofaciens	20	treatment__endpoint-abundances	1
0.283982	0.468327	0.606377	0.544265	OANTIGEN-PWY: O-antigen building blocks biosynthesis (E. coli)|unclassified	28	treatment__endpoint-abundances	1
0.0918838	0.187459	0.490155	0.624024	P108-PWY: pyruvate fermentation to propanoate I	29	treatment__endpoint-abundances	1
0.855785	0.544096	1.57285	0.115752	P124-PWY: Bifidobacterium shunt	27	treatment__endpoint-abundances	1
0.139397	0.0827872	1.6838	0.09222	P124-PWY: Bifidobacterium shunt|g__Bifidobacterium.s__Bifidobacterium_longum	24	treatment__endpoint-abundances	1
0.0121284	0.0584929	0.207349	0.835738	P124-PWY: Bifidobacterium shunt|g__Bifidobacterium.s__Bifidobacterium_pseudocatenulatum	19	treatment__endpoint-abundances	1
0.0703344	0.070334	1.00001	0.317308	P161-PWY: acetylene degradation (anaerobic)	24	treatment__endpoint-abundances	1
-0.0209908	0.0902147	-0.232676	0.816013	P164-PWY: purine nucleobases degradation I (anaerobic)	28	treatment__endpoint-abundances	1
-0.0633244	0.0677153	-0.935156	0.349708	P164-PWY: purine nucleobases degradation I (anaerobic)|unclassified	24	treatment__endpoint-abundances	1
0.255886	0.26505	0.965424	0.334332	P185-PWY: formaldehyde assimilation III (dihydroxyacetone cycle)	27	treatment__endpoint-abundances	1
0.055295	0.0562614	0.982824	0.325694	P185-PWY: formaldehyde assimilation III (dihydroxyacetone cycle)|unclassified	19	treatment__endpoint-abundances	1
1.19188	0.668706	1.78237	0.0746881	P4-PWY: superpathway of L-lysine, L-threonine and L-methionine biosynthesis I	29	treatment__endpoint-abundances	1
0.0357863	0.053989	0.662844	0.507431	P4-PWY: superpathway of L-lysine, L-threonine and L-methionine biosynthesis I|unclassified	12	treatment__endpoint-abundances	1
-0.0907445	0.076306	-1.18922	0.234354	P42-PWY: incomplete reductive TCA cycle	26	treatment__endpoint-abundances	1
-0.010376	0.0562688	-0.1844	0.8537	P42-PWY: incomplete reductive TCA cycle|unclassified	11	treatment__endpoint-abundances	1
0.963924	0.964585	0.999315	0.317642	P441-PWY: superpathway of N-acetylneuraminate degradation	27	treatment__endpoint-abundances	1
0.371909	0.509757	0.72958	0.465647	P461-PWY: hexitol fermentation to lactate, formate, ethanol and acetate	29	treatment__endpoint-abundances	1
0.0340765	0.0551033	0.618411	0.536305	P461-PWY: hexitol fermentation to lactate, formate, ethanol and acetate|g__Anaerostipes.s__Anaerostipes_hadrus	18	treatment__endpoint-abundances	1
0.0653314	0.0551018	1.18565	0.235761	P461-PWY: hexitol fermentation to lactate, formate, ethanol and acetate|unclassified	11	treatment__endpoint-abundances	1
0.356268	1.05577	0.337449	0.735779	PANTO-PWY: phosphopantothenate biosynthesis I	29	treatment__endpoint-abundances	1
-0.00452304	0.0588376	-0.0768732	0.938724	PANTO-PWY: phosphopantothenate biosynthesis I|g__Alistipes.s__Alistipes_finegoldii	23	treatment__endpoint-abundances	1
-0.0107783	0.0524952	-0.205319	0.837323	PANTO-PWY: phosphopantothenate biosynthesis I|g__Alistipes.s__Alistipes_putredinis	20	treatment__endpoint-abundances	1
0.103278	0.0634405	1.62795	0.103536	PANTO-PWY: phosphopantothenate biosynthesis I|g__Anaerostipes.s__Anaerostipes_hadrus	20	treatment__endpoint-abundances	1
0.109122	0.0699171	1.56073	0.118587	PANTO-PWY: phosphopantothenate biosynthesis I|g__Bacteroides.s__Bacteroides_caccae	21	treatment__endpoint-abundances	1
0.013287	0.0594512	0.223495	0.82315	PANTO-PWY: phosphopantothenate biosynthesis I|g__Bacteroides.s__Bacteroides_fragilis	11	treatment__endpoint-abundances	1
0.0657752	0.0611756	1.07519	0.282292	PANTO-PWY: phosphopantothenate biosynthesis I|g__Bacteroides.s__Bacteroides_ovatus	19	treatment__endpoint-abundances	1
0.0492506	0.0613375	0.802945	0.422007	PANTO-PWY: phosphopantothenate biosynthesis I|g__Bacteroides.s__Bacteroides_stercoris	14	treatment__endpoint-abundances	1
0.0230552	0.0589048	0.391397	0.695504	PANTO-PWY: phosphopantothenate biosynthesis I|g__Bacteroides.s__Bacteroides_thetaiotaomicron	20	treatment__endpoint-abundances	1
-0.0951995	0.0601594	-1.58245	0.113546	PANTO-PWY: phosphopantothenate biosynthesis I|g__Bacteroides.s__Bacteroides_uniformis	22	treatment__endpoint-abundances	1
0.0424091	0.0681727	0.622083	0.533887	PANTO-PWY: phosphopantothenate biosynthesis I|g__Bacteroides.s__Bacteroides_vulgatus	23	treatment__endpoint-abundances	1
0.0462231	0.0559176	0.82663	0.408447	PANTO-PWY: phosphopantothenate biosynthesis I|g__Bacteroides.s__Bacteroides_xylanisolvens	12	treatment__endpoint-abundances	1
0.118767	0.0622658	1.90743	0.0564654	PANTO-PWY: phosphopantothenate biosynthesis I|g__Bilophila.s__Bilophila_wadsworthia	11	treatment__endpoint-abundances	1
0.0765197	0.0877098	0.87242	0.38298	PANTO-PWY: phosphopantothenate biosynthesis I|g__Blautia.s__Blautia_obeum	26	treatment__endpoint-abundances	1
0.0798111	0.0604056	1.32125	0.186417	PANTO-PWY: phosphopantothenate biosynthesis I|g__Blautia.s__Blautia_wexlerae	18	treatment__endpoint-abundances	1
-0.00996724	0.0775081	-0.128596	0.897677	PANTO-PWY: phosphopantothenate biosynthesis I|g__Blautia.s__Ruminococcus_torques	26	treatment__endpoint-abundances	1
-0.0111814	0.0574956	-0.194474	0.845805	PANTO-PWY: phosphopantothenate biosynthesis I|g__Coprococcus.s__Coprococcus_comes	11	treatment__endpoint-abundances	1
0.084638	0.0590137	1.43421	0.151513	PANTO-PWY: phosphopantothenate biosynthesis I|g__Dorea.s__Dorea_longicatena	12	treatment__endpoint-abundances	1
0.0221052	0.0562393	0.393055	0.694279	PANTO-PWY: phosphopantothenate biosynthesis I|g__Eubacterium.s__Eubacterium_hallii	17	treatment__endpoint-abundances	1
0.0986588	0.0626973	1.57357	0.115586	PANTO-PWY: phosphopantothenate biosynthesis I|g__Lachnospiraceae_unclassified.s__Eubacterium_rectale	19	treatment__endpoint-abundances	1
0.0497487	0.0552833	0.899887	0.36818	PANTO-PWY: phosphopantothenate biosynthesis I|g__Parabacteroides.s__Parabacteroides_distasonis	18	treatment__endpoint-abundances	1
0.044216	0.0536533	0.824106	0.409879	PANTO-PWY: phosphopantothenate biosynthesis I|g__Parabacteroides.s__Parabacteroides_merdae	13	treatment__endpoint-abundances	1
0.0626502	0.0528413	1.18563	0.235769	PANTO-PWY: phosphopantothenate biosynthesis I|g__Roseburia.s__Roseburia_faecis	16	treatment__endpoint-abundances	1
0.103054	0.215748	0.47766	0.632892	PANTO-PWY: phosphopantothenate biosynthesis I|unclassified	29	treatment__endpoint-abundances	1
0.644547	1.32516	0.486393	0.626689	PANTOSYN-PWY: superpathway of coenzyme A biosynthesis I (bacteria)	29	treatment__endpoint-abundances	1
-0.00636803	0.0587543	-0.108384	0.913691	PANTOSYN-PWY: superpathway of coenzyme A biosynthesis I (bacteria)|g__Alistipes.s__Alistipes_finegoldii	23	treatment__endpoint-abundances	1
-0.0105668	0.0521135	-0.202765	0.839319	PANTOSYN-PWY: superpathway of coenzyme A biosynthesis I (bacteria)|g__Alistipes.s__Alistipes_putredinis	20	treatment__endpoint-abundances	1
0.141357	0.067344	2.09903	0.0358141	PANTOSYN-PWY: superpathway of coenzyme A biosynthesis I (bacteria)|g__Bacteroides.s__Bacteroides_caccae	18	treatment__endpoint-abundances	1
0.0246596	0.0624856	0.394644	0.693106	PANTOSYN-PWY: superpathway of coenzyme A biosynthesis I (bacteria)|g__Bacteroides.s__Bacteroides_fragilis	10	treatment__endpoint-abundances	1
-0.0266978	0.0576984	-0.462713	0.64357	PANTOSYN-PWY: superpathway of coenzyme A biosynthesis I (bacteria)|g__Bacteroides.s__Bacteroides_ovatus	14	treatment__endpoint-abundances	1
0.061843	0.0588574	1.05073	0.293384	PANTOSYN-PWY: superpathway of coenzyme A biosynthesis I (bacteria)|g__Bacteroides.s__Bacteroides_stercoris	10	treatment__endpoint-abundances	1
0.0120562	0.0581776	0.207231	0.83583	PANTOSYN-PWY: superpathway of coenzyme A biosynthesis I (bacteria)|g__Bacteroides.s__Bacteroides_thetaiotaomicron	16	treatment__endpoint-abundances	1
-0.0944187	0.0602059	-1.56826	0.11682	PANTOSYN-PWY: superpathway of coenzyme A biosynthesis I (bacteria)|g__Bacteroides.s__Bacteroides_uniformis	22	treatment__endpoint-abundances	1
0.0424416	0.0685153	0.619447	0.535622	PANTOSYN-PWY: superpathway of coenzyme A biosynthesis I (bacteria)|g__Bacteroides.s__Bacteroides_vulgatus	23	treatment__endpoint-abundances	1
0.0314983	0.05696	0.552991	0.58027	PANTOSYN-PWY: superpathway of coenzyme A biosynthesis I (bacteria)|g__Bacteroides.s__Bacteroides_xylanisolvens	11	treatment__endpoint-abundances	1
0.0316666	0.0676823	0.467871	0.639877	PANTOSYN-PWY: superpathway of coenzyme A biosynthesis I (bacteria)|g__Blautia.s__Blautia_obeum	24	treatment__endpoint-abundances	1
0.0361175	0.0638068	0.566044	0.571364	PANTOSYN-PWY: superpathway of coenzyme A biosynthesis I (bacteria)|g__Blautia.s__Ruminococcus_torques	22	treatment__endpoint-abundances	1
0.0534563	0.0564537	0.946905	0.343687	PANTOSYN-PWY: superpathway of coenzyme A biosynthesis I (bacteria)|g__Lachnospiraceae_unclassified.s__Eubacterium_rectale	16	treatment__endpoint-abundances	1
0.0604368	0.057468	1.05166	0.292955	PANTOSYN-PWY: superpathway of coenzyme A biosynthesis I (bacteria)|g__Parabacteroides.s__Parabacteroides_distasonis	13	treatment__endpoint-abundances	1
0.0693183	0.0534853	1.29602	0.194967	PANTOSYN-PWY: superpathway of coenzyme A biosynthesis I (bacteria)|g__Roseburia.s__Roseburia_faecis	13	treatment__endpoint-abundances	1
0.176235	0.346624	0.508433	0.611149	PANTOSYN-PWY: superpathway of coenzyme A biosynthesis I (bacteria)|unclassified	29	treatment__endpoint-abundances	1
1.50239	1.1142	1.34841	0.177528	PENTOSE-P-PWY: pentose phosphate pathway	29	treatment__endpoint-abundances	1
0.00822849	0.052066	0.158039	0.874426	PENTOSE-P-PWY: pentose phosphate pathway|g__Bifidobacterium.s__Bifidobacterium_bifidum	12	treatment__endpoint-abundances	1
-0.00615006	0.0550403	-0.111737	0.911032	PENTOSE-P-PWY: pentose phosphate pathway|g__Parabacteroides.s__Parabacteroides_distasonis	14	treatment__endpoint-abundances	1
-0.073296	0.0562648	-1.3027	0.192678	PENTOSE-P-PWY: pentose phosphate pathway|unclassified	14	treatment__endpoint-abundances	1
0.803743	1.30826	0.614362	0.538976	PEPTIDOGLYCANSYN-PWY: peptidoglycan biosynthesis I (meso-diaminopimelate containing)	29	treatment__endpoint-abundances	1
-0.0330546	0.0573544	-0.576322	0.564398	PEPTIDOGLYCANSYN-PWY: peptidoglycan biosynthesis I (meso-diaminopimelate containing)|g__Alistipes.s__Alistipes_finegoldii	22	treatment__endpoint-abundances	1
-0.0313294	0.0563863	-0.55562	0.578471	PEPTIDOGLYCANSYN-PWY: peptidoglycan biosynthesis I (meso-diaminopimelate containing)|g__Alistipes.s__Alistipes_putredinis	21	treatment__endpoint-abundances	1
0.024346	0.0561657	0.433468	0.664675	PEPTIDOGLYCANSYN-PWY: peptidoglycan biosynthesis I (meso-diaminopimelate containing)|g__Anaerostipes.s__Anaerostipes_hadrus	14	treatment__endpoint-abundances	1
0.139713	0.0668518	2.08989	0.0366276	PEPTIDOGLYCANSYN-PWY: peptidoglycan biosynthesis I (meso-diaminopimelate containing)|g__Bacteroides.s__Bacteroides_caccae	18	treatment__endpoint-abundances	1
0.0220791	0.0567082	0.389346	0.69702	PEPTIDOGLYCANSYN-PWY: peptidoglycan biosynthesis I (meso-diaminopimelate containing)|g__Bacteroides.s__Bacteroides_ovatus	14	treatment__endpoint-abundances	1
0.0615692	0.0588873	1.04554	0.295773	PEPTIDOGLYCANSYN-PWY: peptidoglycan biosynthesis I (meso-diaminopimelate containing)|g__Bacteroides.s__Bacteroides_stercoris	10	treatment__endpoint-abundances	1
0.0946404	0.0568176	1.66569	0.0957757	PEPTIDOGLYCANSYN-PWY: peptidoglycan biosynthesis I (meso-diaminopimelate containing)|g__Bacteroides.s__Bacteroides_thetaiotaomicron	16	treatment__endpoint-abundances	1
-0.0875144	0.0633868	-1.38064	0.167389	PEPTIDOGLYCANSYN-PWY: peptidoglycan biosynthesis I (meso-diaminopimelate containing)|g__Bacteroides.s__Bacteroides_uniformis	23	treatment__endpoint-abundances	1
0.0422955	0.0681719	0.620424	0.534978	PEPTIDOGLYCANSYN-PWY: peptidoglycan biosynthesis I (meso-diaminopimelate containing)|g__Bacteroides.s__Bacteroides_vulgatus	23	treatment__endpoint-abundances	1
0.0420347	0.0569733	0.737796	0.460639	PEPTIDOGLYCANSYN-PWY: peptidoglycan biosynthesis I (meso-diaminopimelate containing)|g__Bacteroides.s__Bacteroides_xylanisolvens	12	treatment__endpoint-abundances	1
0.120368	0.0658961	1.82663	0.0677555	PEPTIDOGLYCANSYN-PWY: peptidoglycan biosynthesis I (meso-diaminopimelate containing)|g__Bifidobacterium.s__Bifidobacterium_adolescentis	20	treatment__endpoint-abundances	1
-0.0129831	0.0513187	-0.252991	0.800275	PEPTIDOGLYCANSYN-PWY: peptidoglycan biosynthesis I (meso-diaminopimelate containing)|g__Bifidobacterium.s__Bifidobacterium_bifidum	13	treatment__endpoint-abundances	1
0.0791756	0.066499	1.19063	0.233799	PEPTIDOGLYCANSYN-PWY: peptidoglycan biosynthesis I (meso-diaminopimelate containing)|g__Bifidobacterium.s__Bifidobacterium_longum	23	treatment__endpoint-abundances	1
0.00790122	0.0548651	0.144012	0.885491	PEPTIDOGLYCANSYN-PWY: peptidoglycan biosynthesis I (meso-diaminopimelate containing)|g__Bifidobacterium.s__Bifidobacterium_pseudocatenulatum	13	treatment__endpoint-abundances	1
0.895307	0.559389	1.60051	0.109486	PEPTIDOGLYCANSYN-PWY: peptidoglycan biosynthesis I (meso-diaminopimelate containing)|g__Blautia.s__Blautia_obeum	29	treatment__endpoint-abundances	1
0.0738922	0.0695115	1.06302	0.287772	PEPTIDOGLYCANSYN-PWY: peptidoglycan biosynthesis I (meso-diaminopimelate containing)|g__Blautia.s__Blautia_wexlerae	23	treatment__endpoint-abundances	1
0.068818	0.083126	0.827875	0.407741	PEPTIDOGLYCANSYN-PWY: peptidoglycan biosynthesis I (meso-diaminopimelate containing)|g__Blautia.s__Ruminococcus_torques	26	treatment__endpoint-abundances	1
0.0275698	0.0620745	0.444141	0.656941	PEPTIDOGLYCANSYN-PWY: peptidoglycan biosynthesis I (meso-diaminopimelate containing)|g__Collinsella.s__Collinsella_aerofaciens	19	treatment__endpoint-abundances	1
0.0175088	0.0506	0.346025	0.729324	PEPTIDOGLYCANSYN-PWY: peptidoglycan biosynthesis I (meso-diaminopimelate containing)|g__Faecalibacterium.s__Faecalibacterium_prausnitzii	18	treatment__endpoint-abundances	1
0.0914542	0.0834606	1.09578	0.273177	PEPTIDOGLYCANSYN-PWY: peptidoglycan biosynthesis I (meso-diaminopimelate containing)|g__Fusicatenibacter.s__Fusicatenibacter_saccharivorans	26	treatment__endpoint-abundances	1
0.0598469	0.0574857	1.04107	0.297841	PEPTIDOGLYCANSYN-PWY: peptidoglycan biosynthesis I (meso-diaminopimelate containing)|g__Gemmiger.s__Gemmiger_formicilis	18	treatment__endpoint-abundances	1
0.103469	0.0656213	1.57676	0.114851	PEPTIDOGLYCANSYN-PWY: peptidoglycan biosynthesis I (meso-diaminopimelate containing)|g__Lachnospiraceae_unclassified.s__Eubacterium_rectale	19	treatment__endpoint-abundances	1
-0.0174436	0.0550945	-0.316613	0.751537	PEPTIDOGLYCANSYN-PWY: peptidoglycan biosynthesis I (meso-diaminopimelate containing)|g__Oscillibacter.s__Oscillibacter_sp_57_20	15	treatment__endpoint-abundances	1
0.0339005	0.0558147	0.607376	0.543601	PEPTIDOGLYCANSYN-PWY: peptidoglycan biosynthesis I (meso-diaminopimelate containing)|g__Parabacteroides.s__Parabacteroides_distasonis	19	treatment__endpoint-abundances	1
-0.0130434	0.0520106	-0.250784	0.801981	PEPTIDOGLYCANSYN-PWY: peptidoglycan biosynthesis I (meso-diaminopimelate containing)|g__Parabacteroides.s__Parabacteroides_merdae	14	treatment__endpoint-abundances	1
0.0801142	0.0551563	1.45249	0.146364	PEPTIDOGLYCANSYN-PWY: peptidoglycan biosynthesis I (meso-diaminopimelate containing)|g__Roseburia.s__Roseburia_faecis	15	treatment__endpoint-abundances	1
0.0401597	0.0528874	0.759343	0.447648	PEPTIDOGLYCANSYN-PWY: peptidoglycan biosynthesis I (meso-diaminopimelate containing)|g__Ruminococcus.s__Ruminococcus_bicirculans	16	treatment__endpoint-abundances	1
0.0394104	0.0512499	0.768984	0.441903	PEPTIDOGLYCANSYN-PWY: peptidoglycan biosynthesis I (meso-diaminopimelate containing)|g__Ruminococcus.s__Ruminococcus_bromii	13	treatment__endpoint-abundances	1
0.125571	0.254215	0.493954	0.621339	PEPTIDOGLYCANSYN-PWY: peptidoglycan biosynthesis I (meso-diaminopimelate containing)|unclassified	29	treatment__endpoint-abundances	1
0.193344	0.410262	0.47127	0.637448	PHOSLIPSYN-PWY: superpathway of phospholipid biosynthesis I (bacteria)	29	treatment__endpoint-abundances	1
0.161726	0.080564	2.00742	0.0447051	PHOSLIPSYN-PWY: superpathway of phospholipid biosynthesis I (bacteria)|g__Fusicatenibacter.s__Fusicatenibacter_saccharivorans	23	treatment__endpoint-abundances	1
-0.05769	0.0542225	-1.06395	0.287351	PHOSLIPSYN-PWY: superpathway of phospholipid biosynthesis I (bacteria)|unclassified	12	treatment__endpoint-abundances	1
0.00254385	0.0526231	0.048341	0.961444	POLYAMINSYN3-PWY: superpathway of polyamine biosynthesis II	12	treatment__endpoint-abundances	1
0.93322	0.758077	1.23104	0.218309	POLYAMSYN-PWY: superpathway of polyamine biosynthesis I	28	treatment__endpoint-abundances	1
0.0898466	0.0671354	1.33829	0.180802	POLYAMSYN-PWY: superpathway of polyamine biosynthesis I|unclassified	22	treatment__endpoint-abundances	1
1.39094	1.03305	1.34644	0.178162	POLYISOPRENSYN-PWY: polyisoprenoid biosynthesis (E. coli)	28	treatment__endpoint-abundances	1
-0.0140969	0.0942522	-0.149566	0.881107	PPGPPMET-PWY: ppGpp metabolism	28	treatment__endpoint-abundances	1
0.0427795	0.0567933	0.753248	0.451301	PPGPPMET-PWY: ppGpp metabolism|unclassified	16	treatment__endpoint-abundances	1
1.66701	1.38546	1.20322	0.228891	PWY-1042: glycolysis IV	29	treatment__endpoint-abundances	1
-0.0101169	0.0517672	-0.195432	0.845055	PWY-1042: glycolysis IV|g__Alistipes.s__Alistipes_putredinis	20	treatment__endpoint-abundances	1
-0.0558233	0.0530033	-1.0532	0.292247	PWY-1042: glycolysis IV|g__Alistipes.s__Alistipes_shahii	19	treatment__endpoint-abundances	1
0.0238806	0.0539701	0.442478	0.658143	PWY-1042: glycolysis IV|g__Anaerostipes.s__Anaerostipes_hadrus	19	treatment__endpoint-abundances	1
0.149696	0.0683426	2.19038	0.0284968	PWY-1042: glycolysis IV|g__Bacteroides.s__Bacteroides_caccae	18	treatment__endpoint-abundances	1
0.0406179	0.0668676	0.607437	0.543561	PWY-1042: glycolysis IV|g__Bacteroides.s__Bacteroides_vulgatus	23	treatment__endpoint-abundances	1
-0.00838636	0.0962052	-0.0871716	0.930535	PWY-1042: glycolysis IV|g__Blautia.s__Blautia_obeum	28	treatment__endpoint-abundances	1
0.10017	0.084382	1.1871	0.23519	PWY-1042: glycolysis IV|g__Blautia.s__Blautia_wexlerae	25	treatment__endpoint-abundances	1
0.0444462	0.0856131	0.519152	0.603655	PWY-1042: glycolysis IV|g__Blautia.s__Ruminococcus_torques	27	treatment__endpoint-abundances	1
0.00876719	0.0545088	0.16084	0.87222	PWY-1042: glycolysis IV|g__Dorea.s__Dorea_longicatena	12	treatment__endpoint-abundances	1
0.0294272	0.0523461	0.562166	0.574003	PWY-1042: glycolysis IV|g__Eubacterium.s__Eubacterium_hallii	18	treatment__endpoint-abundances	1
0.343631	0.508912	0.675227	0.499532	PWY-1042: glycolysis IV|g__Faecalibacterium.s__Faecalibacterium_prausnitzii	29	treatment__endpoint-abundances	1
0.107807	0.0786047	1.3715	0.170218	PWY-1042: glycolysis IV|g__Fusicatenibacter.s__Fusicatenibacter_saccharivorans	25	treatment__endpoint-abundances	1
0.100313	0.0625394	1.604	0.108714	PWY-1042: glycolysis IV|g__Lachnospiraceae_unclassified.s__Eubacterium_rectale	19	treatment__endpoint-abundances	1
0.0659708	0.0536978	1.22856	0.219238	PWY-1042: glycolysis IV|g__Roseburia.s__Roseburia_faecis	16	treatment__endpoint-abundances	1
0.0413055	0.0529164	0.78058	0.43505	PWY-1042: glycolysis IV|g__Ruminococcus.s__Ruminococcus_bicirculans	19	treatment__endpoint-abundances	1
0.104663	0.221094	0.473389	0.635936	PWY-1042: glycolysis IV|unclassified	29	treatment__endpoint-abundances	1
0.191777	0.311849	0.614968	0.538576	PWY-1269: CMP-3-deoxy-D-manno-octulosonate biosynthesis	29	treatment__endpoint-abundances	1
-0.0446889	0.0524629	-0.851819	0.394315	PWY-1269: CMP-3-deoxy-D-manno-octulosonate biosynthesis|g__Alistipes.s__Alistipes_shahii	18	treatment__endpoint-abundances	1
0.0778199	0.0603826	1.28878	0.197474	PWY-1269: CMP-3-deoxy-D-manno-octulosonate biosynthesis|g__Bacteroides.s__Bacteroides_caccae	19	treatment__endpoint-abundances	1
0.0290771	0.0575052	0.505642	0.613108	PWY-1269: CMP-3-deoxy-D-manno-octulosonate biosynthesis|g__Bacteroides.s__Bacteroides_ovatus	16	treatment__endpoint-abundances	1
0.0504299	0.0600646	0.839595	0.401136	PWY-1269: CMP-3-deoxy-D-manno-octulosonate biosynthesis|g__Bacteroides.s__Bacteroides_thetaiotaomicron	19	treatment__endpoint-abundances	1
-0.0596098	0.0551419	-1.08103	0.279686	PWY-1269: CMP-3-deoxy-D-manno-octulosonate biosynthesis|g__Bacteroides.s__Bacteroides_uniformis	20	treatment__endpoint-abundances	1
0.000472056	0.0583083	0.00809587	0.993541	PWY-1269: CMP-3-deoxy-D-manno-octulosonate biosynthesis|g__Bacteroides.s__Bacteroides_xylanisolvens	10	treatment__endpoint-abundances	1
-0.0116683	0.0612844	-0.190395	0.849	PWY-1269: CMP-3-deoxy-D-manno-octulosonate biosynthesis|unclassified	20	treatment__endpoint-abundances	1
0.0815001	0.0715694	1.13876	0.254805	PWY-1861: formaldehyde assimilation II (assimilatory RuMP Cycle)	25	treatment__endpoint-abundances	1
0.0566893	0.0524373	1.08109	0.279658	PWY-1861: formaldehyde assimilation II (assimilatory RuMP Cycle)|g__Anaerostipes.s__Anaerostipes_hadrus	13	treatment__endpoint-abundances	1
0.0212298	0.0536859	0.395445	0.692515	PWY-1861: formaldehyde assimilation II (assimilatory RuMP Cycle)|unclassified	19	treatment__endpoint-abundances	1
1.17125	0.619641	1.89022	0.0587292	PWY-241: C4 photosynthetic carbon assimilation cycle, NADP-ME type	28	treatment__endpoint-abundances	1
0.0181689	0.0556803	0.326307	0.744192	PWY-241: C4 photosynthetic carbon assimilation cycle, NADP-ME type|unclassified	12	treatment__endpoint-abundances	1
0.194348	0.210099	0.92503	0.35495	PWY-2723: trehalose degradation V	28	treatment__endpoint-abundances	1
0.0130153	0.0593733	0.219212	0.826485	PWY-2723: trehalose degradation V|g__Bifidobacterium.s__Bifidobacterium_bifidum	10	treatment__endpoint-abundances	1
0.0648104	0.069786	0.928702	0.353043	PWY-2723: trehalose degradation V|g__Bifidobacterium.s__Bifidobacterium_longum	24	treatment__endpoint-abundances	1
-0.0863912	0.0546347	-1.58125	0.113821	PWY-2723: trehalose degradation V|unclassified	14	treatment__endpoint-abundances	1
0.901923	0.842747	1.07022	0.284522	PWY-2941: L-lysine biosynthesis II	29	treatment__endpoint-abundances	1
0.0303903	0.0564417	0.538436	0.590276	PWY-2941: L-lysine biosynthesis II|unclassified	21	treatment__endpoint-abundances	1
1.10169	1.30615	0.843469	0.398966	PWY-2942: L-lysine biosynthesis III	29	treatment__endpoint-abundances	1
0.112174	0.0662096	1.69422	0.090223	PWY-2942: L-lysine biosynthesis III|g__Adlercreutzia.s__Adlercreutzia_equolifaciens	10	treatment__endpoint-abundances	1
-0.0943878	0.0571024	-1.65296	0.0983394	PWY-2942: L-lysine biosynthesis III|g__Alistipes.s__Alistipes_finegoldii	19	treatment__endpoint-abundances	1
-0.0230485	0.0534181	-0.431473	0.666124	PWY-2942: L-lysine biosynthesis III|g__Alistipes.s__Alistipes_shahii	19	treatment__endpoint-abundances	1
0.054322	0.0559208	0.971409	0.331344	PWY-2942: L-lysine biosynthesis III|g__Anaerostipes.s__Anaerostipes_hadrus	15	treatment__endpoint-abundances	1
0.08134	0.0620817	1.31021	0.190125	PWY-2942: L-lysine biosynthesis III|g__Asaccharobacter.s__Asaccharobacter_celatus	11	treatment__endpoint-abundances	1
0.111933	0.0689883	1.62248	0.1047	PWY-2942: L-lysine biosynthesis III|g__Bacteroides.s__Bacteroides_caccae	20	treatment__endpoint-abundances	1
0.0865766	0.0597054	1.45006	0.147041	PWY-2942: L-lysine biosynthesis III|g__Bacteroides.s__Bacteroides_ovatus	15	treatment__endpoint-abundances	1
0.0174488	0.0621086	0.28094	0.778756	PWY-2942: L-lysine biosynthesis III|g__Bacteroides.s__Bacteroides_thetaiotaomicron	20	treatment__endpoint-abundances	1
-0.0861925	0.0631644	-1.36457	0.172387	PWY-2942: L-lysine biosynthesis III|g__Bacteroides.s__Bacteroides_uniformis	23	treatment__endpoint-abundances	1
0.0430536	0.068419	0.629263	0.529177	PWY-2942: L-lysine biosynthesis III|g__Bacteroides.s__Bacteroides_vulgatus	23	treatment__endpoint-abundances	1
-0.000226527	0.0599034	-0.00378154	0.996983	PWY-2942: L-lysine biosynthesis III|g__Bacteroides.s__Bacteroides_xylanisolvens	10	treatment__endpoint-abundances	1
0.120304	0.0654253	1.8388	0.0659439	PWY-2942: L-lysine biosynthesis III|g__Bifidobacterium.s__Bifidobacterium_adolescentis	20	treatment__endpoint-abundances	1
-0.0333537	0.0532912	-0.625877	0.531396	PWY-2942: L-lysine biosynthesis III|g__Bifidobacterium.s__Bifidobacterium_bifidum	12	treatment__endpoint-abundances	1
0.0808287	0.0653361	1.23712	0.216042	PWY-2942: L-lysine biosynthesis III|g__Bifidobacterium.s__Bifidobacterium_longum	23	treatment__endpoint-abundances	1
0.0372878	0.0600603	0.620839	0.534706	PWY-2942: L-lysine biosynthesis III|g__Bifidobacterium.s__Bifidobacterium_pseudocatenulatum	20	treatment__endpoint-abundances	1
0.100616	0.061843	1.62696	0.103746	PWY-2942: L-lysine biosynthesis III|g__Bilophila.s__Bilophila_wadsworthia	12	treatment__endpoint-abundances	1
0.749706	0.542859	1.38103	0.167269	PWY-2942: L-lysine biosynthesis III|g__Blautia.s__Blautia_obeum	29	treatment__endpoint-abundances	1
0.0968676	0.0847236	1.14334	0.252899	PWY-2942: L-lysine biosynthesis III|g__Blautia.s__Blautia_wexlerae	25	treatment__endpoint-abundances	1
0.100165	0.0810942	1.23517	0.216768	PWY-2942: L-lysine biosynthesis III|g__Blautia.s__Ruminococcus_torques	24	treatment__endpoint-abundances	1
0.0836028	0.0558603	1.49664	0.134487	PWY-2942: L-lysine biosynthesis III|g__Dorea.s__Dorea_longicatena	14	treatment__endpoint-abundances	1
0.0117142	0.0550666	0.212727	0.83154	PWY-2942: L-lysine biosynthesis III|g__Eubacterium.s__Eubacterium_hallii	15	treatment__endpoint-abundances	1
0.15939	0.0810529	1.9665	0.0492412	PWY-2942: L-lysine biosynthesis III|g__Fusicatenibacter.s__Fusicatenibacter_saccharivorans	23	treatment__endpoint-abundances	1
0.0253738	0.0607813	0.417461	0.676341	PWY-2942: L-lysine biosynthesis III|g__Parabacteroides.s__Parabacteroides_distasonis	23	treatment__endpoint-abundances	1
0.00530623	0.0523882	0.101287	0.919323	PWY-2942: L-lysine biosynthesis III|g__Parabacteroides.s__Parabacteroides_merdae	15	treatment__endpoint-abundances	1
0.130129	0.265665	0.489823	0.624259	PWY-2942: L-lysine biosynthesis III|unclassified	29	treatment__endpoint-abundances	1
0.941289	1.161	0.810758	0.417505	PWY-3001: superpathway of L-isoleucine biosynthesis I	29	treatment__endpoint-abundances	1
0.053832	0.0596946	0.901789	0.367169	PWY-3001: superpathway of L-isoleucine biosynthesis I|g__Bacteroides.s__Bacteroides_stercoris	11	treatment__endpoint-abundances	1
0.120298	0.0652236	1.84439	0.0651263	PWY-3001: superpathway of L-isoleucine biosynthesis I|g__Bifidobacterium.s__Bifidobacterium_adolescentis	20	treatment__endpoint-abundances	1
-0.0129148	0.0506301	-0.255082	0.798659	PWY-3001: superpathway of L-isoleucine biosynthesis I|g__Bifidobacterium.s__Bifidobacterium_bifidum	13	treatment__endpoint-abundances	1
0.134958	0.0806438	1.6735	0.094228	PWY-3001: superpathway of L-isoleucine biosynthesis I|g__Bifidobacterium.s__Bifidobacterium_longum	24	treatment__endpoint-abundances	1
0.0356867	0.0606255	0.588641	0.556102	PWY-3001: superpathway of L-isoleucine biosynthesis I|g__Bifidobacterium.s__Bifidobacterium_pseudocatenulatum	20	treatment__endpoint-abundances	1
0.0506946	0.0563901	0.898999	0.368653	PWY-3001: superpathway of L-isoleucine biosynthesis I|g__Blautia.s__Blautia_obeum	19	treatment__endpoint-abundances	1
0.0647039	0.0840169	0.77013	0.441223	PWY-3001: superpathway of L-isoleucine biosynthesis I|g__Blautia.s__Ruminococcus_torques	26	treatment__endpoint-abundances	1
0.0654737	0.0550966	1.18834	0.234698	PWY-3001: superpathway of L-isoleucine biosynthesis I|g__Eubacterium.s__Eubacterium_hallii	13	treatment__endpoint-abundances	1
0.229557	0.50242	0.456903	0.647741	PWY-3001: superpathway of L-isoleucine biosynthesis I|unclassified	29	treatment__endpoint-abundances	1
0.550729	1.36783	0.402629	0.687221	PWY-3841: folate transformations II (plants)	29	treatment__endpoint-abundances	1
-0.0590111	0.0514909	-1.14605	0.251775	PWY-3841: folate transformations II (plants)|g__Alistipes.s__Alistipes_finegoldii	18	treatment__endpoint-abundances	1
-0.030651	0.0562336	-0.545066	0.585708	PWY-3841: folate transformations II (plants)|g__Alistipes.s__Alistipes_putredinis	21	treatment__endpoint-abundances	1
0.0527552	0.054291	0.971713	0.331193	PWY-3841: folate transformations II (plants)|g__Anaerostipes.s__Anaerostipes_hadrus	15	treatment__endpoint-abundances	1
0.105946	0.0691146	1.5329	0.125301	PWY-3841: folate transformations II (plants)|g__Bacteroides.s__Bacteroides_caccae	21	treatment__endpoint-abundances	1
0.0142067	0.0586942	0.242046	0.808745	PWY-3841: folate transformations II (plants)|g__Bacteroides.s__Bacteroides_fragilis	11	treatment__endpoint-abundances	1
0.0451003	0.0605368	0.745007	0.456268	PWY-3841: folate transformations II (plants)|g__Bacteroides.s__Bacteroides_ovatus	20	treatment__endpoint-abundances	1
0.0326091	0.0630857	0.516901	0.605225	PWY-3841: folate transformations II (plants)|g__Bacteroides.s__Bacteroides_stercoris	13	treatment__endpoint-abundances	1
0.0267568	0.0648575	0.412547	0.679938	PWY-3841: folate transformations II (plants)|g__Bacteroides.s__Bacteroides_thetaiotaomicron	23	treatment__endpoint-abundances	1
-0.0868468	0.0622159	-1.39589	0.162746	PWY-3841: folate transformations II (plants)|g__Bacteroides.s__Bacteroides_uniformis	23	treatment__endpoint-abundances	1
0.042063	0.0680452	0.618163	0.536468	PWY-3841: folate transformations II (plants)|g__Bacteroides.s__Bacteroides_vulgatus	23	treatment__endpoint-abundances	1
0.0218362	0.0557839	0.391442	0.69547	PWY-3841: folate transformations II (plants)|g__Bacteroides.s__Bacteroides_xylanisolvens	11	treatment__endpoint-abundances	1
0.0698537	0.0600624	1.16302	0.244821	PWY-3841: folate transformations II (plants)|g__Bifidobacterium.s__Bifidobacterium_adolescentis	20	treatment__endpoint-abundances	1
0.0586641	0.0569255	1.03054	0.302756	PWY-3841: folate transformations II (plants)|g__Bifidobacterium.s__Bifidobacterium_longum	21	treatment__endpoint-abundances	1
0.0198946	0.0538777	0.369255	0.711937	PWY-3841: folate transformations II (plants)|g__Bifidobacterium.s__Bifidobacterium_pseudocatenulatum	17	treatment__endpoint-abundances	1
0.511555	0.597501	0.856158	0.39191	PWY-3841: folate transformations II (plants)|g__Blautia.s__Blautia_obeum	28	treatment__endpoint-abundances	1
0.0660584	0.0547434	1.20669	0.227551	PWY-3841: folate transformations II (plants)|g__Blautia.s__Blautia_wexlerae	15	treatment__endpoint-abundances	1
0.0773916	0.0822224	0.941248	0.346578	PWY-3841: folate transformations II (plants)|g__Blautia.s__Ruminococcus_torques	25	treatment__endpoint-abundances	1
0.0529355	0.0586785	0.902128	0.366989	PWY-3841: folate transformations II (plants)|g__Lachnospiraceae_unclassified.s__Eubacterium_rectale	16	treatment__endpoint-abundances	1
0.0733305	0.0560748	1.30773	0.190967	PWY-3841: folate transformations II (plants)|g__Parabacteroides.s__Parabacteroides_distasonis	17	treatment__endpoint-abundances	1
0.0157489	0.0530168	0.297056	0.766424	PWY-3841: folate transformations II (plants)|g__Parabacteroides.s__Parabacteroides_merdae	16	treatment__endpoint-abundances	1
0.0945817	0.0552567	1.71168	0.0869558	PWY-3841: folate transformations II (plants)|g__Roseburia.s__Roseburia_faecis	14	treatment__endpoint-abundances	1
-0.0302279	0.0583316	-0.518207	0.604314	PWY-3841: folate transformations II (plants)|g__Ruminococcaceae_unclassified.s__Eubacterium_siraeum	11	treatment__endpoint-abundances	1
0.105748	0.221771	0.476832	0.633482	PWY-3841: folate transformations II (plants)|unclassified	29	treatment__endpoint-abundances	1
1.01041	0.642478	1.57267	0.115795	PWY-4041: &gamma;-glutamyl cycle	29	treatment__endpoint-abundances	1
0.102822	0.0697579	1.47398	0.140486	PWY-4041: &gamma;-glutamyl cycle|g__Bifidobacterium.s__Bifidobacterium_longum	22	treatment__endpoint-abundances	1
-0.066468	0.0679874	-0.977651	0.328247	PWY-4041: &gamma;-glutamyl cycle|unclassified	22	treatment__endpoint-abundances	1
1.50976	1.39541	1.08195	0.279276	PWY-4242	29	treatment__endpoint-abundances	1
-0.00575553	0.058662	-0.0981135	0.921842	PWY-4242|g__Alistipes.s__Alistipes_finegoldii	23	treatment__endpoint-abundances	1
-0.0104951	0.0520937	-0.201465	0.840335	PWY-4242|g__Alistipes.s__Alistipes_putredinis	20	treatment__endpoint-abundances	1
0.161555	0.0719266	2.2461	0.0246974	PWY-4242|g__Bacteroides.s__Bacteroides_caccae	16	treatment__endpoint-abundances	1
-0.0418638	0.0614009	-0.681811	0.495359	PWY-4242|g__Bacteroides.s__Bacteroides_ovatus	10	treatment__endpoint-abundances	1
0.0623657	0.0591001	1.05526	0.291309	PWY-4242|g__Bacteroides.s__Bacteroides_stercoris	10	treatment__endpoint-abundances	1
-0.0316969	0.0654023	-0.484645	0.627928	PWY-4242|g__Bacteroides.s__Bacteroides_thetaiotaomicron	11	treatment__endpoint-abundances	1
-0.0807928	0.0576174	-1.40223	0.160847	PWY-4242|g__Bacteroides.s__Bacteroides_uniformis	21	treatment__endpoint-abundances	1
0.0411907	0.0688365	0.598384	0.549584	PWY-4242|g__Bacteroides.s__Bacteroides_vulgatus	23	treatment__endpoint-abundances	1
0.0698361	0.0598465	1.16692	0.243243	PWY-4242|g__Bifidobacterium.s__Bifidobacterium_adolescentis	20	treatment__endpoint-abundances	1
0.00996407	0.0556746	0.17897	0.857961	PWY-4242|g__Bifidobacterium.s__Bifidobacterium_pseudocatenulatum	17	treatment__endpoint-abundances	1
0.0360642	0.0923565	0.390489	0.696175	PWY-4242|g__Blautia.s__Blautia_obeum	26	treatment__endpoint-abundances	1
-0.00495649	0.0563373	-0.0879789	0.929893	PWY-4242|g__Blautia.s__Ruminococcus_torques	20	treatment__endpoint-abundances	1
0.0307515	0.0601494	0.511252	0.609174	PWY-4242|g__Collinsella.s__Collinsella_aerofaciens	19	treatment__endpoint-abundances	1
0.28689	0.367373	0.780924	0.434847	PWY-4242|g__Faecalibacterium.s__Faecalibacterium_prausnitzii	29	treatment__endpoint-abundances	1
0.0856245	0.0648016	1.32133	0.18639	PWY-4242|g__Fusicatenibacter.s__Fusicatenibacter_saccharivorans	23	treatment__endpoint-abundances	1
0.0641107	0.0636904	1.0066	0.314128	PWY-4242|g__Gemmiger.s__Gemmiger_formicilis	19	treatment__endpoint-abundances	1
0.0551148	0.0570891	0.965418	0.334336	PWY-4242|g__Lachnospiraceae_unclassified.s__Eubacterium_rectale	16	treatment__endpoint-abundances	1
0.0610072	0.0582012	1.04821	0.294541	PWY-4242|g__Parabacteroides.s__Parabacteroides_distasonis	13	treatment__endpoint-abundances	1
0.0860189	0.055167	1.55924	0.118939	PWY-4242|g__Roseburia.s__Roseburia_faecis	12	treatment__endpoint-abundances	1
0.0279549	0.0509549	0.548621	0.583266	PWY-4242|g__Ruminococcus.s__Ruminococcus_bicirculans	15	treatment__endpoint-abundances	1
0.385153	0.902552	0.426738	0.66957	PWY-4242|unclassified	29	treatment__endpoint-abundances	1
0.563863	0.727679	0.774879	0.438411	PWY-4981: L-proline biosynthesis II (from arginine)	29	treatment__endpoint-abundances	1
0.0373951	0.0589368	0.634494	0.525759	PWY-4981: L-proline biosynthesis II (from arginine)|g__Adlercreutzia.s__Adlercreutzia_equolifaciens	12	treatment__endpoint-abundances	1
0.0443574	0.0609894	0.727297	0.467044	PWY-4981: L-proline biosynthesis II (from arginine)|g__Asaccharobacter.s__Asaccharobacter_celatus	12	treatment__endpoint-abundances	1
0.00896584	0.0596771	0.150239	0.880576	PWY-4981: L-proline biosynthesis II (from arginine)|g__Collinsella.s__Collinsella_aerofaciens	22	treatment__endpoint-abundances	1
0.205116	0.351924	0.582843	0.559999	PWY-4981: L-proline biosynthesis II (from arginine)|unclassified	29	treatment__endpoint-abundances	1
0.864288	1.02237	0.845376	0.397901	PWY-4984: urea cycle	28	treatment__endpoint-abundances	1
-0.0988689	0.0550175	-1.79704	0.0723286	PWY-4984: urea cycle|g__Alistipes.s__Alistipes_finegoldii	18	treatment__endpoint-abundances	1
0.0291976	0.0684019	0.426854	0.669486	PWY-5005: biotin biosynthesis II	25	treatment__endpoint-abundances	1
0.0236271	0.0614357	0.384582	0.700547	PWY-5022: 4-aminobutanoate degradation V	23	treatment__endpoint-abundances	1
0.29977	0.55731	0.537887	0.590655	PWY-5030: L-histidine degradation III	29	treatment__endpoint-abundances	1
-0.16955	0.068775	-2.46529	0.0136904	PWY-5030: L-histidine degradation III|g__Alistipes.s__Alistipes_finegoldii	14	treatment__endpoint-abundances	1
-0.0312696	0.0564238	-0.554192	0.579448	PWY-5030: L-histidine degradation III|g__Alistipes.s__Alistipes_putredinis	21	treatment__endpoint-abundances	1
-0.025169	0.0521309	-0.482805	0.629234	PWY-5030: L-histidine degradation III|g__Alistipes.s__Alistipes_shahii	17	treatment__endpoint-abundances	1
0.0568145	0.0623222	0.911624	0.361967	PWY-5030: L-histidine degradation III|g__Bacteroides.s__Bacteroides_ovatus	20	treatment__endpoint-abundances	1
0.0600361	0.0595292	1.00852	0.313207	PWY-5030: L-histidine degradation III|g__Bacteroides.s__Bacteroides_stercoris	15	treatment__endpoint-abundances	1
0.0470382	0.0610409	0.770601	0.440943	PWY-5030: L-histidine degradation III|g__Bacteroides.s__Bacteroides_thetaiotaomicron	21	treatment__endpoint-abundances	1
-0.0857621	0.0627073	-1.36766	0.171419	PWY-5030: L-histidine degradation III|g__Bacteroides.s__Bacteroides_uniformis	23	treatment__endpoint-abundances	1
0.0425668	0.0681235	0.624847	0.532071	PWY-5030: L-histidine degradation III|g__Bacteroides.s__Bacteroides_vulgatus	23	treatment__endpoint-abundances	1
-0.011551	0.0566564	-0.203878	0.838449	PWY-5030: L-histidine degradation III|g__Bacteroides.s__Bacteroides_xylanisolvens	11	treatment__endpoint-abundances	1
0.0100646	0.0563773	0.178522	0.858313	PWY-5030: L-histidine degradation III|unclassified	19	treatment__endpoint-abundances	1
0.966274	1.30783	0.738836	0.460006	PWY-5097: L-lysine biosynthesis VI	29	treatment__endpoint-abundances	1
-0.0942549	0.0569802	-1.65417	0.0980931	PWY-5097: L-lysine biosynthesis VI|g__Alistipes.s__Alistipes_finegoldii	19	treatment__endpoint-abundances	1
0.042907	0.060781	0.705928	0.480233	PWY-5097: L-lysine biosynthesis VI|g__Anaerostipes.s__Anaerostipes_hadrus	14	treatment__endpoint-abundances	1
0.0819144	0.0621559	1.31789	0.187542	PWY-5097: L-lysine biosynthesis VI|g__Asaccharobacter.s__Asaccharobacter_celatus	11	treatment__endpoint-abundances	1
0.0979331	0.0631053	1.5519	0.120686	PWY-5097: L-lysine biosynthesis VI|g__Bacteroides.s__Bacteroides_caccae	18	treatment__endpoint-abundances	1
0.13865	0.0652589	2.12461	0.0336193	PWY-5097: L-lysine biosynthesis VI|g__Bacteroides.s__Bacteroides_ovatus	13	treatment__endpoint-abundances	1
0.115051	0.0678409	1.69589	0.0899069	PWY-5097: L-lysine biosynthesis VI|g__Bacteroides.s__Bacteroides_thetaiotaomicron	10	treatment__endpoint-abundances	1
-0.0861543	0.0632106	-1.36297	0.172891	PWY-5097: L-lysine biosynthesis VI|g__Bacteroides.s__Bacteroides_uniformis	23	treatment__endpoint-abundances	1
0.0410972	0.0685984	0.599098	0.549108	PWY-5097: L-lysine biosynthesis VI|g__Bacteroides.s__Bacteroides_vulgatus	23	treatment__endpoint-abundances	1
0.104282	0.0649915	1.60455	0.108593	PWY-5097: L-lysine biosynthesis VI|g__Bifidobacterium.s__Bifidobacterium_adolescentis	21	treatment__endpoint-abundances	1
-0.0332022	0.0531666	-0.624494	0.532303	PWY-5097: L-lysine biosynthesis VI|g__Bifidobacterium.s__Bifidobacterium_bifidum	12	treatment__endpoint-abundances	1
0.0446178	0.0598552	0.745429	0.456013	PWY-5097: L-lysine biosynthesis VI|g__Bifidobacterium.s__Bifidobacterium_longum	22	treatment__endpoint-abundances	1
0.0363787	0.0602785	0.60351	0.54617	PWY-5097: L-lysine biosynthesis VI|g__Bifidobacterium.s__Bifidobacterium_pseudocatenulatum	20	treatment__endpoint-abundances	1
0.042797	0.061635	0.694362	0.487455	PWY-5097: L-lysine biosynthesis VI|g__Bilophila.s__Bilophila_wadsworthia	12	treatment__endpoint-abundances	1
0.785308	0.551163	1.42482	0.154209	PWY-5097: L-lysine biosynthesis VI|g__Blautia.s__Blautia_obeum	29	treatment__endpoint-abundances	1
0.0828207	0.0812927	1.0188	0.3083	PWY-5097: L-lysine biosynthesis VI|g__Blautia.s__Blautia_wexlerae	25	treatment__endpoint-abundances	1
0.0997463	0.0808655	1.23348	0.217396	PWY-5097: L-lysine biosynthesis VI|g__Blautia.s__Ruminococcus_torques	24	treatment__endpoint-abundances	1
0.0839233	0.056269	1.49147	0.135839	PWY-5097: L-lysine biosynthesis VI|g__Dorea.s__Dorea_longicatena	14	treatment__endpoint-abundances	1
0.343217	0.467311	0.734452	0.462673	PWY-5097: L-lysine biosynthesis VI|g__Faecalibacterium.s__Faecalibacterium_prausnitzii	29	treatment__endpoint-abundances	1
0.11053	0.0801021	1.37987	0.167628	PWY-5097: L-lysine biosynthesis VI|g__Fusicatenibacter.s__Fusicatenibacter_saccharivorans	25	treatment__endpoint-abundances	1
0.0373841	0.0564421	0.662344	0.507751	PWY-5097: L-lysine biosynthesis VI|g__Gemmiger.s__Gemmiger_formicilis	19	treatment__endpoint-abundances	1
0.0506593	0.0575568	0.880161	0.378772	PWY-5097: L-lysine biosynthesis VI|g__Parabacteroides.s__Parabacteroides_distasonis	21	treatment__endpoint-abundances	1
0.00536275	0.0523587	0.102423	0.918421	PWY-5097: L-lysine biosynthesis VI|g__Parabacteroides.s__Parabacteroides_merdae	15	treatment__endpoint-abundances	1
0.0213958	0.0509436	0.419989	0.674493	PWY-5097: L-lysine biosynthesis VI|g__Ruminococcus.s__Ruminococcus_bromii	15	treatment__endpoint-abundances	1
0.139935	0.283164	0.494184	0.621176	PWY-5097: L-lysine biosynthesis VI|unclassified	29	treatment__endpoint-abundances	1
1.72505	1.0436	1.65298	0.098335	PWY-5100: pyruvate fermentation to acetate and lactate II	29	treatment__endpoint-abundances	1
0.129367	0.0788038	1.64164	0.100665	PWY-5100: pyruvate fermentation to acetate and lactate II|g__Anaerostipes.s__Anaerostipes_hadrus	23	treatment__endpoint-abundances	1
0.120088	0.0658296	1.82422	0.0681186	PWY-5100: pyruvate fermentation to acetate and lactate II|g__Bifidobacterium.s__Bifidobacterium_adolescentis	20	treatment__endpoint-abundances	1
0.137124	0.0813726	1.68514	0.0919614	PWY-5100: pyruvate fermentation to acetate and lactate II|g__Bifidobacterium.s__Bifidobacterium_longum	24	treatment__endpoint-abundances	1
-0.0115672	0.0596328	-0.193974	0.846196	PWY-5100: pyruvate fermentation to acetate and lactate II|g__Bifidobacterium.s__Bifidobacterium_pseudocatenulatum	16	treatment__endpoint-abundances	1
0.300125	0.335354	0.894949	0.370814	PWY-5100: pyruvate fermentation to acetate and lactate II|g__Blautia.s__Blautia_obeum	29	treatment__endpoint-abundances	1
-0.000633026	0.0560683	-0.0112903	0.990992	PWY-5100: pyruvate fermentation to acetate and lactate II|g__Blautia.s__Blautia_wexlerae	15	treatment__endpoint-abundances	1
0.0427725	0.0878754	0.48674	0.626442	PWY-5100: pyruvate fermentation to acetate and lactate II|g__Blautia.s__Ruminococcus_torques	27	treatment__endpoint-abundances	1
0.035218	0.0606845	0.580346	0.561682	PWY-5100: pyruvate fermentation to acetate and lactate II|g__Collinsella.s__Collinsella_aerofaciens	21	treatment__endpoint-abundances	1
0.0226709	0.0578149	0.392129	0.694963	PWY-5100: pyruvate fermentation to acetate and lactate II|g__Coprococcus.s__Coprococcus_comes	10	treatment__endpoint-abundances	1
0.0117332	0.0521365	0.225049	0.821941	PWY-5100: pyruvate fermentation to acetate and lactate II|g__Eubacterium.s__Eubacterium_hallii	19	treatment__endpoint-abundances	1
0.084362	0.064685	1.3042	0.192167	PWY-5100: pyruvate fermentation to acetate and lactate II|g__Fusicatenibacter.s__Fusicatenibacter_saccharivorans	23	treatment__endpoint-abundances	1
0.105642	0.0660389	1.5997	0.109665	PWY-5100: pyruvate fermentation to acetate and lactate II|g__Lachnospiraceae_unclassified.s__Eubacterium_rectale	19	treatment__endpoint-abundances	1
0.0690585	0.0541132	1.27619	0.20189	PWY-5100: pyruvate fermentation to acetate and lactate II|g__Roseburia.s__Roseburia_faecis	13	treatment__endpoint-abundances	1
0.138519	0.279465	0.495656	0.620137	PWY-5100: pyruvate fermentation to acetate and lactate II|unclassified	29	treatment__endpoint-abundances	1
0.616965	1.00486	0.61398	0.539228	PWY-5103: L-isoleucine biosynthesis III	29	treatment__endpoint-abundances	1
-0.032298	0.0514945	-0.627214	0.530519	PWY-5103: L-isoleucine biosynthesis III|g__Alistipes.s__Alistipes_finegoldii	16	treatment__endpoint-abundances	1
0.0821418	0.0573406	1.43252	0.151994	PWY-5103: L-isoleucine biosynthesis III|g__Anaerostipes.s__Anaerostipes_hadrus	14	treatment__endpoint-abundances	1
0.106739	0.0690554	1.5457	0.122178	PWY-5103: L-isoleucine biosynthesis III|g__Bacteroides.s__Bacteroides_caccae	21	treatment__endpoint-abundances	1
0.0449354	0.0617306	0.727928	0.466658	PWY-5103: L-isoleucine biosynthesis III|g__Bacteroides.s__Bacteroides_ovatus	20	treatment__endpoint-abundances	1
0.0631542	0.0603918	1.04574	0.295681	PWY-5103: L-isoleucine biosynthesis III|g__Bacteroides.s__Bacteroides_stercoris	15	treatment__endpoint-abundances	1
-0.0139653	0.0630051	-0.221653	0.824584	PWY-5103: L-isoleucine biosynthesis III|g__Bacteroides.s__Bacteroides_thetaiotaomicron	22	treatment__endpoint-abundances	1
-0.0871262	0.0637687	-1.36629	0.171849	PWY-5103: L-isoleucine biosynthesis III|g__Bacteroides.s__Bacteroides_uniformis	23	treatment__endpoint-abundances	1
0.0387296	0.0550238	0.703869	0.481514	PWY-5103: L-isoleucine biosynthesis III|g__Bacteroides.s__Bacteroides_xylanisolvens	13	treatment__endpoint-abundances	1
0.118804	0.0646566	1.83747	0.066141	PWY-5103: L-isoleucine biosynthesis III|g__Bifidobacterium.s__Bifidobacterium_adolescentis	20	treatment__endpoint-abundances	1
-0.0128069	0.0506941	-0.252632	0.800553	PWY-5103: L-isoleucine biosynthesis III|g__Bifidobacterium.s__Bifidobacterium_bifidum	13	treatment__endpoint-abundances	1
0.136042	0.0811109	1.67723	0.0934976	PWY-5103: L-isoleucine biosynthesis III|g__Bifidobacterium.s__Bifidobacterium_longum	24	treatment__endpoint-abundances	1
0.0347245	0.0608325	0.570821	0.568121	PWY-5103: L-isoleucine biosynthesis III|g__Bifidobacterium.s__Bifidobacterium_pseudocatenulatum	20	treatment__endpoint-abundances	1
0.69673	0.525102	1.32685	0.184559	PWY-5103: L-isoleucine biosynthesis III|g__Blautia.s__Blautia_obeum	29	treatment__endpoint-abundances	1
0.0597703	0.069551	0.859374	0.390134	PWY-5103: L-isoleucine biosynthesis III|g__Blautia.s__Blautia_wexlerae	24	treatment__endpoint-abundances	1
-0.0125805	0.0996342	-0.126267	0.899521	PWY-5103: L-isoleucine biosynthesis III|g__Blautia.s__Ruminococcus_torques	28	treatment__endpoint-abundances	1
0.0150488	0.055032	0.273456	0.784503	PWY-5103: L-isoleucine biosynthesis III|g__Coprococcus.s__Coprococcus_comes	12	treatment__endpoint-abundances	1
0.0695386	0.0548344	1.26816	0.204742	PWY-5103: L-isoleucine biosynthesis III|g__Dorea.s__Dorea_longicatena	15	treatment__endpoint-abundances	1
0.0562556	0.0566103	0.993735	0.320352	PWY-5103: L-isoleucine biosynthesis III|g__Eubacterium.s__Eubacterium_hallii	18	treatment__endpoint-abundances	1
-0.0701579	0.0771532	-0.909332	0.363175	PWY-5103: L-isoleucine biosynthesis III|g__Gemmiger.s__Gemmiger_formicilis	25	treatment__endpoint-abundances	1
0.067991	0.063054	1.0783	0.280901	PWY-5103: L-isoleucine biosynthesis III|g__Lachnospiraceae_unclassified.s__Eubacterium_rectale	21	treatment__endpoint-abundances	1
0.0402827	0.0708792	0.568329	0.569812	PWY-5103: L-isoleucine biosynthesis III|g__Parabacteroides.s__Parabacteroides_distasonis	25	treatment__endpoint-abundances	1
0.00176148	0.0553003	0.0318529	0.974589	PWY-5103: L-isoleucine biosynthesis III|g__Parabacteroides.s__Parabacteroides_merdae	17	treatment__endpoint-abundances	1
0.115957	0.0672276	1.72484	0.0845557	PWY-5103: L-isoleucine biosynthesis III|g__Roseburia.s__Roseburia_inulinivorans	10	treatment__endpoint-abundances	1
-0.0401163	0.0568619	-0.705504	0.480497	PWY-5103: L-isoleucine biosynthesis III|g__Ruminococcaceae_unclassified.s__Eubacterium_siraeum	11	treatment__endpoint-abundances	1
0.0701535	0.0565247	1.24111	0.214564	PWY-5103: L-isoleucine biosynthesis III|g__Ruminococcus.s__Ruminococcus_bicirculans	20	treatment__endpoint-abundances	1
0.111959	0.228646	0.489661	0.624374	PWY-5103: L-isoleucine biosynthesis III|unclassified	29	treatment__endpoint-abundances	1
1.20988	0.940207	1.28682	0.198158	PWY-5104: L-isoleucine biosynthesis IV	29	treatment__endpoint-abundances	1
0.00735555	0.0640931	0.114763	0.908633	PWY-5104: L-isoleucine biosynthesis IV|g__Parabacteroides.s__Parabacteroides_distasonis	24	treatment__endpoint-abundances	1
0.0628149	0.061291	1.02486	0.305428	PWY-5104: L-isoleucine biosynthesis IV|g__Parabacteroides.s__Parabacteroides_merdae	19	treatment__endpoint-abundances	1
0.0965783	0.0579879	1.66549	0.0958149	PWY-5104: L-isoleucine biosynthesis IV|unclassified	12	treatment__endpoint-abundances	1
1.22767	0.807639	1.52007	0.128494	PWY-5121: superpathway of geranylgeranyl diphosphate biosynthesis II (via MEP)	29	treatment__endpoint-abundances	1
0.0412081	0.0687496	0.599394	0.54891	PWY-5121: superpathway of geranylgeranyl diphosphate biosynthesis II (via MEP)|g__Bacteroides.s__Bacteroides_vulgatus	23	treatment__endpoint-abundances	1
0.674708	0.972969	0.693453	0.488025	PWY-5154: L-arginine biosynthesis III (via N-acetyl-L-citrulline)	29	treatment__endpoint-abundances	1
-0.0758819	0.0513126	-1.47882	0.13919	PWY-5154: L-arginine biosynthesis III (via N-acetyl-L-citrulline)|g__Alistipes.s__Alistipes_finegoldii	17	treatment__endpoint-abundances	1
0.0448468	0.0589346	0.760959	0.446682	PWY-5154: L-arginine biosynthesis III (via N-acetyl-L-citrulline)|g__Blautia.s__Ruminococcus_torques	21	treatment__endpoint-abundances	1
-0.0519878	0.102565	-0.506875	0.612243	PWY-5154: L-arginine biosynthesis III (via N-acetyl-L-citrulline)|unclassified	28	treatment__endpoint-abundances	1
0.0617634	0.0554611	1.11363	0.265436	PWY-5173	12	treatment__endpoint-abundances	1
1.19237	0.991804	1.20222	0.229279	PWY-5188: tetrapyrrole biosynthesis I (from glutamate)	29	treatment__endpoint-abundances	1
0.0515419	0.0930691	0.553803	0.579714	PWY-5188: tetrapyrrole biosynthesis I (from glutamate)|g__Blautia.s__Blautia_obeum	27	treatment__endpoint-abundances	1
0.0814494	0.0707311	1.15154	0.249512	PWY-5188: tetrapyrrole biosynthesis I (from glutamate)|g__Blautia.s__Blautia_wexlerae	23	treatment__endpoint-abundances	1
0.0932246	0.0552475	1.6874	0.0915264	PWY-5188: tetrapyrrole biosynthesis I (from glutamate)|g__Roseburia.s__Roseburia_faecis	14	treatment__endpoint-abundances	1
0.0573114	0.0535659	1.06992	0.284654	PWY-5188: tetrapyrrole biosynthesis I (from glutamate)|g__Ruminococcus.s__Ruminococcus_bicirculans	18	treatment__endpoint-abundances	1
-0.00613838	0.0498133	-0.123228	0.901927	PWY-5188: tetrapyrrole biosynthesis I (from glutamate)|g__Ruminococcus.s__Ruminococcus_bromii	16	treatment__endpoint-abundances	1
0.0818761	0.194471	0.421019	0.673741	PWY-5188: tetrapyrrole biosynthesis I (from glutamate)|unclassified	29	treatment__endpoint-abundances	1
0.694367	0.727286	0.954738	0.33971	PWY-5304: superpathway of sulfur oxidation (Acidianus ambivalens)	29	treatment__endpoint-abundances	1
0.0350234	0.0613691	0.570701	0.568202	PWY-5304: superpathway of sulfur oxidation (Acidianus ambivalens)|g__Anaerostipes.s__Anaerostipes_hadrus	21	treatment__endpoint-abundances	1
0.119954	0.073459	1.63294	0.102482	PWY-5304: superpathway of sulfur oxidation (Acidianus ambivalens)|g__Blautia.s__Blautia_obeum	22	treatment__endpoint-abundances	1
0.0259652	0.0766689	0.338666	0.734861	PWY-5304: superpathway of sulfur oxidation (Acidianus ambivalens)|g__Blautia.s__Ruminococcus_torques	25	treatment__endpoint-abundances	1
0.0674026	0.0630547	1.06895	0.285091	PWY-5304: superpathway of sulfur oxidation (Acidianus ambivalens)|g__Lachnospiraceae_unclassified.s__Eubacterium_rectale	21	treatment__endpoint-abundances	1
-0.131249	0.0674786	-1.94504	0.0517696	PWY-5304: superpathway of sulfur oxidation (Acidianus ambivalens)|unclassified	11	treatment__endpoint-abundances	1
-0.0302589	0.052091	-0.580886	0.561317	PWY-5345: superpathway of L-methionine biosynthesis (by sulfhydrylation)	16	treatment__endpoint-abundances	1
1.06848	0.664659	1.60757	0.10793	PWY-5347: superpathway of L-methionine biosynthesis (transsulfuration)	29	treatment__endpoint-abundances	1
0.0347158	0.0551169	0.629858	0.528788	PWY-5347: superpathway of L-methionine biosynthesis (transsulfuration)|g__Blautia.s__Ruminococcus_torques	15	treatment__endpoint-abundances	1
0.401159	0.486056	0.825334	0.409182	PWY-5347: superpathway of L-methionine biosynthesis (transsulfuration)|unclassified	25	treatment__endpoint-abundances	1
0.0153784	0.0582321	0.264089	0.791712	PWY-5367: petroselinate biosynthesis	20	treatment__endpoint-abundances	1
0.0175335	0.0593472	0.295439	0.767659	PWY-5367: petroselinate biosynthesis|g__Blautia.s__Ruminococcus_torques	20	treatment__endpoint-abundances	1
0.666708	0.51323	1.29904	0.193929	PWY-5384: sucrose degradation IV (sucrose phosphorylase)	28	treatment__endpoint-abundances	1
-0.012896	0.0503337	-0.25621	0.797789	PWY-5384: sucrose degradation IV (sucrose phosphorylase)|g__Bifidobacterium.s__Bifidobacterium_bifidum	13	treatment__endpoint-abundances	1
0.136791	0.080987	1.68905	0.0912095	PWY-5384: sucrose degradation IV (sucrose phosphorylase)|g__Bifidobacterium.s__Bifidobacterium_longum	24	treatment__endpoint-abundances	1
-0.0064248	0.0545823	-0.117709	0.906299	PWY-5384: sucrose degradation IV (sucrose phosphorylase)|unclassified	20	treatment__endpoint-abundances	1
0.0112022	0.0541797	0.20676	0.836197	PWY-5464: superpathway of cytosolic glycolysis (plants), pyruvate dehydrogenase and TCA cycle	10	treatment__endpoint-abundances	1
1.03559	0.924931	1.11964	0.262868	PWY-5484: glycolysis II (from fructose 6-phosphate)	29	treatment__endpoint-abundances	1
0.67555	0.650878	1.03791	0.299314	PWY-5484: glycolysis II (from fructose 6-phosphate)|unclassified	28	treatment__endpoint-abundances	1
0.0397425	0.0512275	0.775803	0.437865	PWY-5497: purine nucleobases degradation II (anaerobic)	19	treatment__endpoint-abundances	1
0.280537	0.442583	0.633863	0.52617	PWY-5505: L-glutamate and L-glutamine biosynthesis	28	treatment__endpoint-abundances	1
-0.0094002	0.0607159	-0.154823	0.876961	PWY-5505: L-glutamate and L-glutamine biosynthesis|unclassified	20	treatment__endpoint-abundances	1
0.943803	1.16814	0.807951	0.419119	PWY-5659: GDP-mannose biosynthesis	29	treatment__endpoint-abundances	1
-0.0445264	0.0519094	-0.85777	0.391019	PWY-5659: GDP-mannose biosynthesis|g__Alistipes.s__Alistipes_shahii	18	treatment__endpoint-abundances	1
-0.0417623	0.0535946	-0.779225	0.435847	PWY-5659: GDP-mannose biosynthesis|g__Bacteroides.s__Bacteroides_vulgatus	19	treatment__endpoint-abundances	1
-0.00453622	0.06333	-0.0716283	0.942898	PWY-5659: GDP-mannose biosynthesis|g__Blautia.s__Blautia_obeum	16	treatment__endpoint-abundances	1
0.329018	0.234084	1.40556	0.159855	PWY-5659: GDP-mannose biosynthesis|g__Faecalibacterium.s__Faecalibacterium_prausnitzii	25	treatment__endpoint-abundances	1
0.0415875	0.0541016	0.768692	0.442076	PWY-5659: GDP-mannose biosynthesis|g__Ruminococcus.s__Ruminococcus_bicirculans	19	treatment__endpoint-abundances	1
-0.0242578	0.0966851	-0.250895	0.801895	PWY-5659: GDP-mannose biosynthesis|unclassified	28	treatment__endpoint-abundances	1
0.996231	1.33586	0.745758	0.455813	PWY-5667: CDP-diacylglycerol biosynthesis I	29	treatment__endpoint-abundances	1
0.00335962	0.05834	0.057587	0.954078	PWY-5667: CDP-diacylglycerol biosynthesis I|g__Alistipes.s__Alistipes_finegoldii	23	treatment__endpoint-abundances	1
0.0975226	0.0590167	1.65246	0.0984413	PWY-5667: CDP-diacylglycerol biosynthesis I|g__Bacteroides.s__Bacteroides_caccae	17	treatment__endpoint-abundances	1
0.072452	0.059361	1.22053	0.222263	PWY-5667: CDP-diacylglycerol biosynthesis I|g__Bacteroides.s__Bacteroides_ovatus	18	treatment__endpoint-abundances	1
0.0653728	0.0618402	1.05712	0.290455	PWY-5667: CDP-diacylglycerol biosynthesis I|g__Bacteroides.s__Bacteroides_stercoris	13	treatment__endpoint-abundances	1
-0.0174895	0.0633013	-0.276289	0.782326	PWY-5667: CDP-diacylglycerol biosynthesis I|g__Bacteroides.s__Bacteroides_thetaiotaomicron	12	treatment__endpoint-abundances	1
-0.0957193	0.0604389	-1.58374	0.113254	PWY-5667: CDP-diacylglycerol biosynthesis I|g__Bacteroides.s__Bacteroides_uniformis	22	treatment__endpoint-abundances	1
0.0441255	0.0708278	0.622996	0.533287	PWY-5667: CDP-diacylglycerol biosynthesis I|g__Bacteroides.s__Bacteroides_vulgatus	23	treatment__endpoint-abundances	1
0.042014	0.0606936	0.692231	0.488792	PWY-5667: CDP-diacylglycerol biosynthesis I|g__Bacteroides.s__Bacteroides_xylanisolvens	10	treatment__endpoint-abundances	1
0.54735	0.496691	1.10199	0.270465	PWY-5667: CDP-diacylglycerol biosynthesis I|g__Blautia.s__Blautia_obeum	28	treatment__endpoint-abundances	1
0.0730831	0.0682925	1.07015	0.284552	PWY-5667: CDP-diacylglycerol biosynthesis I|g__Blautia.s__Blautia_wexlerae	23	treatment__endpoint-abundances	1
0.0579383	0.0585967	0.988763	0.322779	PWY-5667: CDP-diacylglycerol biosynthesis I|g__Blautia.s__Ruminococcus_torques	21	treatment__endpoint-abundances	1
0.0753274	0.0604246	1.24663	0.212532	PWY-5667: CDP-diacylglycerol biosynthesis I|g__Dialister.s__Dialister_invisus	10	treatment__endpoint-abundances	1
0.427641	0.504229	0.848108	0.396378	PWY-5667: CDP-diacylglycerol biosynthesis I|g__Faecalibacterium.s__Faecalibacterium_prausnitzii	29	treatment__endpoint-abundances	1
0.0591755	0.0885899	0.667971	0.504152	PWY-5667: CDP-diacylglycerol biosynthesis I|g__Fusicatenibacter.s__Fusicatenibacter_saccharivorans	27	treatment__endpoint-abundances	1
0.102956	0.0604988	1.70179	0.0887947	PWY-5667: CDP-diacylglycerol biosynthesis I|g__Lachnospiraceae_unclassified.s__Eubacterium_rectale	17	treatment__endpoint-abundances	1
0.0803307	0.0569652	1.41017	0.158489	PWY-5667: CDP-diacylglycerol biosynthesis I|g__Parabacteroides.s__Parabacteroides_distasonis	16	treatment__endpoint-abundances	1
-0.00315351	0.0535804	-0.0588556	0.953067	PWY-5667: CDP-diacylglycerol biosynthesis I|g__Parabacteroides.s__Parabacteroides_merdae	13	treatment__endpoint-abundances	1
0.102369	0.0599422	1.70779	0.0876747	PWY-5667: CDP-diacylglycerol biosynthesis I|g__Roseburia.s__Roseburia_faecis	12	treatment__endpoint-abundances	1
0.206509	0.411135	0.502291	0.615463	PWY-5667: CDP-diacylglycerol biosynthesis I|unclassified	29	treatment__endpoint-abundances	1
0.0127244	0.0937392	0.135742	0.892025	PWY-5676: acetyl-CoA fermentation to butanoate II	28	treatment__endpoint-abundances	1
0.146116	0.0741377	1.97088	0.0487379	PWY-5676: acetyl-CoA fermentation to butanoate II|g__Anaerostipes.s__Anaerostipes_hadrus	21	treatment__endpoint-abundances	1
0.0099136	0.0604206	0.164077	0.869671	PWY-5676: acetyl-CoA fermentation to butanoate II|unclassified	21	treatment__endpoint-abundances	1
0.802563	1.29696	0.618804	0.536045	PWY-5686: UMP biosynthesis I	29	treatment__endpoint-abundances	1
0.000689767	0.0576616	0.0119623	0.990456	PWY-5686: UMP biosynthesis I|g__Alistipes.s__Alistipes_finegoldii	23	treatment__endpoint-abundances	1
-0.0307663	0.055964	-0.549752	0.58249	PWY-5686: UMP biosynthesis I|g__Alistipes.s__Alistipes_putredinis	21	treatment__endpoint-abundances	1
0.0295424	0.0567128	0.520913	0.602428	PWY-5686: UMP biosynthesis I|g__Anaerostipes.s__Anaerostipes_hadrus	12	treatment__endpoint-abundances	1
0.0570224	0.0546042	1.04429	0.296353	PWY-5686: UMP biosynthesis I|g__Bacteroides.s__Bacteroides_caccae	15	treatment__endpoint-abundances	1
0.0445173	0.0560169	0.794712	0.426781	PWY-5686: UMP biosynthesis I|g__Bacteroides.s__Bacteroides_ovatus	14	treatment__endpoint-abundances	1
0.063507	0.0580997	1.09307	0.274363	PWY-5686: UMP biosynthesis I|g__Bacteroides.s__Bacteroides_stercoris	12	treatment__endpoint-abundances	1
0.0329379	0.0590411	0.557881	0.576926	PWY-5686: UMP biosynthesis I|g__Bacteroides.s__Bacteroides_thetaiotaomicron	19	treatment__endpoint-abundances	1
-0.0874402	0.0629692	-1.38862	0.164949	PWY-5686: UMP biosynthesis I|g__Bacteroides.s__Bacteroides_uniformis	23	treatment__endpoint-abundances	1
0.0427303	0.0682845	0.625769	0.531466	PWY-5686: UMP biosynthesis I|g__Bacteroides.s__Bacteroides_vulgatus	23	treatment__endpoint-abundances	1
0.0126254	0.0569717	0.221608	0.824619	PWY-5686: UMP biosynthesis I|g__Bacteroides.s__Bacteroides_xylanisolvens	12	treatment__endpoint-abundances	1
0.120624	0.0655405	1.84045	0.0657028	PWY-5686: UMP biosynthesis I|g__Bifidobacterium.s__Bifidobacterium_adolescentis	20	treatment__endpoint-abundances	1
-0.012864	0.050827	-0.253094	0.800195	PWY-5686: UMP biosynthesis I|g__Bifidobacterium.s__Bifidobacterium_bifidum	13	treatment__endpoint-abundances	1
0.0791908	0.0664685	1.1914	0.233495	PWY-5686: UMP biosynthesis I|g__Bifidobacterium.s__Bifidobacterium_longum	23	treatment__endpoint-abundances	1
0.00749089	0.0599348	0.124984	0.900536	PWY-5686: UMP biosynthesis I|g__Bifidobacterium.s__Bifidobacterium_pseudocatenulatum	19	treatment__endpoint-abundances	1
0.271902	0.314872	0.863533	0.387845	PWY-5686: UMP biosynthesis I|g__Blautia.s__Blautia_obeum	28	treatment__endpoint-abundances	1
0.12942	0.0829673	1.5599	0.118784	PWY-5686: UMP biosynthesis I|g__Blautia.s__Blautia_wexlerae	23	treatment__endpoint-abundances	1
-0.0101828	0.0967157	-0.105286	0.916149	PWY-5686: UMP biosynthesis I|g__Blautia.s__Ruminococcus_torques	28	treatment__endpoint-abundances	1
0.0564058	0.0614584	0.917788	0.35873	PWY-5686: UMP biosynthesis I|g__Collinsella.s__Collinsella_aerofaciens	20	treatment__endpoint-abundances	1
-0.0335899	0.0565762	-0.59371	0.552706	PWY-5686: UMP biosynthesis I|g__Coprococcus.s__Coprococcus_comes	12	treatment__endpoint-abundances	1
0.016248	0.0571046	0.284531	0.776004	PWY-5686: UMP biosynthesis I|g__Eubacterium.s__Eubacterium_hallii	11	treatment__endpoint-abundances	1
0.0685988	0.0755828	0.907599	0.36409	PWY-5686: UMP biosynthesis I|g__Faecalibacterium.s__Faecalibacterium_prausnitzii	26	treatment__endpoint-abundances	1
0.101969	0.0738677	1.38043	0.167453	PWY-5686: UMP biosynthesis I|g__Fusicatenibacter.s__Fusicatenibacter_saccharivorans	24	treatment__endpoint-abundances	1
0.0444405	0.056822	0.7821	0.434156	PWY-5686: UMP biosynthesis I|g__Gemmiger.s__Gemmiger_formicilis	20	treatment__endpoint-abundances	1
0.0877086	0.063824	1.37423	0.169372	PWY-5686: UMP biosynthesis I|g__Lachnospiraceae_unclassified.s__Eubacterium_rectale	20	treatment__endpoint-abundances	1
-0.0211354	0.0556629	-0.379703	0.704166	PWY-5686: UMP biosynthesis I|g__Oscillibacter.s__Oscillibacter_sp_57_20	15	treatment__endpoint-abundances	1
-0.00428719	0.057782	-0.0741959	0.940855	PWY-5686: UMP biosynthesis I|g__Parabacteroides.s__Parabacteroides_distasonis	22	treatment__endpoint-abundances	1
0.0413164	0.0549851	0.751412	0.452405	PWY-5686: UMP biosynthesis I|g__Parabacteroides.s__Parabacteroides_merdae	17	treatment__endpoint-abundances	1
0.0517212	0.0513507	1.00722	0.313831	PWY-5686: UMP biosynthesis I|g__Roseburia.s__Roseburia_faecis	14	treatment__endpoint-abundances	1
-0.049065	0.0616515	-0.795844	0.426123	PWY-5686: UMP biosynthesis I|g__Ruminococcaceae_unclassified.s__Eubacterium_siraeum	10	treatment__endpoint-abundances	1
0.0838601	0.0532934	1.57355	0.115591	PWY-5686: UMP biosynthesis I|g__Ruminococcus.s__Ruminococcus_bicirculans	16	treatment__endpoint-abundances	1
0.310919	0.810745	0.383498	0.701351	PWY-5686: UMP biosynthesis I|unclassified	29	treatment__endpoint-abundances	1
-0.050749	0.0927878	-0.546936	0.584423	PWY-5690: TCA cycle II (plants and fungi)	28	treatment__endpoint-abundances	1
-0.041733	0.0650517	-0.641536	0.521174	PWY-5690: TCA cycle II (plants and fungi)|unclassified	22	treatment__endpoint-abundances	1
0.889496	1.42546	0.624007	0.532623	PWY-5695: inosine 5'-phosphate degradation	29	treatment__endpoint-abundances	1
0.00166638	0.0583456	0.0285605	0.977215	PWY-5695: inosine 5'-phosphate degradation|g__Alistipes.s__Alistipes_finegoldii	23	treatment__endpoint-abundances	1
-0.030537	0.0564389	-0.541063	0.588464	PWY-5695: inosine 5'-phosphate degradation|g__Alistipes.s__Alistipes_putredinis	21	treatment__endpoint-abundances	1
-0.0225369	0.0529962	-0.425256	0.67065	PWY-5695: inosine 5'-phosphate degradation|g__Alistipes.s__Alistipes_shahii	19	treatment__endpoint-abundances	1
0.121813	0.0829819	1.46795	0.142119	PWY-5695: inosine 5'-phosphate degradation|g__Anaerostipes.s__Anaerostipes_hadrus	23	treatment__endpoint-abundances	1
0.100207	0.0611149	1.63965	0.101078	PWY-5695: inosine 5'-phosphate degradation|g__Bacteroides.s__Bacteroides_caccae	16	treatment__endpoint-abundances	1
-0.0249186	0.0588731	-0.423261	0.672105	PWY-5695: inosine 5'-phosphate degradation|g__Bacteroides.s__Bacteroides_ovatus	14	treatment__endpoint-abundances	1
0.0622647	0.0610308	1.02022	0.307625	PWY-5695: inosine 5'-phosphate degradation|g__Bacteroides.s__Bacteroides_stercoris	15	treatment__endpoint-abundances	1
0.0111523	0.0589153	0.189294	0.849862	PWY-5695: inosine 5'-phosphate degradation|g__Bacteroides.s__Bacteroides_thetaiotaomicron	18	treatment__endpoint-abundances	1
-0.0878378	0.0636579	-1.37984	0.167636	PWY-5695: inosine 5'-phosphate degradation|g__Bacteroides.s__Bacteroides_uniformis	23	treatment__endpoint-abundances	1
0.0470472	0.0690721	0.681131	0.495789	PWY-5695: inosine 5'-phosphate degradation|g__Bacteroides.s__Bacteroides_vulgatus	23	treatment__endpoint-abundances	1
0.0597914	0.0587995	1.01687	0.309215	PWY-5695: inosine 5'-phosphate degradation|g__Bacteroides.s__Bacteroides_xylanisolvens	11	treatment__endpoint-abundances	1
0.143832	0.0923434	1.55758	0.119333	PWY-5695: inosine 5'-phosphate degradation|g__Blautia.s__Blautia_obeum	25	treatment__endpoint-abundances	1
0.0977858	0.0678751	1.44067	0.149677	PWY-5695: inosine 5'-phosphate degradation|g__Blautia.s__Blautia_wexlerae	22	treatment__endpoint-abundances	1
0.0663045	0.0844437	0.785191	0.432342	PWY-5695: inosine 5'-phosphate degradation|g__Blautia.s__Ruminococcus_torques	26	treatment__endpoint-abundances	1
-0.0541962	0.0640904	-0.845621	0.397764	PWY-5695: inosine 5'-phosphate degradation|g__Faecalibacterium.s__Faecalibacterium_prausnitzii	23	treatment__endpoint-abundances	1
0.110062	0.0799145	1.37725	0.168436	PWY-5695: inosine 5'-phosphate degradation|g__Fusicatenibacter.s__Fusicatenibacter_saccharivorans	25	treatment__endpoint-abundances	1
0.0370344	0.0541352	0.684108	0.493907	PWY-5695: inosine 5'-phosphate degradation|g__Parabacteroides.s__Parabacteroides_distasonis	16	treatment__endpoint-abundances	1
0.0820945	0.0575765	1.42583	0.153916	PWY-5695: inosine 5'-phosphate degradation|g__Roseburia.s__Roseburia_faecis	13	treatment__endpoint-abundances	1
0.0358516	0.0507314	0.706695	0.479756	PWY-5695: inosine 5'-phosphate degradation|g__Ruminococcus.s__Ruminococcus_bicirculans	17	treatment__endpoint-abundances	1
0.0647115	0.173213	0.373596	0.708705	PWY-5695: inosine 5'-phosphate degradation|unclassified	29	treatment__endpoint-abundances	1
0.856967	0.523129	1.63816	0.101389	PWY-5913: partial TCA cycle (obligate autotrophs)	28	treatment__endpoint-abundances	1
0.0356945	0.0558272	0.639375	0.522579	PWY-5913: partial TCA cycle (obligate autotrophs)|unclassified	14	treatment__endpoint-abundances	1
0.0189438	0.050996	0.371475	0.710284	PWY-5971: palmitate biosynthesis (type II fatty acid synthase)	20	treatment__endpoint-abundances	1
0.385293	0.976661	0.3945	0.693212	PWY-5973: cis-vaccenate biosynthesis	29	treatment__endpoint-abundances	1
-0.057335	0.0560445	-1.02303	0.306296	PWY-5973: cis-vaccenate biosynthesis|g__Alistipes.s__Alistipes_finegoldii	21	treatment__endpoint-abundances	1
0.109155	0.0695787	1.5688	0.116693	PWY-5973: cis-vaccenate biosynthesis|g__Bacteroides.s__Bacteroides_caccae	21	treatment__endpoint-abundances	1
0.0102726	0.0595004	0.172648	0.862928	PWY-5973: cis-vaccenate biosynthesis|g__Bacteroides.s__Bacteroides_ovatus	19	treatment__endpoint-abundances	1
0.058793	0.0602775	0.975372	0.329376	PWY-5973: cis-vaccenate biosynthesis|g__Bacteroides.s__Bacteroides_stercoris	13	treatment__endpoint-abundances	1
0.0386557	0.0565615	0.683427	0.494337	PWY-5973: cis-vaccenate biosynthesis|g__Bacteroides.s__Bacteroides_thetaiotaomicron	17	treatment__endpoint-abundances	1
-0.0886329	0.0636843	-1.39175	0.163997	PWY-5973: cis-vaccenate biosynthesis|g__Bacteroides.s__Bacteroides_uniformis	23	treatment__endpoint-abundances	1
-0.00707464	0.0510824	-0.138495	0.889849	PWY-5973: cis-vaccenate biosynthesis|g__Bacteroides.s__Bacteroides_vulgatus	11	treatment__endpoint-abundances	1
0.0363815	0.0551781	0.659346	0.509673	PWY-5973: cis-vaccenate biosynthesis|g__Bacteroides.s__Bacteroides_xylanisolvens	13	treatment__endpoint-abundances	1
-0.0161325	0.0581367	-0.277492	0.781403	PWY-5973: cis-vaccenate biosynthesis|g__Bifidobacterium.s__Bifidobacterium_longum	10	treatment__endpoint-abundances	1
0.0179786	0.0591307	0.304049	0.761091	PWY-5973: cis-vaccenate biosynthesis|g__Blautia.s__Ruminococcus_torques	20	treatment__endpoint-abundances	1
0.0282422	0.0607566	0.464843	0.642044	PWY-5973: cis-vaccenate biosynthesis|g__Parabacteroides.s__Parabacteroides_distasonis	23	treatment__endpoint-abundances	1
-0.0153442	0.0533311	-0.287715	0.773565	PWY-5973: cis-vaccenate biosynthesis|g__Parabacteroides.s__Parabacteroides_merdae	16	treatment__endpoint-abundances	1
-0.0656231	0.0945308	-0.694198	0.487558	PWY-5973: cis-vaccenate biosynthesis|unclassified	28	treatment__endpoint-abundances	1
0.483117	0.853755	0.565873	0.57148	PWY-5989: stearate biosynthesis II (bacteria and plants)	29	treatment__endpoint-abundances	1
-0.0740508	0.0535883	-1.38185	0.167019	PWY-5989: stearate biosynthesis II (bacteria and plants)|g__Alistipes.s__Alistipes_finegoldii	19	treatment__endpoint-abundances	1
-0.00647828	0.0514254	-0.125974	0.899752	PWY-5989: stearate biosynthesis II (bacteria and plants)|g__Bacteroides.s__Bacteroides_vulgatus	11	treatment__endpoint-abundances	1
0.00535005	0.0573875	0.0932269	0.925723	PWY-5989: stearate biosynthesis II (bacteria and plants)|unclassified	17	treatment__endpoint-abundances	1
0.735804	1.27559	0.576833	0.564053	PWY-6121: 5-aminoimidazole ribonucleotide biosynthesis I	29	treatment__endpoint-abundances	1
-0.00282097	0.058633	-0.0481123	0.961627	PWY-6121: 5-aminoimidazole ribonucleotide biosynthesis I|g__Alistipes.s__Alistipes_finegoldii	23	treatment__endpoint-abundances	1
-0.0311769	0.0561627	-0.555118	0.578814	PWY-6121: 5-aminoimidazole ribonucleotide biosynthesis I|g__Alistipes.s__Alistipes_putredinis	21	treatment__endpoint-abundances	1
-0.0222079	0.0530867	-0.418333	0.675704	PWY-6121: 5-aminoimidazole ribonucleotide biosynthesis I|g__Alistipes.s__Alistipes_shahii	19	treatment__endpoint-abundances	1
0.0711739	0.0655763	1.08536	0.277762	PWY-6121: 5-aminoimidazole ribonucleotide biosynthesis I|g__Anaerostipes.s__Anaerostipes_hadrus	22	treatment__endpoint-abundances	1
0.114354	0.0622262	1.83772	0.0661036	PWY-6121: 5-aminoimidazole ribonucleotide biosynthesis I|g__Bacteroides.s__Bacteroides_caccae	17	treatment__endpoint-abundances	1
0.067046	0.0585461	1.14518	0.252133	PWY-6121: 5-aminoimidazole ribonucleotide biosynthesis I|g__Bacteroides.s__Bacteroides_thetaiotaomicron	11	treatment__endpoint-abundances	1
-0.0881388	0.063205	-1.39449	0.163169	PWY-6121: 5-aminoimidazole ribonucleotide biosynthesis I|g__Bacteroides.s__Bacteroides_uniformis	23	treatment__endpoint-abundances	1
0.0440764	0.0697194	0.632197	0.527258	PWY-6121: 5-aminoimidazole ribonucleotide biosynthesis I|g__Bacteroides.s__Bacteroides_vulgatus	23	treatment__endpoint-abundances	1
0.126995	0.0687441	1.84736	0.0646955	PWY-6121: 5-aminoimidazole ribonucleotide biosynthesis I|g__Bifidobacterium.s__Bifidobacterium_adolescentis	20	treatment__endpoint-abundances	1
-0.013284	0.0526725	-0.2522	0.800887	PWY-6121: 5-aminoimidazole ribonucleotide biosynthesis I|g__Bifidobacterium.s__Bifidobacterium_bifidum	13	treatment__endpoint-abundances	1
0.0807773	0.0677638	1.19204	0.233244	PWY-6121: 5-aminoimidazole ribonucleotide biosynthesis I|g__Bifidobacterium.s__Bifidobacterium_longum	23	treatment__endpoint-abundances	1
0.0396669	0.0610309	0.649948	0.515726	PWY-6121: 5-aminoimidazole ribonucleotide biosynthesis I|g__Bifidobacterium.s__Bifidobacterium_pseudocatenulatum	20	treatment__endpoint-abundances	1
0.0612642	0.0578621	1.0588	0.289692	PWY-6121: 5-aminoimidazole ribonucleotide biosynthesis I|g__Bilophila.s__Bilophila_wadsworthia	12	treatment__endpoint-abundances	1
0.742372	0.542425	1.36862	0.171119	PWY-6121: 5-aminoimidazole ribonucleotide biosynthesis I|g__Blautia.s__Blautia_obeum	29	treatment__endpoint-abundances	1
0.106376	0.0887541	1.19855	0.230705	PWY-6121: 5-aminoimidazole ribonucleotide biosynthesis I|g__Blautia.s__Blautia_wexlerae	25	treatment__endpoint-abundances	1
0.0417067	0.0878988	0.474485	0.635154	PWY-6121: 5-aminoimidazole ribonucleotide biosynthesis I|g__Blautia.s__Ruminococcus_torques	27	treatment__endpoint-abundances	1
0.0392589	0.060849	0.645185	0.518807	PWY-6121: 5-aminoimidazole ribonucleotide biosynthesis I|g__Collinsella.s__Collinsella_aerofaciens	21	treatment__endpoint-abundances	1
0.0335452	0.0554741	0.6047	0.545379	PWY-6121: 5-aminoimidazole ribonucleotide biosynthesis I|g__Coprococcus.s__Coprococcus_comes	11	treatment__endpoint-abundances	1
0.0475272	0.0564961	0.841246	0.40021	PWY-6121: 5-aminoimidazole ribonucleotide biosynthesis I|g__Dialister.s__Dialister_invisus	11	treatment__endpoint-abundances	1
0.051471	0.0564349	0.912043	0.361746	PWY-6121: 5-aminoimidazole ribonucleotide biosynthesis I|g__Dorea.s__Dorea_longicatena	17	treatment__endpoint-abundances	1
0.0567673	0.0550229	1.0317	0.302212	PWY-6121: 5-aminoimidazole ribonucleotide biosynthesis I|g__Eubacterium.s__Eubacterium_hallii	14	treatment__endpoint-abundances	1
0.27083	0.425635	0.636296	0.524584	PWY-6121: 5-aminoimidazole ribonucleotide biosynthesis I|g__Faecalibacterium.s__Faecalibacterium_prausnitzii	29	treatment__endpoint-abundances	1
0.0741045	0.0668713	1.10817	0.26779	PWY-6121: 5-aminoimidazole ribonucleotide biosynthesis I|g__Fusicatenibacter.s__Fusicatenibacter_saccharivorans	24	treatment__endpoint-abundances	1
-0.0166829	0.0697697	-0.239114	0.811017	PWY-6121: 5-aminoimidazole ribonucleotide biosynthesis I|g__Gemmiger.s__Gemmiger_formicilis	24	treatment__endpoint-abundances	1
0.0696724	0.0637625	1.09269	0.274532	PWY-6121: 5-aminoimidazole ribonucleotide biosynthesis I|g__Lachnospiraceae_unclassified.s__Eubacterium_rectale	21	treatment__endpoint-abundances	1
0.0704496	0.0567499	1.2414	0.214457	PWY-6121: 5-aminoimidazole ribonucleotide biosynthesis I|g__Oscillibacter.s__Oscillibacter_sp_57_20	16	treatment__endpoint-abundances	1
0.0881067	0.0589146	1.4955	0.134784	PWY-6121: 5-aminoimidazole ribonucleotide biosynthesis I|g__Parabacteroides.s__Parabacteroides_distasonis	17	treatment__endpoint-abundances	1
-0.00266232	0.0521353	-0.0510656	0.959273	PWY-6121: 5-aminoimidazole ribonucleotide biosynthesis I|g__Parabacteroides.s__Parabacteroides_merdae	15	treatment__endpoint-abundances	1
0.0750121	0.0532456	1.4088	0.158895	PWY-6121: 5-aminoimidazole ribonucleotide biosynthesis I|g__Roseburia.s__Roseburia_faecis	15	treatment__endpoint-abundances	1
0.0130004	0.0570449	0.227898	0.819726	PWY-6121: 5-aminoimidazole ribonucleotide biosynthesis I|g__Ruminococcaceae_unclassified.s__Eubacterium_siraeum	11	treatment__endpoint-abundances	1
0.042204	0.0539758	0.781905	0.43427	PWY-6121: 5-aminoimidazole ribonucleotide biosynthesis I|g__Ruminococcus.s__Ruminococcus_bicirculans	19	treatment__endpoint-abundances	1
0.0177729	0.0514744	0.345276	0.729887	PWY-6121: 5-aminoimidazole ribonucleotide biosynthesis I|g__Ruminococcus.s__Ruminococcus_bromii	15	treatment__endpoint-abundances	1
0.0356338	0.0609363	0.584771	0.558702	PWY-6121: 5-aminoimidazole ribonucleotide biosynthesis I|g__Ruminococcus.s__Ruminococcus_lactaris	10	treatment__endpoint-abundances	1
0.191003	0.413185	0.462271	0.643887	PWY-6121: 5-aminoimidazole ribonucleotide biosynthesis I|unclassified	29	treatment__endpoint-abundances	1
0.900244	1.30948	0.687482	0.491779	PWY-6122: 5-aminoimidazole ribonucleotide biosynthesis II	29	treatment__endpoint-abundances	1
0.0261964	0.0604628	0.433265	0.664822	PWY-6122: 5-aminoimidazole ribonucleotide biosynthesis II|g__Adlercreutzia.s__Adlercreutzia_equolifaciens	10	treatment__endpoint-abundances	1
-0.00406876	0.0587851	-0.0692142	0.944819	PWY-6122: 5-aminoimidazole ribonucleotide biosynthesis II|g__Alistipes.s__Alistipes_finegoldii	23	treatment__endpoint-abundances	1
-0.0310628	0.0561829	-0.552887	0.580341	PWY-6122: 5-aminoimidazole ribonucleotide biosynthesis II|g__Alistipes.s__Alistipes_putredinis	21	treatment__endpoint-abundances	1
-0.0342743	0.0546941	-0.626654	0.530886	PWY-6122: 5-aminoimidazole ribonucleotide biosynthesis II|g__Alistipes.s__Alistipes_shahii	20	treatment__endpoint-abundances	1
0.0709109	0.0656492	1.08015	0.280076	PWY-6122: 5-aminoimidazole ribonucleotide biosynthesis II|g__Anaerostipes.s__Anaerostipes_hadrus	22	treatment__endpoint-abundances	1
0.108741	0.0703443	1.54584	0.122142	PWY-6122: 5-aminoimidazole ribonucleotide biosynthesis II|g__Bacteroides.s__Bacteroides_caccae	21	treatment__endpoint-abundances	1
0.0520017	0.0614976	0.845589	0.397782	PWY-6122: 5-aminoimidazole ribonucleotide biosynthesis II|g__Bacteroides.s__Bacteroides_ovatus	20	treatment__endpoint-abundances	1
0.056288	0.0611327	0.920752	0.35718	PWY-6122: 5-aminoimidazole ribonucleotide biosynthesis II|g__Bacteroides.s__Bacteroides_stercoris	11	treatment__endpoint-abundances	1
0.0261236	0.0656525	0.397907	0.690699	PWY-6122: 5-aminoimidazole ribonucleotide biosynthesis II|g__Bacteroides.s__Bacteroides_thetaiotaomicron	23	treatment__endpoint-abundances	1
-0.0866923	0.0627557	-1.38142	0.167148	PWY-6122: 5-aminoimidazole ribonucleotide biosynthesis II|g__Bacteroides.s__Bacteroides_uniformis	23	treatment__endpoint-abundances	1
0.044457	0.069318	0.641348	0.521297	PWY-6122: 5-aminoimidazole ribonucleotide biosynthesis II|g__Bacteroides.s__Bacteroides_vulgatus	23	treatment__endpoint-abundances	1
0.10857	0.0669259	1.62223	0.104753	PWY-6122: 5-aminoimidazole ribonucleotide biosynthesis II|g__Bifidobacterium.s__Bifidobacterium_adolescentis	21	treatment__endpoint-abundances	1
-0.0122493	0.0510592	-0.239903	0.810405	PWY-6122: 5-aminoimidazole ribonucleotide biosynthesis II|g__Bifidobacterium.s__Bifidobacterium_bifidum	13	treatment__endpoint-abundances	1
0.136318	0.0813633	1.67543	0.0938503	PWY-6122: 5-aminoimidazole ribonucleotide biosynthesis II|g__Bifidobacterium.s__Bifidobacterium_longum	24	treatment__endpoint-abundances	1
0.0419711	0.0601964	0.697236	0.485655	PWY-6122: 5-aminoimidazole ribonucleotide biosynthesis II|g__Bifidobacterium.s__Bifidobacterium_pseudocatenulatum	20	treatment__endpoint-abundances	1
0.0248583	0.0557302	0.446048	0.655563	PWY-6122: 5-aminoimidazole ribonucleotide biosynthesis II|g__Bilophila.s__Bilophila_wadsworthia	16	treatment__endpoint-abundances	1
0.65569	0.557546	1.17603	0.239583	PWY-6122: 5-aminoimidazole ribonucleotide biosynthesis II|g__Blautia.s__Blautia_obeum	29	treatment__endpoint-abundances	1
0.102948	0.0875834	1.17543	0.239821	PWY-6122: 5-aminoimidazole ribonucleotide biosynthesis II|g__Blautia.s__Blautia_wexlerae	25	treatment__endpoint-abundances	1
0.0450602	0.088615	0.508493	0.611107	PWY-6122: 5-aminoimidazole ribonucleotide biosynthesis II|g__Blautia.s__Ruminococcus_torques	27	treatment__endpoint-abundances	1
0.0389874	0.060759	0.641672	0.521086	PWY-6122: 5-aminoimidazole ribonucleotide biosynthesis II|g__Collinsella.s__Collinsella_aerofaciens	21	treatment__endpoint-abundances	1
-0.00128052	0.053629	-0.0238775	0.98095	PWY-6122: 5-aminoimidazole ribonucleotide biosynthesis II|g__Coprococcus.s__Coprococcus_comes	13	treatment__endpoint-abundances	1
0.0474211	0.0561851	0.844016	0.398661	PWY-6122: 5-aminoimidazole ribonucleotide biosynthesis II|g__Dialister.s__Dialister_invisus	11	treatment__endpoint-abundances	1
0.0377729	0.0593855	0.636062	0.524736	PWY-6122: 5-aminoimidazole ribonucleotide biosynthesis II|g__Dorea.s__Dorea_longicatena	20	treatment__endpoint-abundances	1
0.0563973	0.055084	1.02384	0.30591	PWY-6122: 5-aminoimidazole ribonucleotide biosynthesis II|g__Eubacterium.s__Eubacterium_hallii	14	treatment__endpoint-abundances	1
0.409644	0.514692	0.7959	0.42609	PWY-6122: 5-aminoimidazole ribonucleotide biosynthesis II|g__Faecalibacterium.s__Faecalibacterium_prausnitzii	29	treatment__endpoint-abundances	1
0.0727447	0.0668899	1.08753	0.276803	PWY-6122: 5-aminoimidazole ribonucleotide biosynthesis II|g__Fusicatenibacter.s__Fusicatenibacter_saccharivorans	24	treatment__endpoint-abundances	1
-0.017174	0.0697081	-0.24637	0.805396	PWY-6122: 5-aminoimidazole ribonucleotide biosynthesis II|g__Gemmiger.s__Gemmiger_formicilis	24	treatment__endpoint-abundances	1
0.0700441	0.0638565	1.0969	0.272686	PWY-6122: 5-aminoimidazole ribonucleotide biosynthesis II|g__Lachnospiraceae_unclassified.s__Eubacterium_rectale	21	treatment__endpoint-abundances	1
0.0580481	0.057373	1.01177	0.31165	PWY-6122: 5-aminoimidazole ribonucleotide biosynthesis II|g__Oscillibacter.s__Oscillibacter_sp_57_20	17	treatment__endpoint-abundances	1
0.0623212	0.0573836	1.08605	0.277459	PWY-6122: 5-aminoimidazole ribonucleotide biosynthesis II|g__Parabacteroides.s__Parabacteroides_distasonis	20	treatment__endpoint-abundances	1
-0.00261762	0.0519643	-0.0503734	0.959825	PWY-6122: 5-aminoimidazole ribonucleotide biosynthesis II|g__Parabacteroides.s__Parabacteroides_merdae	15	treatment__endpoint-abundances	1
0.0749218	0.0533053	1.40552	0.159866	PWY-6122: 5-aminoimidazole ribonucleotide biosynthesis II|g__Roseburia.s__Roseburia_faecis	15	treatment__endpoint-abundances	1
-0.0278287	0.0559272	-0.497588	0.618775	PWY-6122: 5-aminoimidazole ribonucleotide biosynthesis II|g__Ruminococcaceae_unclassified.s__Eubacterium_siraeum	13	treatment__endpoint-abundances	1
0.0423929	0.0539232	0.786172	0.431767	PWY-6122: 5-aminoimidazole ribonucleotide biosynthesis II|g__Ruminococcus.s__Ruminococcus_bicirculans	19	treatment__endpoint-abundances	1
0.00762515	0.051633	0.14768	0.882596	PWY-6122: 5-aminoimidazole ribonucleotide biosynthesis II|g__Ruminococcus.s__Ruminococcus_bromii	16	treatment__endpoint-abundances	1
0.0408495	0.0576345	0.708768	0.478468	PWY-6122: 5-aminoimidazole ribonucleotide biosynthesis II|g__Ruminococcus.s__Ruminococcus_lactaris	13	treatment__endpoint-abundances	1
0.00294678	0.0618438	0.0476487	0.961996	PWY-6122: 5-aminoimidazole ribonucleotide biosynthesis II|g__Streptococcus.s__Streptococcus_salivarius	10	treatment__endpoint-abundances	1
0.188226	0.405439	0.464252	0.642467	PWY-6122: 5-aminoimidazole ribonucleotide biosynthesis II|unclassified	29	treatment__endpoint-abundances	1
0.804183	1.26826	0.634083	0.526027	PWY-6123: inosine-5'-phosphate biosynthesis I	29	treatment__endpoint-abundances	1
-0.000964494	0.0578895	-0.016661	0.986707	PWY-6123: inosine-5'-phosphate biosynthesis I|g__Alistipes.s__Alistipes_finegoldii	23	treatment__endpoint-abundances	1
-0.0107427	0.051406	-0.208977	0.834466	PWY-6123: inosine-5'-phosphate biosynthesis I|g__Alistipes.s__Alistipes_putredinis	20	treatment__endpoint-abundances	1
0.05692	0.0562562	1.0118	0.311633	PWY-6123: inosine-5'-phosphate biosynthesis I|g__Anaerostipes.s__Anaerostipes_hadrus	17	treatment__endpoint-abundances	1
0.0825485	0.0612501	1.34773	0.177746	PWY-6123: inosine-5'-phosphate biosynthesis I|g__Bacteroides.s__Bacteroides_caccae	19	treatment__endpoint-abundances	1
0.0451716	0.0615998	0.733309	0.46337	PWY-6123: inosine-5'-phosphate biosynthesis I|g__Bacteroides.s__Bacteroides_ovatus	20	treatment__endpoint-abundances	1
0.0614156	0.060977	1.00719	0.313842	PWY-6123: inosine-5'-phosphate biosynthesis I|g__Bacteroides.s__Bacteroides_stercoris	15	treatment__endpoint-abundances	1
0.0416724	0.0641224	0.649888	0.515765	PWY-6123: inosine-5'-phosphate biosynthesis I|g__Bacteroides.s__Bacteroides_thetaiotaomicron	22	treatment__endpoint-abundances	1
-0.0861173	0.0634191	-1.35791	0.174493	PWY-6123: inosine-5'-phosphate biosynthesis I|g__Bacteroides.s__Bacteroides_uniformis	23	treatment__endpoint-abundances	1
0.0413717	0.0687422	0.601839	0.547282	PWY-6123: inosine-5'-phosphate biosynthesis I|g__Bacteroides.s__Bacteroides_vulgatus	23	treatment__endpoint-abundances	1
0.0255226	0.056464	0.452015	0.651258	PWY-6123: inosine-5'-phosphate biosynthesis I|g__Bacteroides.s__Bacteroides_xylanisolvens	11	treatment__endpoint-abundances	1
0.106787	0.066198	1.61315	0.106712	PWY-6123: inosine-5'-phosphate biosynthesis I|g__Bifidobacterium.s__Bifidobacterium_adolescentis	21	treatment__endpoint-abundances	1
0.00670768	0.0507654	0.132131	0.894881	PWY-6123: inosine-5'-phosphate biosynthesis I|g__Bifidobacterium.s__Bifidobacterium_bifidum	12	treatment__endpoint-abundances	1
0.0391823	0.0612826	0.639371	0.522581	PWY-6123: inosine-5'-phosphate biosynthesis I|g__Bifidobacterium.s__Bifidobacterium_pseudocatenulatum	20	treatment__endpoint-abundances	1
0.0245761	0.0782554	0.31405	0.753483	PWY-6123: inosine-5'-phosphate biosynthesis I|g__Blautia.s__Blautia_obeum	26	treatment__endpoint-abundances	1
0.101891	0.0843526	1.20792	0.227079	PWY-6123: inosine-5'-phosphate biosynthesis I|g__Blautia.s__Blautia_wexlerae	25	treatment__endpoint-abundances	1
0.0217472	0.0891774	0.243864	0.807336	PWY-6123: inosine-5'-phosphate biosynthesis I|g__Blautia.s__Ruminococcus_torques	27	treatment__endpoint-abundances	1
0.0826617	0.0583289	1.41717	0.156435	PWY-6123: inosine-5'-phosphate biosynthesis I|g__Collinsella.s__Collinsella_aerofaciens	18	treatment__endpoint-abundances	1
-0.0180509	0.0612619	-0.294651	0.768261	PWY-6123: inosine-5'-phosphate biosynthesis I|g__Coprococcus.s__Coprococcus_comes	13	treatment__endpoint-abundances	1
0.0269287	0.0574946	0.468369	0.639521	PWY-6123: inosine-5'-phosphate biosynthesis I|g__Dialister.s__Dialister_invisus	10	treatment__endpoint-abundances	1
0.073019	0.0799576	0.913222	0.361126	PWY-6123: inosine-5'-phosphate biosynthesis I|g__Faecalibacterium.s__Faecalibacterium_prausnitzii	26	treatment__endpoint-abundances	1
0.0589413	0.057014	1.0338	0.301228	PWY-6123: inosine-5'-phosphate biosynthesis I|g__Parabacteroides.s__Parabacteroides_distasonis	17	treatment__endpoint-abundances	1
-0.00156596	0.0523521	-0.0299121	0.976137	PWY-6123: inosine-5'-phosphate biosynthesis I|g__Parabacteroides.s__Parabacteroides_merdae	15	treatment__endpoint-abundances	1
0.0167976	0.0592979	0.283275	0.776966	PWY-6123: inosine-5'-phosphate biosynthesis I|g__Ruminococcus.s__Ruminococcus_lactaris	12	treatment__endpoint-abundances	1
0.0129047	0.0602596	0.214151	0.830429	PWY-6123: inosine-5'-phosphate biosynthesis I|g__Streptococcus.s__Streptococcus_salivarius	11	treatment__endpoint-abundances	1
0.158395	0.320327	0.494479	0.620968	PWY-6123: inosine-5'-phosphate biosynthesis I|unclassified	29	treatment__endpoint-abundances	1
0.725335	1.22684	0.591222	0.554372	PWY-6124: inosine-5'-phosphate biosynthesis II	29	treatment__endpoint-abundances	1
-0.00110303	0.0580544	-0.019	0.984841	PWY-6124: inosine-5'-phosphate biosynthesis II|g__Alistipes.s__Alistipes_finegoldii	23	treatment__endpoint-abundances	1
-0.0110603	0.0514645	-0.214912	0.829836	PWY-6124: inosine-5'-phosphate biosynthesis II|g__Alistipes.s__Alistipes_putredinis	20	treatment__endpoint-abundances	1
0.028417	0.0559936	0.507505	0.611801	PWY-6124: inosine-5'-phosphate biosynthesis II|g__Anaerostipes.s__Anaerostipes_hadrus	19	treatment__endpoint-abundances	1
0.107657	0.0702385	1.53273	0.125342	PWY-6124: inosine-5'-phosphate biosynthesis II|g__Bacteroides.s__Bacteroides_caccae	21	treatment__endpoint-abundances	1
0.0445221	0.061393	0.725199	0.46833	PWY-6124: inosine-5'-phosphate biosynthesis II|g__Bacteroides.s__Bacteroides_ovatus	20	treatment__endpoint-abundances	1
0.0619426	0.0610283	1.01498	0.310114	PWY-6124: inosine-5'-phosphate biosynthesis II|g__Bacteroides.s__Bacteroides_stercoris	15	treatment__endpoint-abundances	1
0.0432268	0.0642435	0.672859	0.501037	PWY-6124: inosine-5'-phosphate biosynthesis II|g__Bacteroides.s__Bacteroides_thetaiotaomicron	22	treatment__endpoint-abundances	1
-0.0861997	0.0634754	-1.358	0.174463	PWY-6124: inosine-5'-phosphate biosynthesis II|g__Bacteroides.s__Bacteroides_uniformis	23	treatment__endpoint-abundances	1
0.0416827	0.0690215	0.603908	0.545905	PWY-6124: inosine-5'-phosphate biosynthesis II|g__Bacteroides.s__Bacteroides_vulgatus	23	treatment__endpoint-abundances	1
0.0445293	0.0549341	0.810594	0.417599	PWY-6124: inosine-5'-phosphate biosynthesis II|g__Bacteroides.s__Bacteroides_xylanisolvens	12	treatment__endpoint-abundances	1
0.106111	0.0661516	1.60406	0.1087	PWY-6124: inosine-5'-phosphate biosynthesis II|g__Bifidobacterium.s__Bifidobacterium_adolescentis	21	treatment__endpoint-abundances	1
0.038985	0.0617496	0.63134	0.527818	PWY-6124: inosine-5'-phosphate biosynthesis II|g__Bifidobacterium.s__Bifidobacterium_pseudocatenulatum	20	treatment__endpoint-abundances	1
0.0255603	0.0787758	0.324468	0.745583	PWY-6124: inosine-5'-phosphate biosynthesis II|g__Blautia.s__Blautia_obeum	26	treatment__endpoint-abundances	1
0.102943	0.0848136	1.21376	0.224841	PWY-6124: inosine-5'-phosphate biosynthesis II|g__Blautia.s__Blautia_wexlerae	25	treatment__endpoint-abundances	1
-0.0239672	0.100854	-0.237644	0.812158	PWY-6124: inosine-5'-phosphate biosynthesis II|g__Blautia.s__Ruminococcus_torques	28	treatment__endpoint-abundances	1
0.0829376	0.0585539	1.41643	0.156649	PWY-6124: inosine-5'-phosphate biosynthesis II|g__Collinsella.s__Collinsella_aerofaciens	18	treatment__endpoint-abundances	1
0.00704207	0.0628337	0.112075	0.910764	PWY-6124: inosine-5'-phosphate biosynthesis II|g__Coprococcus.s__Coprococcus_comes	19	treatment__endpoint-abundances	1
0.0491891	0.0570236	0.862609	0.388352	PWY-6124: inosine-5'-phosphate biosynthesis II|g__Dialister.s__Dialister_invisus	11	treatment__endpoint-abundances	1
0.008615	0.0978589	0.0880349	0.929849	PWY-6124: inosine-5'-phosphate biosynthesis II|g__Faecalibacterium.s__Faecalibacterium_prausnitzii	28	treatment__endpoint-abundances	1
0.05893	0.057191	1.03041	0.302819	PWY-6124: inosine-5'-phosphate biosynthesis II|g__Parabacteroides.s__Parabacteroides_distasonis	17	treatment__endpoint-abundances	1
-0.00139255	0.0524739	-0.026538	0.978828	PWY-6124: inosine-5'-phosphate biosynthesis II|g__Parabacteroides.s__Parabacteroides_merdae	15	treatment__endpoint-abundances	1
-0.0517045	0.0628049	-0.823255	0.410363	PWY-6124: inosine-5'-phosphate biosynthesis II|g__Ruminococcaceae_unclassified.s__Eubacterium_siraeum	10	treatment__endpoint-abundances	1
0.0383228	0.0592028	0.647314	0.517429	PWY-6124: inosine-5'-phosphate biosynthesis II|g__Ruminococcus.s__Ruminococcus_lactaris	13	treatment__endpoint-abundances	1
0.155476	0.312354	0.497756	0.618656	PWY-6124: inosine-5'-phosphate biosynthesis II|unclassified	29	treatment__endpoint-abundances	1
2.40526	1.5115	1.59131	0.11154	PWY-6125: superpathway of guanosine nucleotides de novo biosynthesis II	29	treatment__endpoint-abundances	1
0.108818	0.070187	1.5504	0.121045	PWY-6125: superpathway of guanosine nucleotides de novo biosynthesis II|g__Bacteroides.s__Bacteroides_caccae	21	treatment__endpoint-abundances	1
0.108373	0.0633203	1.7115	0.0869883	PWY-6125: superpathway of guanosine nucleotides de novo biosynthesis II|g__Bacteroides.s__Bacteroides_ovatus	17	treatment__endpoint-abundances	1
-0.0612915	0.06182	-0.991451	0.321465	PWY-6125: superpathway of guanosine nucleotides de novo biosynthesis II|g__Bacteroides.s__Bacteroides_thetaiotaomicron	17	treatment__endpoint-abundances	1
0.0426338	0.0685159	0.622247	0.53378	PWY-6125: superpathway of guanosine nucleotides de novo biosynthesis II|g__Bacteroides.s__Bacteroides_vulgatus	23	treatment__endpoint-abundances	1
0.0111547	0.0577481	0.193161	0.846833	PWY-6125: superpathway of guanosine nucleotides de novo biosynthesis II|g__Bacteroides.s__Bacteroides_xylanisolvens	10	treatment__endpoint-abundances	1
0.0301921	0.0614415	0.491395	0.623147	PWY-6125: superpathway of guanosine nucleotides de novo biosynthesis II|g__Parabacteroides.s__Parabacteroides_distasonis	13	treatment__endpoint-abundances	1
0.0195891	0.0647681	0.30245	0.762309	PWY-6125: superpathway of guanosine nucleotides de novo biosynthesis II|unclassified	24	treatment__endpoint-abundances	1
2.45555	1.58886	1.54547	0.122232	PWY-6126: superpathway of adenosine nucleotides de novo biosynthesis II	29	treatment__endpoint-abundances	1
0.0989013	0.0587556	1.68326	0.0923238	PWY-6126: superpathway of adenosine nucleotides de novo biosynthesis II|g__Bacteroides.s__Bacteroides_caccae	17	treatment__endpoint-abundances	1
0.0446611	0.0590622	0.756169	0.449548	PWY-6126: superpathway of adenosine nucleotides de novo biosynthesis II|g__Bacteroides.s__Bacteroides_ovatus	14	treatment__endpoint-abundances	1
0.0175581	0.0567675	0.309299	0.757094	PWY-6126: superpathway of adenosine nucleotides de novo biosynthesis II|g__Bacteroides.s__Bacteroides_thetaiotaomicron	18	treatment__endpoint-abundances	1
0.0423124	0.0686175	0.616642	0.537471	PWY-6126: superpathway of adenosine nucleotides de novo biosynthesis II|g__Bacteroides.s__Bacteroides_vulgatus	23	treatment__endpoint-abundances	1
0.0121708	0.0569358	0.213763	0.830732	PWY-6126: superpathway of adenosine nucleotides de novo biosynthesis II|g__Bacteroides.s__Bacteroides_xylanisolvens	10	treatment__endpoint-abundances	1
0.0554021	0.0573759	0.965598	0.334245	PWY-6126: superpathway of adenosine nucleotides de novo biosynthesis II|g__Parabacteroides.s__Parabacteroides_distasonis	15	treatment__endpoint-abundances	1
0.0185844	0.063377	0.293236	0.769342	PWY-6126: superpathway of adenosine nucleotides de novo biosynthesis II|unclassified	24	treatment__endpoint-abundances	1
0.178296	0.296855	0.600616	0.548096	PWY-6147: 6-hydroxymethyl-dihydropterin diphosphate biosynthesis I	29	treatment__endpoint-abundances	1
-0.010536	0.0511302	-0.206061	0.836743	PWY-6147: 6-hydroxymethyl-dihydropterin diphosphate biosynthesis I|g__Alistipes.s__Alistipes_putredinis	20	treatment__endpoint-abundances	1
-0.0978065	0.0605478	-1.61536	0.106233	PWY-6147: 6-hydroxymethyl-dihydropterin diphosphate biosynthesis I|g__Bacteroides.s__Bacteroides_uniformis	22	treatment__endpoint-abundances	1
0.062852	0.0671114	0.936533	0.348999	PWY-6147: 6-hydroxymethyl-dihydropterin diphosphate biosynthesis I|g__Bacteroides.s__Bacteroides_vulgatus	22	treatment__endpoint-abundances	1
0.103909	0.0557713	1.86312	0.062445	PWY-6147: 6-hydroxymethyl-dihydropterin diphosphate biosynthesis I|g__Parabacteroides.s__Parabacteroides_distasonis	15	treatment__endpoint-abundances	1
1.43864	1.34493	1.06967	0.284766	PWY-6151: S-adenosyl-L-methionine salvage I	29	treatment__endpoint-abundances	1
0.189549	0.0804772	2.35531	0.0185071	PWY-6151: S-adenosyl-L-methionine salvage I|g__Anaerostipes.s__Anaerostipes_hadrus	20	treatment__endpoint-abundances	1
0.049875	0.058626	0.850732	0.394918	PWY-6151: S-adenosyl-L-methionine salvage I|g__Bacteroides.s__Bacteroides_stercoris	13	treatment__endpoint-abundances	1
-0.0839197	0.0624048	-1.34476	0.178702	PWY-6151: S-adenosyl-L-methionine salvage I|g__Bacteroides.s__Bacteroides_uniformis	23	treatment__endpoint-abundances	1
0.0433538	0.0684324	0.633527	0.526389	PWY-6151: S-adenosyl-L-methionine salvage I|g__Bacteroides.s__Bacteroides_vulgatus	23	treatment__endpoint-abundances	1
0.106035	0.0654871	1.61917	0.105411	PWY-6151: S-adenosyl-L-methionine salvage I|g__Bifidobacterium.s__Bifidobacterium_adolescentis	21	treatment__endpoint-abundances	1
-0.0133287	0.0510757	-0.260959	0.794124	PWY-6151: S-adenosyl-L-methionine salvage I|g__Bifidobacterium.s__Bifidobacterium_bifidum	13	treatment__endpoint-abundances	1
0.132229	0.0802912	1.64687	0.0995854	PWY-6151: S-adenosyl-L-methionine salvage I|g__Bifidobacterium.s__Bifidobacterium_longum	24	treatment__endpoint-abundances	1
0.0377155	0.0599439	0.62918	0.529231	PWY-6151: S-adenosyl-L-methionine salvage I|g__Bifidobacterium.s__Bifidobacterium_pseudocatenulatum	20	treatment__endpoint-abundances	1
0.747372	0.51187	1.46008	0.144268	PWY-6151: S-adenosyl-L-methionine salvage I|g__Blautia.s__Blautia_obeum	28	treatment__endpoint-abundances	1
0.142267	0.0846921	1.67981	0.0929939	PWY-6151: S-adenosyl-L-methionine salvage I|g__Blautia.s__Blautia_wexlerae	23	treatment__endpoint-abundances	1
-0.00291178	0.071357	-0.0408058	0.967451	PWY-6151: S-adenosyl-L-methionine salvage I|g__Blautia.s__Ruminococcus_torques	25	treatment__endpoint-abundances	1
0.0358037	0.0569655	0.628516	0.529666	PWY-6151: S-adenosyl-L-methionine salvage I|g__Collinsella.s__Collinsella_aerofaciens	19	treatment__endpoint-abundances	1
-0.011214	0.0538735	-0.208155	0.835108	PWY-6151: S-adenosyl-L-methionine salvage I|g__Coprococcus.s__Coprococcus_comes	13	treatment__endpoint-abundances	1
0.0276307	0.0631467	0.437564	0.661702	PWY-6151: S-adenosyl-L-methionine salvage I|g__Dorea.s__Dorea_formicigenerans	10	treatment__endpoint-abundances	1
-0.0190743	0.052902	-0.360559	0.718429	PWY-6151: S-adenosyl-L-methionine salvage I|g__Dorea.s__Dorea_longicatena	15	treatment__endpoint-abundances	1
0.16845	0.171349	0.983081	0.325568	PWY-6151: S-adenosyl-L-methionine salvage I|g__Faecalibacterium.s__Faecalibacterium_prausnitzii	28	treatment__endpoint-abundances	1
0.0854884	0.0661513	1.29232	0.196248	PWY-6151: S-adenosyl-L-methionine salvage I|g__Fusicatenibacter.s__Fusicatenibacter_saccharivorans	23	treatment__endpoint-abundances	1
-0.0129666	0.0699624	-0.185337	0.852964	PWY-6151: S-adenosyl-L-methionine salvage I|g__Gemmiger.s__Gemmiger_formicilis	24	treatment__endpoint-abundances	1
0.0821742	0.0630188	1.30396	0.192246	PWY-6151: S-adenosyl-L-methionine salvage I|g__Lachnospiraceae_unclassified.s__Eubacterium_rectale	20	treatment__endpoint-abundances	1
0.0615437	0.0530751	1.15956	0.246228	PWY-6151: S-adenosyl-L-methionine salvage I|g__Roseburia.s__Roseburia_faecis	16	treatment__endpoint-abundances	1
0.0202457	0.05031	0.402418	0.687376	PWY-6151: S-adenosyl-L-methionine salvage I|g__Ruminococcus.s__Ruminococcus_bromii	15	treatment__endpoint-abundances	1
0.329529	0.684994	0.481068	0.630468	PWY-6151: S-adenosyl-L-methionine salvage I|unclassified	29	treatment__endpoint-abundances	1
0.979255	1.28535	0.761862	0.446143	PWY-6163: chorismate biosynthesis from 3-dehydroquinate	29	treatment__endpoint-abundances	1
-0.0224302	0.0518219	-0.432833	0.665136	PWY-6163: chorismate biosynthesis from 3-dehydroquinate|g__Alistipes.s__Alistipes_finegoldii	20	treatment__endpoint-abundances	1
-0.0240695	0.0519753	-0.463094	0.643297	PWY-6163: chorismate biosynthesis from 3-dehydroquinate|g__Alistipes.s__Alistipes_shahii	17	treatment__endpoint-abundances	1
0.0163031	0.0526287	0.309776	0.756731	PWY-6163: chorismate biosynthesis from 3-dehydroquinate|g__Anaerostipes.s__Anaerostipes_hadrus	13	treatment__endpoint-abundances	1
0.128175	0.0678966	1.8878	0.0590533	PWY-6163: chorismate biosynthesis from 3-dehydroquinate|g__Bacteroides.s__Bacteroides_caccae	19	treatment__endpoint-abundances	1
0.0168541	0.0601312	0.280289	0.779256	PWY-6163: chorismate biosynthesis from 3-dehydroquinate|g__Bacteroides.s__Bacteroides_ovatus	10	treatment__endpoint-abundances	1
0.076416	0.0579173	1.3194	0.187036	PWY-6163: chorismate biosynthesis from 3-dehydroquinate|g__Bacteroides.s__Bacteroides_stercoris	11	treatment__endpoint-abundances	1
0.0241646	0.0550543	0.438923	0.660717	PWY-6163: chorismate biosynthesis from 3-dehydroquinate|g__Bacteroides.s__Bacteroides_thetaiotaomicron	15	treatment__endpoint-abundances	1
0.0430847	0.0692438	0.622218	0.533799	PWY-6163: chorismate biosynthesis from 3-dehydroquinate|g__Bacteroides.s__Bacteroides_vulgatus	23	treatment__endpoint-abundances	1
0.0131971	0.057319	0.230239	0.817906	PWY-6163: chorismate biosynthesis from 3-dehydroquinate|g__Bacteroides.s__Bacteroides_xylanisolvens	10	treatment__endpoint-abundances	1
0.0810323	0.0664369	1.21969	0.222584	PWY-6163: chorismate biosynthesis from 3-dehydroquinate|g__Bifidobacterium.s__Bifidobacterium_longum	23	treatment__endpoint-abundances	1
0.00771582	0.0557927	0.138295	0.890008	PWY-6163: chorismate biosynthesis from 3-dehydroquinate|g__Bifidobacterium.s__Bifidobacterium_pseudocatenulatum	17	treatment__endpoint-abundances	1
0.911475	0.582427	1.56496	0.117592	PWY-6163: chorismate biosynthesis from 3-dehydroquinate|g__Blautia.s__Blautia_obeum	29	treatment__endpoint-abundances	1
0.0757617	0.0702228	1.07888	0.280643	PWY-6163: chorismate biosynthesis from 3-dehydroquinate|g__Blautia.s__Blautia_wexlerae	23	treatment__endpoint-abundances	1
0.02155	0.0706821	0.304886	0.760453	PWY-6163: chorismate biosynthesis from 3-dehydroquinate|g__Blautia.s__Ruminococcus_torques	25	treatment__endpoint-abundances	1
0.00932719	0.0569312	0.163833	0.869863	PWY-6163: chorismate biosynthesis from 3-dehydroquinate|g__Coprococcus.s__Coprococcus_comes	10	treatment__endpoint-abundances	1
0.0553353	0.0873188	0.633716	0.526266	PWY-6163: chorismate biosynthesis from 3-dehydroquinate|g__Fusicatenibacter.s__Fusicatenibacter_saccharivorans	27	treatment__endpoint-abundances	1
0.0822832	0.0620452	1.32618	0.184779	PWY-6163: chorismate biosynthesis from 3-dehydroquinate|g__Lachnospiraceae_unclassified.s__Eubacterium_rectale	20	treatment__endpoint-abundances	1
0.0632819	0.056198	1.12605	0.260144	PWY-6163: chorismate biosynthesis from 3-dehydroquinate|g__Parabacteroides.s__Parabacteroides_distasonis	17	treatment__endpoint-abundances	1
0.00484464	0.0524805	0.0923131	0.926449	PWY-6163: chorismate biosynthesis from 3-dehydroquinate|g__Parabacteroides.s__Parabacteroides_merdae	15	treatment__endpoint-abundances	1
0.104231	0.0550505	1.89337	0.058309	PWY-6163: chorismate biosynthesis from 3-dehydroquinate|g__Roseburia.s__Roseburia_faecis	13	treatment__endpoint-abundances	1
0.0501328	0.0538117	0.931633	0.351526	PWY-6163: chorismate biosynthesis from 3-dehydroquinate|g__Ruminococcus.s__Ruminococcus_bromii	14	treatment__endpoint-abundances	1
0.186626	0.382207	0.488286	0.625347	PWY-6163: chorismate biosynthesis from 3-dehydroquinate|unclassified	29	treatment__endpoint-abundances	1
0.789168	1.29705	0.608431	0.542902	PWY-6168: flavin biosynthesis III (fungi)	29	treatment__endpoint-abundances	1
0.0592302	0.0659595	0.897978	0.369197	PWY-6168: flavin biosynthesis III (fungi)|g__Bacteroides.s__Bacteroides_vulgatus	22	treatment__endpoint-abundances	1
0.484131	0.567948	0.852421	0.393981	PWY-6168: flavin biosynthesis III (fungi)|g__Blautia.s__Blautia_obeum	27	treatment__endpoint-abundances	1
0.0673705	0.0603971	1.11546	0.264654	PWY-6168: flavin biosynthesis III (fungi)|g__Blautia.s__Blautia_wexlerae	20	treatment__endpoint-abundances	1
0.102002	0.0744871	1.3694	0.170876	PWY-6168: flavin biosynthesis III (fungi)|g__Blautia.s__Ruminococcus_torques	22	treatment__endpoint-abundances	1
0.0424543	0.0580709	0.731077	0.464732	PWY-6168: flavin biosynthesis III (fungi)|g__Dorea.s__Dorea_longicatena	10	treatment__endpoint-abundances	1
0.0549613	0.0551027	0.997433	0.318555	PWY-6168: flavin biosynthesis III (fungi)|g__Eubacterium.s__Eubacterium_hallii	12	treatment__endpoint-abundances	1
0.190131	0.323394	0.587925	0.556583	PWY-6168: flavin biosynthesis III (fungi)|g__Faecalibacterium.s__Faecalibacterium_prausnitzii	29	treatment__endpoint-abundances	1
0.108074	0.0654051	1.65238	0.0984573	PWY-6168: flavin biosynthesis III (fungi)|g__Lachnospiraceae_unclassified.s__Eubacterium_rectale	19	treatment__endpoint-abundances	1
0.0220705	0.0556472	0.396615	0.691652	PWY-6168: flavin biosynthesis III (fungi)|g__Parabacteroides.s__Parabacteroides_distasonis	20	treatment__endpoint-abundances	1
-0.0150465	0.0793406	-0.189645	0.849588	PWY-6168: flavin biosynthesis III (fungi)|unclassified	26	treatment__endpoint-abundances	1
0.382131	0.441766	0.865007	0.387035	PWY-622: starch biosynthesis	27	treatment__endpoint-abundances	1
-0.0451353	0.0560597	-0.80513	0.420745	PWY-6263: superpathway of menaquinol-8 biosynthesis II	21	treatment__endpoint-abundances	1
1.16814	1.12227	1.04087	0.297937	PWY-6270: isoprene biosynthesis I	29	treatment__endpoint-abundances	1
0.0166786	0.0567143	0.294081	0.768696	PWY-6270: isoprene biosynthesis I|g__Bacteroides.s__Bacteroides_thetaiotaomicron	13	treatment__endpoint-abundances	1
0.0569037	0.0575246	0.989206	0.322562	PWY-6270: isoprene biosynthesis I|g__Blautia.s__Blautia_obeum	20	treatment__endpoint-abundances	1
0.0901764	0.0586613	1.53724	0.124235	PWY-6270: isoprene biosynthesis I|g__Blautia.s__Blautia_wexlerae	10	treatment__endpoint-abundances	1
-0.0241053	0.0515754	-0.46738	0.640228	PWY-6270: isoprene biosynthesis I|g__Blautia.s__Ruminococcus_torques	16	treatment__endpoint-abundances	1
0.0758091	0.0641292	1.18213	0.237154	PWY-6270: isoprene biosynthesis I|g__Fusicatenibacter.s__Fusicatenibacter_saccharivorans	23	treatment__endpoint-abundances	1
0.026854	0.0572967	0.468684	0.639296	PWY-6270: isoprene biosynthesis I|g__Parabacteroides.s__Parabacteroides_distasonis	12	treatment__endpoint-abundances	1
0.216824	0.205703	1.05406	0.291853	PWY-6270: isoprene biosynthesis I|unclassified	27	treatment__endpoint-abundances	1
0.900244	1.30948	0.687482	0.491779	PWY-6277: superpathway of 5-aminoimidazole ribonucleotide biosynthesis	29	treatment__endpoint-abundances	1
0.0261964	0.0604628	0.433265	0.664822	PWY-6277: superpathway of 5-aminoimidazole ribonucleotide biosynthesis|g__Adlercreutzia.s__Adlercreutzia_equolifaciens	10	treatment__endpoint-abundances	1
-0.00406876	0.0587851	-0.0692142	0.944819	PWY-6277: superpathway of 5-aminoimidazole ribonucleotide biosynthesis|g__Alistipes.s__Alistipes_finegoldii	23	treatment__endpoint-abundances	1
-0.0310628	0.0561829	-0.552887	0.580341	PWY-6277: superpathway of 5-aminoimidazole ribonucleotide biosynthesis|g__Alistipes.s__Alistipes_putredinis	21	treatment__endpoint-abundances	1
-0.0342743	0.0546941	-0.626654	0.530886	PWY-6277: superpathway of 5-aminoimidazole ribonucleotide biosynthesis|g__Alistipes.s__Alistipes_shahii	20	treatment__endpoint-abundances	1
0.0709109	0.0656492	1.08015	0.280076	PWY-6277: superpathway of 5-aminoimidazole ribonucleotide biosynthesis|g__Anaerostipes.s__Anaerostipes_hadrus	22	treatment__endpoint-abundances	1
0.108741	0.0703443	1.54584	0.122142	PWY-6277: superpathway of 5-aminoimidazole ribonucleotide biosynthesis|g__Bacteroides.s__Bacteroides_caccae	21	treatment__endpoint-abundances	1
0.0520017	0.0614976	0.845589	0.397782	PWY-6277: superpathway of 5-aminoimidazole ribonucleotide biosynthesis|g__Bacteroides.s__Bacteroides_ovatus	20	treatment__endpoint-abundances	1
0.056288	0.0611327	0.920752	0.35718	PWY-6277: superpathway of 5-aminoimidazole ribonucleotide biosynthesis|g__Bacteroides.s__Bacteroides_stercoris	11	treatment__endpoint-abundances	1
0.0261236	0.0656525	0.397907	0.690699	PWY-6277: superpathway of 5-aminoimidazole ribonucleotide biosynthesis|g__Bacteroides.s__Bacteroides_thetaiotaomicron	23	treatment__endpoint-abundances	1
-0.0866923	0.0627557	-1.38142	0.167148	PWY-6277: superpathway of 5-aminoimidazole ribonucleotide biosynthesis|g__Bacteroides.s__Bacteroides_uniformis	23	treatment__endpoint-abundances	1
0.044457	0.069318	0.641348	0.521297	PWY-6277: superpathway of 5-aminoimidazole ribonucleotide biosynthesis|g__Bacteroides.s__Bacteroides_vulgatus	23	treatment__endpoint-abundances	1
0.10857	0.0669259	1.62223	0.104753	PWY-6277: superpathway of 5-aminoimidazole ribonucleotide biosynthesis|g__Bifidobacterium.s__Bifidobacterium_adolescentis	21	treatment__endpoint-abundances	1
-0.0122493	0.0510592	-0.239903	0.810405	PWY-6277: superpathway of 5-aminoimidazole ribonucleotide biosynthesis|g__Bifidobacterium.s__Bifidobacterium_bifidum	13	treatment__endpoint-abundances	1
0.136318	0.0813633	1.67543	0.0938503	PWY-6277: superpathway of 5-aminoimidazole ribonucleotide biosynthesis|g__Bifidobacterium.s__Bifidobacterium_longum	24	treatment__endpoint-abundances	1
0.0419711	0.0601964	0.697236	0.485655	PWY-6277: superpathway of 5-aminoimidazole ribonucleotide biosynthesis|g__Bifidobacterium.s__Bifidobacterium_pseudocatenulatum	20	treatment__endpoint-abundances	1
0.0248583	0.0557302	0.446048	0.655563	PWY-6277: superpathway of 5-aminoimidazole ribonucleotide biosynthesis|g__Bilophila.s__Bilophila_wadsworthia	16	treatment__endpoint-abundances	1
0.65569	0.557546	1.17603	0.239583	PWY-6277: superpathway of 5-aminoimidazole ribonucleotide biosynthesis|g__Blautia.s__Blautia_obeum	29	treatment__endpoint-abundances	1
0.102948	0.0875834	1.17543	0.239821	PWY-6277: superpathway of 5-aminoimidazole ribonucleotide biosynthesis|g__Blautia.s__Blautia_wexlerae	25	treatment__endpoint-abundances	1
0.0450602	0.088615	0.508493	0.611107	PWY-6277: superpathway of 5-aminoimidazole ribonucleotide biosynthesis|g__Blautia.s__Ruminococcus_torques	27	treatment__endpoint-abundances	1
0.0389874	0.060759	0.641672	0.521086	PWY-6277: superpathway of 5-aminoimidazole ribonucleotide biosynthesis|g__Collinsella.s__Collinsella_aerofaciens	21	treatment__endpoint-abundances	1
-0.00128052	0.053629	-0.0238775	0.98095	PWY-6277: superpathway of 5-aminoimidazole ribonucleotide biosynthesis|g__Coprococcus.s__Coprococcus_comes	13	treatment__endpoint-abundances	1
0.0474211	0.0561851	0.844016	0.398661	PWY-6277: superpathway of 5-aminoimidazole ribonucleotide biosynthesis|g__Dialister.s__Dialister_invisus	11	treatment__endpoint-abundances	1
0.0377729	0.0593855	0.636062	0.524736	PWY-6277: superpathway of 5-aminoimidazole ribonucleotide biosynthesis|g__Dorea.s__Dorea_longicatena	20	treatment__endpoint-abundances	1
0.0563973	0.055084	1.02384	0.30591	PWY-6277: superpathway of 5-aminoimidazole ribonucleotide biosynthesis|g__Eubacterium.s__Eubacterium_hallii	14	treatment__endpoint-abundances	1
0.409644	0.514692	0.7959	0.42609	PWY-6277: superpathway of 5-aminoimidazole ribonucleotide biosynthesis|g__Faecalibacterium.s__Faecalibacterium_prausnitzii	29	treatment__endpoint-abundances	1
0.0727447	0.0668899	1.08753	0.276803	PWY-6277: superpathway of 5-aminoimidazole ribonucleotide biosynthesis|g__Fusicatenibacter.s__Fusicatenibacter_saccharivorans	24	treatment__endpoint-abundances	1
-0.017174	0.0697081	-0.24637	0.805396	PWY-6277: superpathway of 5-aminoimidazole ribonucleotide biosynthesis|g__Gemmiger.s__Gemmiger_formicilis	24	treatment__endpoint-abundances	1
0.0700441	0.0638565	1.0969	0.272686	PWY-6277: superpathway of 5-aminoimidazole ribonucleotide biosynthesis|g__Lachnospiraceae_unclassified.s__Eubacterium_rectale	21	treatment__endpoint-abundances	1
0.0580481	0.057373	1.01177	0.31165	PWY-6277: superpathway of 5-aminoimidazole ribonucleotide biosynthesis|g__Oscillibacter.s__Oscillibacter_sp_57_20	17	treatment__endpoint-abundances	1
0.0623212	0.0573836	1.08605	0.277459	PWY-6277: superpathway of 5-aminoimidazole ribonucleotide biosynthesis|g__Parabacteroides.s__Parabacteroides_distasonis	20	treatment__endpoint-abundances	1
-0.00261762	0.0519643	-0.0503734	0.959825	PWY-6277: superpathway of 5-aminoimidazole ribonucleotide biosynthesis|g__Parabacteroides.s__Parabacteroides_merdae	15	treatment__endpoint-abundances	1
0.0749218	0.0533053	1.40552	0.159866	PWY-6277: superpathway of 5-aminoimidazole ribonucleotide biosynthesis|g__Roseburia.s__Roseburia_faecis	15	treatment__endpoint-abundances	1
-0.0278287	0.0559272	-0.497588	0.618775	PWY-6277: superpathway of 5-aminoimidazole ribonucleotide biosynthesis|g__Ruminococcaceae_unclassified.s__Eubacterium_siraeum	13	treatment__endpoint-abundances	1
0.0423929	0.0539232	0.786172	0.431767	PWY-6277: superpathway of 5-aminoimidazole ribonucleotide biosynthesis|g__Ruminococcus.s__Ruminococcus_bicirculans	19	treatment__endpoint-abundances	1
0.00762515	0.051633	0.14768	0.882596	PWY-6277: superpathway of 5-aminoimidazole ribonucleotide biosynthesis|g__Ruminococcus.s__Ruminococcus_bromii	16	treatment__endpoint-abundances	1
0.0408495	0.0576345	0.708768	0.478468	PWY-6277: superpathway of 5-aminoimidazole ribonucleotide biosynthesis|g__Ruminococcus.s__Ruminococcus_lactaris	13	treatment__endpoint-abundances	1
0.00294678	0.0618438	0.0476487	0.961996	PWY-6277: superpathway of 5-aminoimidazole ribonucleotide biosynthesis|g__Streptococcus.s__Streptococcus_salivarius	10	treatment__endpoint-abundances	1
0.188226	0.405439	0.464252	0.642467	PWY-6277: superpathway of 5-aminoimidazole ribonucleotide biosynthesis|unclassified	29	treatment__endpoint-abundances	1
0.437554	0.847465	0.516309	0.605639	PWY-6282: palmitoleate biosynthesis I (from (5Z)-dodec-5-enoate)	29	treatment__endpoint-abundances	1
-0.073783	0.0534167	-1.38127	0.167195	PWY-6282: palmitoleate biosynthesis I (from (5Z)-dodec-5-enoate)|g__Alistipes.s__Alistipes_finegoldii	19	treatment__endpoint-abundances	1
-0.00650873	0.0516493	-0.126018	0.899718	PWY-6282: palmitoleate biosynthesis I (from (5Z)-dodec-5-enoate)|g__Bacteroides.s__Bacteroides_vulgatus	11	treatment__endpoint-abundances	1
0.138719	0.0835483	1.66034	0.0968463	PWY-6282: palmitoleate biosynthesis I (from (5Z)-dodec-5-enoate)|g__Bifidobacterium.s__Bifidobacterium_longum	24	treatment__endpoint-abundances	1
0.00526552	0.0572359	0.0919968	0.926701	PWY-6282: palmitoleate biosynthesis I (from (5Z)-dodec-5-enoate)|unclassified	17	treatment__endpoint-abundances	1
0.015961	0.0548535	0.290975	0.77107	PWY-6284: superpathway of unsaturated fatty acids biosynthesis (E. coli)	20	treatment__endpoint-abundances	1
0.974076	1.00479	0.969432	0.33233	PWY-6305: superpathway of putrescine biosynthesis	29	treatment__endpoint-abundances	1
0.531935	0.539735	0.985548	0.324355	PWY-6305: superpathway of putrescine biosynthesis|g__Blautia.s__Blautia_obeum	27	treatment__endpoint-abundances	1
0.0692893	0.0883628	0.784146	0.432955	PWY-6305: superpathway of putrescine biosynthesis|g__Blautia.s__Ruminococcus_torques	26	treatment__endpoint-abundances	1
0.199513	0.208081	0.958825	0.337647	PWY-6305: superpathway of putrescine biosynthesis|g__Faecalibacterium.s__Faecalibacterium_prausnitzii	28	treatment__endpoint-abundances	1
0.0560228	0.0532845	1.05139	0.293079	PWY-6305: superpathway of putrescine biosynthesis|g__Ruminococcus.s__Ruminococcus_bicirculans	18	treatment__endpoint-abundances	1
0.756588	0.932837	0.811061	0.417331	PWY-6305: superpathway of putrescine biosynthesis|unclassified	29	treatment__endpoint-abundances	1
0.740967	1.10405	0.671135	0.502134	PWY-6317: D-galactose degradation I (Leloir pathway)	29	treatment__endpoint-abundances	1
0.0793802	0.056346	1.4088	0.158895	PWY-6317: D-galactose degradation I (Leloir pathway)|g__Anaerostipes.s__Anaerostipes_hadrus	12	treatment__endpoint-abundances	1
0.876807	0.655103	1.33843	0.180757	PWY-6317: D-galactose degradation I (Leloir pathway)|g__Blautia.s__Blautia_obeum	27	treatment__endpoint-abundances	1
0.0662119	0.0604454	1.0954	0.273341	PWY-6317: D-galactose degradation I (Leloir pathway)|g__Blautia.s__Blautia_wexlerae	20	treatment__endpoint-abundances	1
0.0795786	0.0871968	0.912632	0.361436	PWY-6317: D-galactose degradation I (Leloir pathway)|g__Blautia.s__Ruminococcus_torques	26	treatment__endpoint-abundances	1
0.233679	0.189783	1.2313	0.218211	PWY-6317: D-galactose degradation I (Leloir pathway)|g__Faecalibacterium.s__Faecalibacterium_prausnitzii	26	treatment__endpoint-abundances	1
-0.0155225	0.0584218	-0.265697	0.790473	PWY-6317: D-galactose degradation I (Leloir pathway)|g__Ruminococcaceae_unclassified.s__Eubacterium_siraeum	10	treatment__endpoint-abundances	1
0.0089267	0.0949359	0.0940287	0.925086	PWY-6317: D-galactose degradation I (Leloir pathway)|unclassified	27	treatment__endpoint-abundances	1
0.357379	0.681626	0.524304	0.600067	PWY-6353: purine nucleotides degradation II (aerobic)	29	treatment__endpoint-abundances	1
0.0329675	0.0544913	0.605006	0.545175	PWY-6353: purine nucleotides degradation II (aerobic)|g__Blautia.s__Ruminococcus_torques	16	treatment__endpoint-abundances	1
0.0529046	0.0823031	0.642803	0.520352	PWY-6353: purine nucleotides degradation II (aerobic)|unclassified	26	treatment__endpoint-abundances	1
0.771361	1.34523	0.573406	0.56637	PWY-6385: peptidoglycan biosynthesis III (mycobacteria)	29	treatment__endpoint-abundances	1
-0.10944	0.0606727	-1.80378	0.0712663	PWY-6385: peptidoglycan biosynthesis III (mycobacteria)|g__Alistipes.s__Alistipes_finegoldii	17	treatment__endpoint-abundances	1
-0.0111422	0.0520614	-0.21402	0.830532	PWY-6385: peptidoglycan biosynthesis III (mycobacteria)|g__Alistipes.s__Alistipes_putredinis	20	treatment__endpoint-abundances	1
0.0247375	0.0560696	0.441193	0.659074	PWY-6385: peptidoglycan biosynthesis III (mycobacteria)|g__Anaerostipes.s__Anaerostipes_hadrus	14	treatment__endpoint-abundances	1
0.139215	0.0666852	2.08765	0.0368295	PWY-6385: peptidoglycan biosynthesis III (mycobacteria)|g__Bacteroides.s__Bacteroides_caccae	18	treatment__endpoint-abundances	1
0.0333671	0.056342	0.592224	0.553701	PWY-6385: peptidoglycan biosynthesis III (mycobacteria)|g__Bacteroides.s__Bacteroides_ovatus	13	treatment__endpoint-abundances	1
0.0612857	0.0587735	1.04275	0.297066	PWY-6385: peptidoglycan biosynthesis III (mycobacteria)|g__Bacteroides.s__Bacteroides_stercoris	10	treatment__endpoint-abundances	1
0.0796094	0.0576259	1.38149	0.16713	PWY-6385: peptidoglycan biosynthesis III (mycobacteria)|g__Bacteroides.s__Bacteroides_thetaiotaomicron	17	treatment__endpoint-abundances	1
-0.0872258	0.063126	-1.38177	0.167042	PWY-6385: peptidoglycan biosynthesis III (mycobacteria)|g__Bacteroides.s__Bacteroides_uniformis	23	treatment__endpoint-abundances	1
0.042337	0.0682672	0.620167	0.535148	PWY-6385: peptidoglycan biosynthesis III (mycobacteria)|g__Bacteroides.s__Bacteroides_vulgatus	23	treatment__endpoint-abundances	1
0.0423591	0.056919	0.744198	0.456756	PWY-6385: peptidoglycan biosynthesis III (mycobacteria)|g__Bacteroides.s__Bacteroides_xylanisolvens	12	treatment__endpoint-abundances	1
0.105355	0.0657435	1.60251	0.109043	PWY-6385: peptidoglycan biosynthesis III (mycobacteria)|g__Bifidobacterium.s__Bifidobacterium_adolescentis	21	treatment__endpoint-abundances	1
-0.01389	0.0518826	-0.26772	0.788915	PWY-6385: peptidoglycan biosynthesis III (mycobacteria)|g__Bifidobacterium.s__Bifidobacterium_bifidum	13	treatment__endpoint-abundances	1
0.00788685	0.0545383	0.144611	0.885018	PWY-6385: peptidoglycan biosynthesis III (mycobacteria)|g__Bifidobacterium.s__Bifidobacterium_pseudocatenulatum	13	treatment__endpoint-abundances	1
0.0539277	0.0645976	0.834825	0.403816	PWY-6385: peptidoglycan biosynthesis III (mycobacteria)|g__Bilophila.s__Bilophila_wadsworthia	11	treatment__endpoint-abundances	1
0.942169	0.562188	1.6759	0.0937582	PWY-6385: peptidoglycan biosynthesis III (mycobacteria)|g__Blautia.s__Blautia_obeum	29	treatment__endpoint-abundances	1
0.0904016	0.0685474	1.31882	0.18723	PWY-6385: peptidoglycan biosynthesis III (mycobacteria)|g__Blautia.s__Blautia_wexlerae	22	treatment__endpoint-abundances	1
0.0209247	0.0702478	0.29787	0.765802	PWY-6385: peptidoglycan biosynthesis III (mycobacteria)|g__Blautia.s__Ruminococcus_torques	25	treatment__endpoint-abundances	1
0.00639765	0.0624843	0.102388	0.918449	PWY-6385: peptidoglycan biosynthesis III (mycobacteria)|g__Collinsella.s__Collinsella_aerofaciens	20	treatment__endpoint-abundances	1
0.0679828	0.0664778	1.02264	0.306478	PWY-6385: peptidoglycan biosynthesis III (mycobacteria)|g__Fusicatenibacter.s__Fusicatenibacter_saccharivorans	24	treatment__endpoint-abundances	1
0.105674	0.0657976	1.60605	0.108263	PWY-6385: peptidoglycan biosynthesis III (mycobacteria)|g__Lachnospiraceae_unclassified.s__Eubacterium_rectale	19	treatment__endpoint-abundances	1
0.0337425	0.0556903	0.605896	0.544584	PWY-6385: peptidoglycan biosynthesis III (mycobacteria)|g__Parabacteroides.s__Parabacteroides_distasonis	19	treatment__endpoint-abundances	1
-0.0130203	0.0520142	-0.250322	0.802339	PWY-6385: peptidoglycan biosynthesis III (mycobacteria)|g__Parabacteroides.s__Parabacteroides_merdae	14	treatment__endpoint-abundances	1
0.0799041	0.0551896	1.44781	0.14767	PWY-6385: peptidoglycan biosynthesis III (mycobacteria)|g__Roseburia.s__Roseburia_faecis	15	treatment__endpoint-abundances	1
0.0312722	0.0526623	0.593827	0.552628	PWY-6385: peptidoglycan biosynthesis III (mycobacteria)|g__Ruminococcus.s__Ruminococcus_bicirculans	17	treatment__endpoint-abundances	1
0.148763	0.300486	0.495075	0.620547	PWY-6385: peptidoglycan biosynthesis III (mycobacteria)|unclassified	29	treatment__endpoint-abundances	1
1.01914	1.35466	0.752323	0.451857	PWY-6386: UDP-N-acetylmuramoyl-pentapeptide biosynthesis II (lysine-containing)	29	treatment__endpoint-abundances	1
-0.0398743	0.0559473	-0.712713	0.476023	PWY-6386: UDP-N-acetylmuramoyl-pentapeptide biosynthesis II (lysine-containing)|g__Alistipes.s__Alistipes_finegoldii	20	treatment__endpoint-abundances	1
-0.0111404	0.0520499	-0.214032	0.830522	PWY-6386: UDP-N-acetylmuramoyl-pentapeptide biosynthesis II (lysine-containing)|g__Alistipes.s__Alistipes_putredinis	20	treatment__endpoint-abundances	1
-0.0322513	0.0622832	-0.517818	0.604585	PWY-6386: UDP-N-acetylmuramoyl-pentapeptide biosynthesis II (lysine-containing)|g__Anaerostipes.s__Anaerostipes_hadrus	12	treatment__endpoint-abundances	1
0.165503	0.0668592	2.4754	0.0133088	PWY-6386: UDP-N-acetylmuramoyl-pentapeptide biosynthesis II (lysine-containing)|g__Bacteroides.s__Bacteroides_caccae	10	treatment__endpoint-abundances	1
0.00186259	0.0601233	0.0309795	0.975286	PWY-6386: UDP-N-acetylmuramoyl-pentapeptide biosynthesis II (lysine-containing)|g__Bacteroides.s__Bacteroides_ovatus	10	treatment__endpoint-abundances	1
0.117515	0.0620029	1.89532	0.0580505	PWY-6386: UDP-N-acetylmuramoyl-pentapeptide biosynthesis II (lysine-containing)|g__Bacteroides.s__Bacteroides_thetaiotaomicron	14	treatment__endpoint-abundances	1
-0.0606875	0.0587875	-1.03232	0.301922	PWY-6386: UDP-N-acetylmuramoyl-pentapeptide biosynthesis II (lysine-containing)|g__Bacteroides.s__Bacteroides_uniformis	22	treatment__endpoint-abundances	1
0.04199	0.0682437	0.615295	0.53836	PWY-6386: UDP-N-acetylmuramoyl-pentapeptide biosynthesis II (lysine-containing)|g__Bacteroides.s__Bacteroides_vulgatus	23	treatment__endpoint-abundances	1
0.0200008	0.0577199	0.346515	0.728956	PWY-6386: UDP-N-acetylmuramoyl-pentapeptide biosynthesis II (lysine-containing)|g__Bacteroides.s__Bacteroides_xylanisolvens	11	treatment__endpoint-abundances	1
0.105068	0.0656841	1.59959	0.10969	PWY-6386: UDP-N-acetylmuramoyl-pentapeptide biosynthesis II (lysine-containing)|g__Bifidobacterium.s__Bifidobacterium_adolescentis	21	treatment__endpoint-abundances	1
-0.0127814	0.0511613	-0.249826	0.802722	PWY-6386: UDP-N-acetylmuramoyl-pentapeptide biosynthesis II (lysine-containing)|g__Bifidobacterium.s__Bifidobacterium_bifidum	13	treatment__endpoint-abundances	1
0.0790191	0.0662082	1.19349	0.232676	PWY-6386: UDP-N-acetylmuramoyl-pentapeptide biosynthesis II (lysine-containing)|g__Bifidobacterium.s__Bifidobacterium_longum	23	treatment__endpoint-abundances	1
0.937229	0.578942	1.61886	0.105476	PWY-6386: UDP-N-acetylmuramoyl-pentapeptide biosynthesis II (lysine-containing)|g__Blautia.s__Blautia_obeum	29	treatment__endpoint-abundances	1
0.0865723	0.0670275	1.29159	0.196498	PWY-6386: UDP-N-acetylmuramoyl-pentapeptide biosynthesis II (lysine-containing)|g__Blautia.s__Blautia_wexlerae	22	treatment__endpoint-abundances	1
0.0683185	0.0825807	0.827293	0.408071	PWY-6386: UDP-N-acetylmuramoyl-pentapeptide biosynthesis II (lysine-containing)|g__Blautia.s__Ruminococcus_torques	26	treatment__endpoint-abundances	1
0.00777622	0.0616509	0.126133	0.899626	PWY-6386: UDP-N-acetylmuramoyl-pentapeptide biosynthesis II (lysine-containing)|g__Collinsella.s__Collinsella_aerofaciens	20	treatment__endpoint-abundances	1
0.317642	0.479434	0.662535	0.507628	PWY-6386: UDP-N-acetylmuramoyl-pentapeptide biosynthesis II (lysine-containing)|g__Faecalibacterium.s__Faecalibacterium_prausnitzii	29	treatment__endpoint-abundances	1
0.0923649	0.0836506	1.10418	0.269517	PWY-6386: UDP-N-acetylmuramoyl-pentapeptide biosynthesis II (lysine-containing)|g__Fusicatenibacter.s__Fusicatenibacter_saccharivorans	26	treatment__endpoint-abundances	1
0.0594835	0.0573689	1.03686	0.299801	PWY-6386: UDP-N-acetylmuramoyl-pentapeptide biosynthesis II (lysine-containing)|g__Gemmiger.s__Gemmiger_formicilis	18	treatment__endpoint-abundances	1
0.101844	0.0651368	1.56354	0.117927	PWY-6386: UDP-N-acetylmuramoyl-pentapeptide biosynthesis II (lysine-containing)|g__Lachnospiraceae_unclassified.s__Eubacterium_rectale	19	treatment__endpoint-abundances	1
0.076215	0.0550502	1.38446	0.166217	PWY-6386: UDP-N-acetylmuramoyl-pentapeptide biosynthesis II (lysine-containing)|g__Parabacteroides.s__Parabacteroides_distasonis	14	treatment__endpoint-abundances	1
-0.0296791	0.0524847	-0.565481	0.571747	PWY-6386: UDP-N-acetylmuramoyl-pentapeptide biosynthesis II (lysine-containing)|g__Parabacteroides.s__Parabacteroides_merdae	13	treatment__endpoint-abundances	1
0.0795756	0.0549399	1.44841	0.147502	PWY-6386: UDP-N-acetylmuramoyl-pentapeptide biosynthesis II (lysine-containing)|g__Roseburia.s__Roseburia_faecis	15	treatment__endpoint-abundances	1
0.0394312	0.0526738	0.748592	0.454103	PWY-6386: UDP-N-acetylmuramoyl-pentapeptide biosynthesis II (lysine-containing)|g__Ruminococcus.s__Ruminococcus_bicirculans	16	treatment__endpoint-abundances	1
0.0292693	0.0502301	0.582704	0.560092	PWY-6386: UDP-N-acetylmuramoyl-pentapeptide biosynthesis II (lysine-containing)|g__Ruminococcus.s__Ruminococcus_bromii	14	treatment__endpoint-abundances	1
0.147778	0.298379	0.49527	0.62041	PWY-6386: UDP-N-acetylmuramoyl-pentapeptide biosynthesis II (lysine-containing)|unclassified	29	treatment__endpoint-abundances	1
0.968116	1.34599	0.719257	0.471983	PWY-6387: UDP-N-acetylmuramoyl-pentapeptide biosynthesis I (meso-diaminopimelate containing)	29	treatment__endpoint-abundances	1
0.00178686	0.0583737	0.0306106	0.97558	PWY-6387: UDP-N-acetylmuramoyl-pentapeptide biosynthesis I (meso-diaminopimelate containing)|g__Alistipes.s__Alistipes_finegoldii	23	treatment__endpoint-abundances	1
-0.0316232	0.0564192	-0.560503	0.575136	PWY-6387: UDP-N-acetylmuramoyl-pentapeptide biosynthesis I (meso-diaminopimelate containing)|g__Alistipes.s__Alistipes_putredinis	21	treatment__endpoint-abundances	1
0.0469598	0.0558328	0.841078	0.400304	PWY-6387: UDP-N-acetylmuramoyl-pentapeptide biosynthesis I (meso-diaminopimelate containing)|g__Anaerostipes.s__Anaerostipes_hadrus	15	treatment__endpoint-abundances	1
0.138621	0.069367	1.99837	0.0456762	PWY-6387: UDP-N-acetylmuramoyl-pentapeptide biosynthesis I (meso-diaminopimelate containing)|g__Bacteroides.s__Bacteroides_caccae	19	treatment__endpoint-abundances	1
0.0230194	0.0568145	0.405167	0.685354	PWY-6387: UDP-N-acetylmuramoyl-pentapeptide biosynthesis I (meso-diaminopimelate containing)|g__Bacteroides.s__Bacteroides_ovatus	14	treatment__endpoint-abundances	1
0.0616727	0.0589677	1.04587	0.29562	PWY-6387: UDP-N-acetylmuramoyl-pentapeptide biosynthesis I (meso-diaminopimelate containing)|g__Bacteroides.s__Bacteroides_stercoris	10	treatment__endpoint-abundances	1
0.0799106	0.0576387	1.38641	0.165623	PWY-6387: UDP-N-acetylmuramoyl-pentapeptide biosynthesis I (meso-diaminopimelate containing)|g__Bacteroides.s__Bacteroides_thetaiotaomicron	17	treatment__endpoint-abundances	1
-0.0871841	0.0633888	-1.37539	0.169012	PWY-6387: UDP-N-acetylmuramoyl-pentapeptide biosynthesis I (meso-diaminopimelate containing)|g__Bacteroides.s__Bacteroides_uniformis	23	treatment__endpoint-abundances	1
0.0423729	0.0681158	0.622071	0.533895	PWY-6387: UDP-N-acetylmuramoyl-pentapeptide biosynthesis I (meso-diaminopimelate containing)|g__Bacteroides.s__Bacteroides_vulgatus	23	treatment__endpoint-abundances	1
0.042173	0.0568926	0.741275	0.458527	PWY-6387: UDP-N-acetylmuramoyl-pentapeptide biosynthesis I (meso-diaminopimelate containing)|g__Bacteroides.s__Bacteroides_xylanisolvens	12	treatment__endpoint-abundances	1
0.105238	0.0658108	1.59911	0.109797	PWY-6387: UDP-N-acetylmuramoyl-pentapeptide biosynthesis I (meso-diaminopimelate containing)|g__Bifidobacterium.s__Bifidobacterium_adolescentis	21	treatment__endpoint-abundances	1
-0.0128108	0.0513088	-0.24968	0.802835	PWY-6387: UDP-N-acetylmuramoyl-pentapeptide biosynthesis I (meso-diaminopimelate containing)|g__Bifidobacterium.s__Bifidobacterium_bifidum	13	treatment__endpoint-abundances	1
0.079442	0.0664497	1.19552	0.231883	PWY-6387: UDP-N-acetylmuramoyl-pentapeptide biosynthesis I (meso-diaminopimelate containing)|g__Bifidobacterium.s__Bifidobacterium_longum	23	treatment__endpoint-abundances	1
0.0077105	0.0548424	0.140594	0.888191	PWY-6387: UDP-N-acetylmuramoyl-pentapeptide biosynthesis I (meso-diaminopimelate containing)|g__Bifidobacterium.s__Bifidobacterium_pseudocatenulatum	13	treatment__endpoint-abundances	1
0.0533481	0.0646863	0.824721	0.40953	PWY-6387: UDP-N-acetylmuramoyl-pentapeptide biosynthesis I (meso-diaminopimelate containing)|g__Bilophila.s__Bilophila_wadsworthia	11	treatment__endpoint-abundances	1
0.923927	0.575778	1.60466	0.108569	PWY-6387: UDP-N-acetylmuramoyl-pentapeptide biosynthesis I (meso-diaminopimelate containing)|g__Blautia.s__Blautia_obeum	29	treatment__endpoint-abundances	1
0.0642423	0.071942	0.892973	0.371871	PWY-6387: UDP-N-acetylmuramoyl-pentapeptide biosynthesis I (meso-diaminopimelate containing)|g__Blautia.s__Blautia_wexlerae	24	treatment__endpoint-abundances	1
0.0479247	0.0884077	0.542087	0.587759	PWY-6387: UDP-N-acetylmuramoyl-pentapeptide biosynthesis I (meso-diaminopimelate containing)|g__Blautia.s__Ruminococcus_torques	27	treatment__endpoint-abundances	1
0.00648734	0.062265	0.104189	0.917019	PWY-6387: UDP-N-acetylmuramoyl-pentapeptide biosynthesis I (meso-diaminopimelate containing)|g__Collinsella.s__Collinsella_aerofaciens	20	treatment__endpoint-abundances	1
0.305955	0.466976	0.655184	0.512349	PWY-6387: UDP-N-acetylmuramoyl-pentapeptide biosynthesis I (meso-diaminopimelate containing)|g__Faecalibacterium.s__Faecalibacterium_prausnitzii	29	treatment__endpoint-abundances	1
0.0915292	0.0836228	1.09455	0.273714	PWY-6387: UDP-N-acetylmuramoyl-pentapeptide biosynthesis I (meso-diaminopimelate containing)|g__Fusicatenibacter.s__Fusicatenibacter_saccharivorans	26	treatment__endpoint-abundances	1
0.0596225	0.0573997	1.03872	0.298933	PWY-6387: UDP-N-acetylmuramoyl-pentapeptide biosynthesis I (meso-diaminopimelate containing)|g__Gemmiger.s__Gemmiger_formicilis	18	treatment__endpoint-abundances	1
0.1036	0.0652421	1.58793	0.112303	PWY-6387: UDP-N-acetylmuramoyl-pentapeptide biosynthesis I (meso-diaminopimelate containing)|g__Lachnospiraceae_unclassified.s__Eubacterium_rectale	19	treatment__endpoint-abundances	1
0.00861018	0.054299	0.15857	0.874008	PWY-6387: UDP-N-acetylmuramoyl-pentapeptide biosynthesis I (meso-diaminopimelate containing)|g__Oscillibacter.s__Oscillibacter_sp_57_20	16	treatment__endpoint-abundances	1
0.0339479	0.0558403	0.607946	0.543223	PWY-6387: UDP-N-acetylmuramoyl-pentapeptide biosynthesis I (meso-diaminopimelate containing)|g__Parabacteroides.s__Parabacteroides_distasonis	19	treatment__endpoint-abundances	1
-0.0135285	0.0520936	-0.259697	0.795098	PWY-6387: UDP-N-acetylmuramoyl-pentapeptide biosynthesis I (meso-diaminopimelate containing)|g__Parabacteroides.s__Parabacteroides_merdae	14	treatment__endpoint-abundances	1
0.0792734	0.0548227	1.446	0.148179	PWY-6387: UDP-N-acetylmuramoyl-pentapeptide biosynthesis I (meso-diaminopimelate containing)|g__Roseburia.s__Roseburia_faecis	15	treatment__endpoint-abundances	1
0.0412935	0.0539758	0.765037	0.444249	PWY-6387: UDP-N-acetylmuramoyl-pentapeptide biosynthesis I (meso-diaminopimelate containing)|g__Ruminococcus.s__Ruminococcus_bicirculans	19	treatment__endpoint-abundances	1
0.0294889	0.0506239	0.582508	0.560224	PWY-6387: UDP-N-acetylmuramoyl-pentapeptide biosynthesis I (meso-diaminopimelate containing)|g__Ruminococcus.s__Ruminococcus_bromii	14	treatment__endpoint-abundances	1
0.121064	0.246225	0.49168	0.622946	PWY-6387: UDP-N-acetylmuramoyl-pentapeptide biosynthesis I (meso-diaminopimelate containing)|unclassified	29	treatment__endpoint-abundances	1
0.0361865	0.0790176	0.457954	0.646985	PWY-6470: peptidoglycan biosynthesis V (&beta;-lactam resistance)	27	treatment__endpoint-abundances	1
0.00574047	0.0506755	0.113279	0.909809	PWY-6470: peptidoglycan biosynthesis V (&beta;-lactam resistance)|unclassified	12	treatment__endpoint-abundances	1
0.503029	0.673837	0.746515	0.455357	PWY-6471: peptidoglycan biosynthesis IV (Enterococcus faecium)	29	treatment__endpoint-abundances	1
0.0860589	0.0659421	1.30507	0.19187	PWY-6471: peptidoglycan biosynthesis IV (Enterococcus faecium)|g__Collinsella.s__Collinsella_aerofaciens	17	treatment__endpoint-abundances	1
0.00487201	0.0522258	0.0932876	0.925675	PWY-6471: peptidoglycan biosynthesis IV (Enterococcus faecium)|unclassified	18	treatment__endpoint-abundances	1
0.407691	0.671567	0.607073	0.543802	PWY-6507: 4-deoxy-L-threo-hex-4-enopyranuronate degradation	29	treatment__endpoint-abundances	1
0.318066	0.461209	0.689637	0.490423	PWY-6507: 4-deoxy-L-threo-hex-4-enopyranuronate degradation|g__Faecalibacterium.s__Faecalibacterium_prausnitzii	29	treatment__endpoint-abundances	1
-0.0338696	0.0826751	-0.409671	0.682047	PWY-6507: 4-deoxy-L-threo-hex-4-enopyranuronate degradation|unclassified	26	treatment__endpoint-abundances	1
0.787073	0.893301	0.881084	0.378272	PWY-6519: 8-amino-7-oxononanoate biosynthesis I	29	treatment__endpoint-abundances	1
-0.00639741	0.0514428	-0.124359	0.901031	PWY-6519: 8-amino-7-oxononanoate biosynthesis I|g__Bacteroides.s__Bacteroides_vulgatus	11	treatment__endpoint-abundances	1
0.0537344	0.0564379	0.952097	0.341048	PWY-6519: 8-amino-7-oxononanoate biosynthesis I|unclassified	13	treatment__endpoint-abundances	1
0.864173	0.93498	0.924269	0.355346	PWY-6527: stachyose degradation	29	treatment__endpoint-abundances	1
0.0161623	0.0541217	0.298629	0.765223	PWY-6527: stachyose degradation|g__Bifidobacterium.s__Bifidobacterium_longum	11	treatment__endpoint-abundances	1
0.876917	0.671222	1.30645	0.1914	PWY-6527: stachyose degradation|g__Blautia.s__Blautia_obeum	28	treatment__endpoint-abundances	1
0.117976	0.082664	1.42717	0.153531	PWY-6527: stachyose degradation|g__Blautia.s__Blautia_wexlerae	24	treatment__endpoint-abundances	1
0.0463066	0.070396	0.657802	0.510665	PWY-6527: stachyose degradation|g__Blautia.s__Ruminococcus_torques	24	treatment__endpoint-abundances	1
-0.00935429	0.0515563	-0.181438	0.856024	PWY-6527: stachyose degradation|g__Faecalibacterium.s__Faecalibacterium_prausnitzii	17	treatment__endpoint-abundances	1
0.109443	0.0789307	1.38657	0.165573	PWY-6527: stachyose degradation|g__Fusicatenibacter.s__Fusicatenibacter_saccharivorans	25	treatment__endpoint-abundances	1
0.0668755	0.0587156	1.13897	0.254714	PWY-6527: stachyose degradation|g__Lachnospiraceae_unclassified.s__Eubacterium_rectale	14	treatment__endpoint-abundances	1
0.0788911	0.0540778	1.45884	0.144608	PWY-6527: stachyose degradation|g__Roseburia.s__Roseburia_faecis	15	treatment__endpoint-abundances	1
-0.0408996	0.0555994	-0.735613	0.461966	PWY-6527: stachyose degradation|g__Ruminococcaceae_unclassified.s__Eubacterium_siraeum	11	treatment__endpoint-abundances	1
0.0388276	0.0525769	0.738492	0.460216	PWY-6527: stachyose degradation|g__Ruminococcus.s__Ruminococcus_bicirculans	12	treatment__endpoint-abundances	1
0.0639367	0.0927541	0.689314	0.490626	PWY-6527: stachyose degradation|unclassified	26	treatment__endpoint-abundances	1
-0.0114458	0.0646349	-0.177085	0.859442	PWY-6531: mannitol cycle	22	treatment__endpoint-abundances	1
0.0550362	0.0569995	0.965556	0.334266	PWY-6545: pyrimidine deoxyribonucleotides de novo biosynthesis III	20	treatment__endpoint-abundances	1
0.0551014	0.0572687	0.962156	0.335971	PWY-6545: pyrimidine deoxyribonucleotides de novo biosynthesis III|unclassified	11	treatment__endpoint-abundances	1
-0.0334537	0.0916971	-0.364828	0.71524	PWY-6549: L-glutamine biosynthesis III	28	treatment__endpoint-abundances	1
-0.0857594	0.0644471	-1.3307	0.183289	PWY-6549: L-glutamine biosynthesis III|unclassified	23	treatment__endpoint-abundances	1
-0.0178722	0.0586194	-0.304886	0.760453	PWY-6572: chondroitin sulfate degradation I (bacterial)	21	treatment__endpoint-abundances	1
-0.0152774	0.0702266	-0.217545	0.827784	PWY-6588: pyruvate fermentation to acetone	25	treatment__endpoint-abundances	1
1.1939	0.721802	1.65405	0.0981173	PWY-6590: superpathway of Clostridium acetobutylicum acidogenic fermentation	29	treatment__endpoint-abundances	1
0.0103233	0.0988768	0.104406	0.916848	PWY-6595: superpathway of guanosine nucleotides degradation (plants)	28	treatment__endpoint-abundances	1
1.04416	0.785125	1.32993	0.183543	PWY-6606: guanosine nucleotides degradation II	29	treatment__endpoint-abundances	1
0.0336541	0.0555914	0.605383	0.544925	PWY-6606: guanosine nucleotides degradation II|g__Blautia.s__Ruminococcus_torques	16	treatment__endpoint-abundances	1
-0.00990802	0.0727781	-0.13614	0.891711	PWY-6606: guanosine nucleotides degradation II|unclassified	25	treatment__endpoint-abundances	1
0.983779	0.771865	1.27455	0.20247	PWY-6608: guanosine nucleotides degradation III	29	treatment__endpoint-abundances	1
0.0795376	0.0726093	1.09542	0.273333	PWY-6608: guanosine nucleotides degradation III|g__Anaerostipes.s__Anaerostipes_hadrus	21	treatment__endpoint-abundances	1
0.0967656	0.0606392	1.59576	0.110542	PWY-6608: guanosine nucleotides degradation III|g__Bacteroides.s__Bacteroides_caccae	16	treatment__endpoint-abundances	1
0.134926	0.0889145	1.51748	0.129146	PWY-6608: guanosine nucleotides degradation III|g__Blautia.s__Blautia_obeum	25	treatment__endpoint-abundances	1
0.0979822	0.0684024	1.43244	0.152019	PWY-6608: guanosine nucleotides degradation III|g__Blautia.s__Blautia_wexlerae	22	treatment__endpoint-abundances	1
0.0371553	0.0664722	0.558959	0.576189	PWY-6608: guanosine nucleotides degradation III|g__Blautia.s__Ruminococcus_torques	24	treatment__endpoint-abundances	1
0.00187857	0.0569402	0.032992	0.973681	PWY-6608: guanosine nucleotides degradation III|g__Faecalibacterium.s__Faecalibacterium_prausnitzii	17	treatment__endpoint-abundances	1
0.157344	0.281031	0.559881	0.57556	PWY-6608: guanosine nucleotides degradation III|unclassified	29	treatment__endpoint-abundances	1
0.624674	1.30969	0.476963	0.633389	PWY-6609: adenine and adenosine salvage III	29	treatment__endpoint-abundances	1
0.00350216	0.0589529	0.0594062	0.952629	PWY-6609: adenine and adenosine salvage III|g__Alistipes.s__Alistipes_finegoldii	23	treatment__endpoint-abundances	1
-0.0311325	0.056532	-0.550705	0.581836	PWY-6609: adenine and adenosine salvage III|g__Alistipes.s__Alistipes_putredinis	21	treatment__endpoint-abundances	1
-0.0239004	0.0534869	-0.446845	0.654987	PWY-6609: adenine and adenosine salvage III|g__Alistipes.s__Alistipes_shahii	19	treatment__endpoint-abundances	1
0.122674	0.0648754	1.89091	0.0586363	PWY-6609: adenine and adenosine salvage III|g__Anaerostipes.s__Anaerostipes_hadrus	19	treatment__endpoint-abundances	1
0.0653611	0.0612767	1.06665	0.286128	PWY-6609: adenine and adenosine salvage III|g__Bacteroides.s__Bacteroides_caccae	20	treatment__endpoint-abundances	1
-0.00665782	0.0557798	-0.119359	0.904991	PWY-6609: adenine and adenosine salvage III|g__Bacteroides.s__Bacteroides_ovatus	15	treatment__endpoint-abundances	1
0.063543	0.0604608	1.05098	0.293269	PWY-6609: adenine and adenosine salvage III|g__Bacteroides.s__Bacteroides_stercoris	15	treatment__endpoint-abundances	1
0.0340914	0.0612407	0.556679	0.577747	PWY-6609: adenine and adenosine salvage III|g__Bacteroides.s__Bacteroides_thetaiotaomicron	19	treatment__endpoint-abundances	1
-0.0737215	0.0564768	-1.30534	0.191777	PWY-6609: adenine and adenosine salvage III|g__Bacteroides.s__Bacteroides_uniformis	21	treatment__endpoint-abundances	1
0.0473613	0.0700631	0.675982	0.499052	PWY-6609: adenine and adenosine salvage III|g__Bacteroides.s__Bacteroides_vulgatus	23	treatment__endpoint-abundances	1
0.00986026	0.0568769	0.173361	0.862367	PWY-6609: adenine and adenosine salvage III|g__Bacteroides.s__Bacteroides_xylanisolvens	10	treatment__endpoint-abundances	1
0.0165179	0.0614914	0.268622	0.788221	PWY-6609: adenine and adenosine salvage III|g__Bilophila.s__Bilophila_wadsworthia	10	treatment__endpoint-abundances	1
0.613119	0.439167	1.3961	0.162685	PWY-6609: adenine and adenosine salvage III|g__Blautia.s__Blautia_obeum	29	treatment__endpoint-abundances	1
0.124427	0.085238	1.45976	0.144356	PWY-6609: adenine and adenosine salvage III|g__Blautia.s__Blautia_wexlerae	24	treatment__endpoint-abundances	1
0.0625209	0.0812461	0.769525	0.441582	PWY-6609: adenine and adenosine salvage III|g__Blautia.s__Ruminococcus_torques	26	treatment__endpoint-abundances	1
-0.0461628	0.0567722	-0.813122	0.416148	PWY-6609: adenine and adenosine salvage III|g__Coprococcus.s__Coprococcus_comes	13	treatment__endpoint-abundances	1
0.0130194	0.0534647	0.243514	0.807607	PWY-6609: adenine and adenosine salvage III|g__Dorea.s__Dorea_longicatena	14	treatment__endpoint-abundances	1
0.204978	0.327648	0.625605	0.531574	PWY-6609: adenine and adenosine salvage III|g__Faecalibacterium.s__Faecalibacterium_prausnitzii	29	treatment__endpoint-abundances	1
-0.0111996	0.0639334	-0.175176	0.860941	PWY-6609: adenine and adenosine salvage III|g__Firmicutes_unclassified.s__Firmicutes_bacterium_CAG_110	10	treatment__endpoint-abundances	1
0.0563299	0.0689256	0.817257	0.413782	PWY-6609: adenine and adenosine salvage III|g__Fusicatenibacter.s__Fusicatenibacter_saccharivorans	25	treatment__endpoint-abundances	1
-0.0228317	0.0603002	-0.378634	0.70496	PWY-6609: adenine and adenosine salvage III|g__Gemmiger.s__Gemmiger_formicilis	22	treatment__endpoint-abundances	1
0.0728535	0.054505	1.33664	0.181341	PWY-6609: adenine and adenosine salvage III|g__Oscillibacter.s__Oscillibacter_sp_57_20	17	treatment__endpoint-abundances	1
0.0737183	0.055898	1.3188	0.187236	PWY-6609: adenine and adenosine salvage III|g__Oscillibacter.s__Oscillibacter_sp_CAG_241	11	treatment__endpoint-abundances	1
0.0380135	0.0548467	0.693086	0.488256	PWY-6609: adenine and adenosine salvage III|g__Parabacteroides.s__Parabacteroides_distasonis	16	treatment__endpoint-abundances	1
-0.0548907	0.0543967	-1.00908	0.312935	PWY-6609: adenine and adenosine salvage III|g__Parabacteroides.s__Parabacteroides_merdae	12	treatment__endpoint-abundances	1
0.0494182	0.0533399	0.926478	0.354198	PWY-6609: adenine and adenosine salvage III|g__Roseburia.s__Roseburia_faecis	14	treatment__endpoint-abundances	1
0.0016618	0.0508583	0.0326751	0.973934	PWY-6609: adenine and adenosine salvage III|g__Ruminococcus.s__Ruminococcus_bicirculans	17	treatment__endpoint-abundances	1
0.108413	0.223967	0.484059	0.628344	PWY-6609: adenine and adenosine salvage III|unclassified	29	treatment__endpoint-abundances	1
0.0214063	0.0508467	0.420997	0.673757	PWY-6612: superpathway of tetrahydrofolate biosynthesis	17	treatment__endpoint-abundances	1
1.07354	1.38659	0.774228	0.438796	PWY-6700: queuosine biosynthesis I (de novo)	29	treatment__endpoint-abundances	1
0.0131238	0.0612441	0.214286	0.830324	PWY-6700: queuosine biosynthesis I (de novo)|g__Asaccharobacter.s__Asaccharobacter_celatus	10	treatment__endpoint-abundances	1
0.0685646	0.0626724	1.09402	0.273948	PWY-6700: queuosine biosynthesis I (de novo)|g__Bacteroides.s__Bacteroides_caccae	20	treatment__endpoint-abundances	1
0.0264406	0.0616606	0.428809	0.668063	PWY-6700: queuosine biosynthesis I (de novo)|g__Bacteroides.s__Bacteroides_fragilis	10	treatment__endpoint-abundances	1
0.0363088	0.0600975	0.604165	0.545734	PWY-6700: queuosine biosynthesis I (de novo)|g__Bacteroides.s__Bacteroides_ovatus	18	treatment__endpoint-abundances	1
0.0518118	0.0617979	0.838408	0.401802	PWY-6700: queuosine biosynthesis I (de novo)|g__Bacteroides.s__Bacteroides_stercoris	14	treatment__endpoint-abundances	1
-0.0126886	0.0567541	-0.223571	0.823091	PWY-6700: queuosine biosynthesis I (de novo)|g__Bacteroides.s__Bacteroides_thetaiotaomicron	17	treatment__endpoint-abundances	1
-0.085893	0.0627005	-1.36989	0.170721	PWY-6700: queuosine biosynthesis I (de novo)|g__Bacteroides.s__Bacteroides_uniformis	23	treatment__endpoint-abundances	1
0.0406081	0.0678228	0.598737	0.549348	PWY-6700: queuosine biosynthesis I (de novo)|g__Bacteroides.s__Bacteroides_vulgatus	23	treatment__endpoint-abundances	1
-0.0106791	0.0574402	-0.185916	0.852511	PWY-6700: queuosine biosynthesis I (de novo)|g__Bacteroides.s__Bacteroides_xylanisolvens	11	treatment__endpoint-abundances	1
0.0301952	0.0559146	0.540023	0.589181	PWY-6700: queuosine biosynthesis I (de novo)|g__Bilophila.s__Bilophila_wadsworthia	15	treatment__endpoint-abundances	1
0.534283	0.502104	1.06409	0.287289	PWY-6700: queuosine biosynthesis I (de novo)|g__Blautia.s__Blautia_obeum	28	treatment__endpoint-abundances	1
0.129359	0.0835754	1.54781	0.121668	PWY-6700: queuosine biosynthesis I (de novo)|g__Blautia.s__Blautia_wexlerae	23	treatment__endpoint-abundances	1
-0.00205489	0.0687066	-0.0299082	0.97614	PWY-6700: queuosine biosynthesis I (de novo)|g__Blautia.s__Ruminococcus_torques	24	treatment__endpoint-abundances	1
0.0585914	0.0625767	0.936315	0.349111	PWY-6700: queuosine biosynthesis I (de novo)|g__Collinsella.s__Collinsella_aerofaciens	20	treatment__endpoint-abundances	1
-2.25456e-05	0.0566601	-0.00039791	0.999683	PWY-6700: queuosine biosynthesis I (de novo)|g__Dorea.s__Dorea_longicatena	12	treatment__endpoint-abundances	1
0.0441406	0.0862414	0.511826	0.608773	PWY-6700: queuosine biosynthesis I (de novo)|g__Faecalibacterium.s__Faecalibacterium_prausnitzii	27	treatment__endpoint-abundances	1
0.0765621	0.0639281	1.19763	0.231061	PWY-6700: queuosine biosynthesis I (de novo)|g__Fusicatenibacter.s__Fusicatenibacter_saccharivorans	20	treatment__endpoint-abundances	1
0.0185752	0.0611871	0.30358	0.761448	PWY-6700: queuosine biosynthesis I (de novo)|g__Gemmiger.s__Gemmiger_formicilis	22	treatment__endpoint-abundances	1
0.0859245	0.0659591	1.30269	0.19268	PWY-6700: queuosine biosynthesis I (de novo)|g__Lachnospiraceae_unclassified.s__Eubacterium_rectale	20	treatment__endpoint-abundances	1
0.0365342	0.0544738	0.670675	0.502428	PWY-6700: queuosine biosynthesis I (de novo)|g__Oscillibacter.s__Oscillibacter_sp_57_20	15	treatment__endpoint-abundances	1
0.0968768	0.0613837	1.57822	0.114516	PWY-6700: queuosine biosynthesis I (de novo)|g__Oscillibacter.s__Oscillibacter_sp_CAG_241	11	treatment__endpoint-abundances	1
-0.00214481	0.0643444	-0.0333332	0.973409	PWY-6700: queuosine biosynthesis I (de novo)|g__Parabacteroides.s__Parabacteroides_distasonis	11	treatment__endpoint-abundances	1
0.0139984	0.0539959	0.259249	0.795443	PWY-6700: queuosine biosynthesis I (de novo)|g__Parabacteroides.s__Parabacteroides_merdae	10	treatment__endpoint-abundances	1
0.0706458	0.0544226	1.2981	0.194254	PWY-6700: queuosine biosynthesis I (de novo)|g__Roseburia.s__Roseburia_faecis	13	treatment__endpoint-abundances	1
0.0307776	0.0521066	0.590666	0.554744	PWY-6700: queuosine biosynthesis I (de novo)|g__Ruminococcus.s__Ruminococcus_bicirculans	17	treatment__endpoint-abundances	1
0.0141887	0.0516825	0.274535	0.783674	PWY-6700: queuosine biosynthesis I (de novo)|g__Ruminococcus.s__Ruminococcus_bromii	13	treatment__endpoint-abundances	1
0.119466	0.242876	0.491881	0.622803	PWY-6700: queuosine biosynthesis I (de novo)|unclassified	29	treatment__endpoint-abundances	1
0.514273	1.02381	0.502313	0.615447	PWY-6703: preQ0 biosynthesis	29	treatment__endpoint-abundances	1
-0.0653819	0.0547349	-1.19452	0.232274	PWY-6703: preQ0 biosynthesis|g__Alistipes.s__Alistipes_putredinis	10	treatment__endpoint-abundances	1
0.0468989	0.0545351	0.859976	0.389802	PWY-6703: preQ0 biosynthesis|g__Anaerostipes.s__Anaerostipes_hadrus	12	treatment__endpoint-abundances	1
0.129215	0.0672879	1.92034	0.0548155	PWY-6703: preQ0 biosynthesis|g__Bacteroides.s__Bacteroides_caccae	19	treatment__endpoint-abundances	1
0.0478239	0.0581806	0.82199	0.411083	PWY-6703: preQ0 biosynthesis|g__Bacteroides.s__Bacteroides_ovatus	15	treatment__endpoint-abundances	1
0.0635552	0.0612232	1.03809	0.299228	PWY-6703: preQ0 biosynthesis|g__Bacteroides.s__Bacteroides_stercoris	13	treatment__endpoint-abundances	1
0.00812973	0.0572664	0.141963	0.887109	PWY-6703: preQ0 biosynthesis|g__Bacteroides.s__Bacteroides_thetaiotaomicron	18	treatment__endpoint-abundances	1
-0.0868902	0.0634576	-1.36926	0.170917	PWY-6703: preQ0 biosynthesis|g__Bacteroides.s__Bacteroides_uniformis	23	treatment__endpoint-abundances	1
0.0430387	0.0689947	0.623798	0.532761	PWY-6703: preQ0 biosynthesis|g__Bacteroides.s__Bacteroides_vulgatus	23	treatment__endpoint-abundances	1
0.0220621	0.0550307	0.400905	0.68849	PWY-6703: preQ0 biosynthesis|g__Bacteroides.s__Bacteroides_xylanisolvens	12	treatment__endpoint-abundances	1
0.075531	0.0592659	1.27444	0.202506	PWY-6703: preQ0 biosynthesis|g__Bilophila.s__Bilophila_wadsworthia	13	treatment__endpoint-abundances	1
0.071845	0.0848958	0.846273	0.397401	PWY-6703: preQ0 biosynthesis|g__Blautia.s__Blautia_obeum	26	treatment__endpoint-abundances	1
-0.0432689	0.0579327	-0.746883	0.455134	PWY-6703: preQ0 biosynthesis|g__Blautia.s__Ruminococcus_torques	11	treatment__endpoint-abundances	1
0.0268502	0.0529573	0.507017	0.612143	PWY-6703: preQ0 biosynthesis|g__Eubacterium.s__Eubacterium_hallii	16	treatment__endpoint-abundances	1
0.0243922	0.0611934	0.398608	0.690182	PWY-6703: preQ0 biosynthesis|g__Parabacteroides.s__Parabacteroides_distasonis	23	treatment__endpoint-abundances	1
0.0195431	0.0543209	0.359772	0.719018	PWY-6703: preQ0 biosynthesis|g__Parabacteroides.s__Parabacteroides_merdae	17	treatment__endpoint-abundances	1
0.224261	0.321612	0.697304	0.485612	PWY-6703: preQ0 biosynthesis|unclassified	28	treatment__endpoint-abundances	1
0.225184	0.26132	0.861719	0.388842	PWY-6731: starch degradation III	28	treatment__endpoint-abundances	1
-0.113024	0.0676523	-1.67066	0.0947889	PWY-6731: starch degradation III|unclassified	10	treatment__endpoint-abundances	1
0.944319	1.27682	0.73959	0.459549	PWY-6737: starch degradation V	29	treatment__endpoint-abundances	1
0.000596529	0.0586759	0.0101665	0.991888	PWY-6737: starch degradation V|g__Alistipes.s__Alistipes_finegoldii	23	treatment__endpoint-abundances	1
-0.0227171	0.0524755	-0.432908	0.665082	PWY-6737: starch degradation V|g__Alistipes.s__Alistipes_shahii	17	treatment__endpoint-abundances	1
0.100142	0.059624	1.67956	0.0930432	PWY-6737: starch degradation V|g__Anaerostipes.s__Anaerostipes_hadrus	10	treatment__endpoint-abundances	1
0.0705034	0.0592212	1.19051	0.233846	PWY-6737: starch degradation V|g__Bacteroides.s__Bacteroides_stercoris	12	treatment__endpoint-abundances	1
-0.0841973	0.061635	-1.36606	0.171919	PWY-6737: starch degradation V|g__Bacteroides.s__Bacteroides_uniformis	23	treatment__endpoint-abundances	1
0.0821602	0.0588396	1.39634	0.162611	PWY-6737: starch degradation V|g__Bifidobacterium.s__Bifidobacterium_adolescentis	19	treatment__endpoint-abundances	1
-0.0120378	0.0510632	-0.235744	0.813631	PWY-6737: starch degradation V|g__Bifidobacterium.s__Bifidobacterium_bifidum	13	treatment__endpoint-abundances	1
0.12176	0.0823982	1.4777	0.139489	PWY-6737: starch degradation V|g__Bifidobacterium.s__Bifidobacterium_longum	25	treatment__endpoint-abundances	1
0.690208	0.529619	1.30322	0.192501	PWY-6737: starch degradation V|g__Blautia.s__Blautia_obeum	27	treatment__endpoint-abundances	1
0.0652344	0.0593122	1.09985	0.271398	PWY-6737: starch degradation V|g__Blautia.s__Blautia_wexlerae	20	treatment__endpoint-abundances	1
0.0736759	0.0837026	0.880211	0.378745	PWY-6737: starch degradation V|g__Blautia.s__Ruminococcus_torques	26	treatment__endpoint-abundances	1
0.0376088	0.0604993	0.62164	0.534179	PWY-6737: starch degradation V|g__Collinsella.s__Collinsella_aerofaciens	21	treatment__endpoint-abundances	1
0.144669	0.0650657	2.22343	0.0261865	PWY-6737: starch degradation V|g__Eubacterium.s__Eubacterium_hallii	15	treatment__endpoint-abundances	1
0.33705	0.462597	0.728605	0.466244	PWY-6737: starch degradation V|g__Faecalibacterium.s__Faecalibacterium_prausnitzii	29	treatment__endpoint-abundances	1
-0.0134969	0.0628751	-0.214662	0.830031	PWY-6737: starch degradation V|g__Firmicutes_unclassified.s__Firmicutes_bacterium_CAG_110	10	treatment__endpoint-abundances	1
0.0113666	0.059606	0.190696	0.848764	PWY-6737: starch degradation V|g__Gemmiger.s__Gemmiger_formicilis	22	treatment__endpoint-abundances	1
0.0903026	0.0646536	1.39671	0.1625	PWY-6737: starch degradation V|g__Lachnospiraceae_unclassified.s__Eubacterium_rectale	20	treatment__endpoint-abundances	1
0.114816	0.0572264	2.00635	0.0448193	PWY-6737: starch degradation V|g__Roseburia.s__Roseburia_faecis	13	treatment__endpoint-abundances	1
-0.0277525	0.0552757	-0.502074	0.615615	PWY-6737: starch degradation V|g__Ruminococcaceae_unclassified.s__Eubacterium_siraeum	13	treatment__endpoint-abundances	1
0.0693388	0.0569045	1.21851	0.22303	PWY-6737: starch degradation V|g__Ruminococcus.s__Ruminococcus_bicirculans	20	treatment__endpoint-abundances	1
0.0210512	0.0524441	0.401402	0.688124	PWY-6737: starch degradation V|g__Ruminococcus.s__Ruminococcus_bromii	15	treatment__endpoint-abundances	1
0.177867	0.366918	0.484761	0.627846	PWY-6737: starch degradation V|unclassified	29	treatment__endpoint-abundances	1
0.528549	0.723611	0.730433	0.465125	PWY-6859: all-trans-farnesol biosynthesis	28	treatment__endpoint-abundances	1
0.550367	0.68186	0.807156	0.419577	PWY-6863: pyruvate fermentation to hexanol (engineered)	29	treatment__endpoint-abundances	1
0.0637029	0.0531419	1.19873	0.230632	PWY-6863: pyruvate fermentation to hexanol (engineered)|g__Anaerostipes.s__Anaerostipes_hadrus	15	treatment__endpoint-abundances	1
0.0558978	0.0582121	0.960244	0.336933	PWY-6863: pyruvate fermentation to hexanol (engineered)|unclassified	10	treatment__endpoint-abundances	1
0.192153	0.162192	1.18473	0.236126	PWY-6892: thiazole component of thiamine diphosphate biosynthesis I	27	treatment__endpoint-abundances	1
0.00319454	0.0556609	0.0573928	0.954232	PWY-6892: thiazole component of thiamine diphosphate biosynthesis I|unclassified	21	treatment__endpoint-abundances	1
0.548513	1.22791	0.446705	0.655088	PWY-6897: thiamine diphosphate salvage II	29	treatment__endpoint-abundances	1
-0.0131003	0.0573613	-0.228382	0.819349	PWY-6897: thiamine diphosphate salvage II|g__Bacteroides.s__Bacteroides_ovatus	11	treatment__endpoint-abundances	1
-0.0662295	0.0602896	-1.09852	0.271977	PWY-6897: thiamine diphosphate salvage II|g__Bacteroides.s__Bacteroides_uniformis	22	treatment__endpoint-abundances	1
0.137618	0.0673777	2.04248	0.0411038	PWY-6897: thiamine diphosphate salvage II|g__Bifidobacterium.s__Bifidobacterium_adolescentis	19	treatment__endpoint-abundances	1
-0.045163	0.0570533	-0.791592	0.428598	PWY-6897: thiamine diphosphate salvage II|g__Blautia.s__Ruminococcus_torques	11	treatment__endpoint-abundances	1
0.0182483	0.0666788	0.273675	0.784334	PWY-6897: thiamine diphosphate salvage II|g__Faecalibacterium.s__Faecalibacterium_prausnitzii	25	treatment__endpoint-abundances	1
0.0583056	0.0591009	0.986543	0.323867	PWY-6897: thiamine diphosphate salvage II|g__Lachnospiraceae_unclassified.s__Eubacterium_rectale	18	treatment__endpoint-abundances	1
0.0754331	0.192755	0.391341	0.695545	PWY-6897: thiamine diphosphate salvage II|unclassified	29	treatment__endpoint-abundances	1
1.60826	1.19994	1.34029	0.180153	PWY-6901: superpathway of glucose and xylose degradation	29	treatment__endpoint-abundances	1
-0.0336813	0.0535084	-0.629458	0.529049	PWY-6901: superpathway of glucose and xylose degradation|unclassified	12	treatment__endpoint-abundances	1
1.16903	0.753855	1.55073	0.120966	PWY-6936: seleno-amino acid biosynthesis (plants)	29	treatment__endpoint-abundances	1
0.0373222	0.0563598	0.662213	0.507835	PWY-6936: seleno-amino acid biosynthesis (plants)|g__Anaerostipes.s__Anaerostipes_hadrus	18	treatment__endpoint-abundances	1
0.0287438	0.0553088	0.519696	0.603275	PWY-6936: seleno-amino acid biosynthesis (plants)|g__Blautia.s__Ruminococcus_torques	18	treatment__endpoint-abundances	1
0.0357876	0.0584379	0.612403	0.540271	PWY-6936: seleno-amino acid biosynthesis (plants)|g__Fusicatenibacter.s__Fusicatenibacter_saccharivorans	17	treatment__endpoint-abundances	1
0.104135	0.0552378	1.88521	0.0594016	PWY-6936: seleno-amino acid biosynthesis (plants)|g__Roseburia.s__Roseburia_faecis	13	treatment__endpoint-abundances	1
0.173708	0.154241	1.12622	0.260074	PWY-6936: seleno-amino acid biosynthesis (plants)|unclassified	27	treatment__endpoint-abundances	1
-0.119613	0.0733914	-1.62979	0.103145	PWY-6969: TCA cycle V (2-oxoglutarate synthase)	25	treatment__endpoint-abundances	1
0.045233	0.056033	0.807257	0.419518	PWY-7003: glycerol degradation to butanol	20	treatment__endpoint-abundances	1
-0.072101	0.0821803	-0.877351	0.380296	PWY-7013: (S)-propane-1,2-diol degradation	27	treatment__endpoint-abundances	1
-0.00445241	0.0616848	-0.0721801	0.942459	PWY-7013: (S)-propane-1,2-diol degradation|g__Eubacterium.s__Eubacterium_hallii	23	treatment__endpoint-abundances	1
1.09168	1.21671	0.89724	0.369591	PWY-7111: pyruvate fermentation to isobutanol (engineered)	29	treatment__endpoint-abundances	1
0.00285071	0.0572825	0.0497659	0.960309	PWY-7111: pyruvate fermentation to isobutanol (engineered)|g__Alistipes.s__Alistipes_finegoldii	23	treatment__endpoint-abundances	1
0.14995	0.0766711	1.95575	0.0504944	PWY-7111: pyruvate fermentation to isobutanol (engineered)|g__Anaerostipes.s__Anaerostipes_hadrus	21	treatment__endpoint-abundances	1
0.107046	0.0690285	1.55075	0.120961	PWY-7111: pyruvate fermentation to isobutanol (engineered)|g__Bacteroides.s__Bacteroides_caccae	21	treatment__endpoint-abundances	1
0.0486066	0.0616627	0.788266	0.430541	PWY-7111: pyruvate fermentation to isobutanol (engineered)|g__Bacteroides.s__Bacteroides_ovatus	20	treatment__endpoint-abundances	1
0.0630184	0.0605029	1.04158	0.297608	PWY-7111: pyruvate fermentation to isobutanol (engineered)|g__Bacteroides.s__Bacteroides_stercoris	15	treatment__endpoint-abundances	1
-0.0129189	0.0626914	-0.206071	0.836736	PWY-7111: pyruvate fermentation to isobutanol (engineered)|g__Bacteroides.s__Bacteroides_thetaiotaomicron	22	treatment__endpoint-abundances	1
-0.087225	0.0638329	-1.36646	0.171795	PWY-7111: pyruvate fermentation to isobutanol (engineered)|g__Bacteroides.s__Bacteroides_uniformis	23	treatment__endpoint-abundances	1
0.0398865	0.0690099	0.577983	0.563276	PWY-7111: pyruvate fermentation to isobutanol (engineered)|g__Bacteroides.s__Bacteroides_vulgatus	23	treatment__endpoint-abundances	1
0.0370762	0.0546455	0.678486	0.497463	PWY-7111: pyruvate fermentation to isobutanol (engineered)|g__Bacteroides.s__Bacteroides_xylanisolvens	13	treatment__endpoint-abundances	1
0.104278	0.0647897	1.60948	0.107511	PWY-7111: pyruvate fermentation to isobutanol (engineered)|g__Bifidobacterium.s__Bifidobacterium_adolescentis	21	treatment__endpoint-abundances	1
-0.0127402	0.0502912	-0.253329	0.800014	PWY-7111: pyruvate fermentation to isobutanol (engineered)|g__Bifidobacterium.s__Bifidobacterium_bifidum	13	treatment__endpoint-abundances	1
0.127464	0.0832277	1.53151	0.125643	PWY-7111: pyruvate fermentation to isobutanol (engineered)|g__Bifidobacterium.s__Bifidobacterium_longum	25	treatment__endpoint-abundances	1
0.0353682	0.0599406	0.590054	0.555154	PWY-7111: pyruvate fermentation to isobutanol (engineered)|g__Bifidobacterium.s__Bifidobacterium_pseudocatenulatum	20	treatment__endpoint-abundances	1
0.484239	0.502566	0.963533	0.33528	PWY-7111: pyruvate fermentation to isobutanol (engineered)|g__Blautia.s__Blautia_obeum	29	treatment__endpoint-abundances	1
0.0969446	0.0833887	1.16256	0.245007	PWY-7111: pyruvate fermentation to isobutanol (engineered)|g__Blautia.s__Blautia_wexlerae	25	treatment__endpoint-abundances	1
-0.0166724	0.0985395	-0.169195	0.865643	PWY-7111: pyruvate fermentation to isobutanol (engineered)|g__Blautia.s__Ruminococcus_torques	28	treatment__endpoint-abundances	1
-0.0125376	0.0563433	-0.222521	0.823908	PWY-7111: pyruvate fermentation to isobutanol (engineered)|g__Coprococcus.s__Coprococcus_comes	18	treatment__endpoint-abundances	1
0.0279924	0.0581143	0.481679	0.630034	PWY-7111: pyruvate fermentation to isobutanol (engineered)|g__Dorea.s__Dorea_longicatena	21	treatment__endpoint-abundances	1
0.0798718	0.0649878	1.22903	0.219062	PWY-7111: pyruvate fermentation to isobutanol (engineered)|g__Eubacterium.s__Eubacterium_hallii	22	treatment__endpoint-abundances	1
0.249721	0.419389	0.595441	0.551549	PWY-7111: pyruvate fermentation to isobutanol (engineered)|g__Faecalibacterium.s__Faecalibacterium_prausnitzii	29	treatment__endpoint-abundances	1
0.0405023	0.0597733	0.677598	0.498026	PWY-7111: pyruvate fermentation to isobutanol (engineered)|g__Flavonifractor.s__Flavonifractor_plautii	10	treatment__endpoint-abundances	1
-0.0700092	0.0771793	-0.907099	0.364355	PWY-7111: pyruvate fermentation to isobutanol (engineered)|g__Gemmiger.s__Gemmiger_formicilis	25	treatment__endpoint-abundances	1
0.0107505	0.0647721	0.165974	0.868177	PWY-7111: pyruvate fermentation to isobutanol (engineered)|g__Lachnospiraceae_unclassified.s__Eubacterium_rectale	24	treatment__endpoint-abundances	1
0.00763501	0.0577931	0.132109	0.894898	PWY-7111: pyruvate fermentation to isobutanol (engineered)|g__Odoribacter.s__Odoribacter_splanchnicus	12	treatment__endpoint-abundances	1
0.0396591	0.0703905	0.563416	0.573152	PWY-7111: pyruvate fermentation to isobutanol (engineered)|g__Parabacteroides.s__Parabacteroides_distasonis	25	treatment__endpoint-abundances	1
0.00280427	0.0528359	0.0530751	0.957672	PWY-7111: pyruvate fermentation to isobutanol (engineered)|g__Parabacteroides.s__Parabacteroides_merdae	17	treatment__endpoint-abundances	1
0.016524	0.0557243	0.296532	0.766824	PWY-7111: pyruvate fermentation to isobutanol (engineered)|g__Roseburia.s__Roseburia_faecis	19	treatment__endpoint-abundances	1
0.0451263	0.0615738	0.732881	0.463631	PWY-7111: pyruvate fermentation to isobutanol (engineered)|g__Roseburia.s__Roseburia_hominis	17	treatment__endpoint-abundances	1
0.0870054	0.0595026	1.46221	0.143683	PWY-7111: pyruvate fermentation to isobutanol (engineered)|g__Roseburia.s__Roseburia_intestinalis	13	treatment__endpoint-abundances	1
0.182647	0.0797608	2.28993	0.0220255	PWY-7111: pyruvate fermentation to isobutanol (engineered)|g__Roseburia.s__Roseburia_inulinivorans	17	treatment__endpoint-abundances	1
-0.0714258	0.0611379	-1.16828	0.242696	PWY-7111: pyruvate fermentation to isobutanol (engineered)|g__Ruminococcaceae_unclassified.s__Clostridium_leptum	11	treatment__endpoint-abundances	1
-0.0258778	0.0529539	-0.488685	0.625065	PWY-7111: pyruvate fermentation to isobutanol (engineered)|g__Ruminococcaceae_unclassified.s__Eubacterium_siraeum	14	treatment__endpoint-abundances	1
0.0694855	0.0563212	1.23373	0.217302	PWY-7111: pyruvate fermentation to isobutanol (engineered)|g__Ruminococcus.s__Ruminococcus_bicirculans	20	treatment__endpoint-abundances	1
-0.0183979	0.0486703	-0.378011	0.705423	PWY-7111: pyruvate fermentation to isobutanol (engineered)|g__Ruminococcus.s__Ruminococcus_bromii	17	treatment__endpoint-abundances	1
0.0113016	0.056387	0.200429	0.841145	PWY-7111: pyruvate fermentation to isobutanol (engineered)|g__Ruminococcus.s__Ruminococcus_lactaris	15	treatment__endpoint-abundances	1
-0.0367262	0.0628241	-0.584588	0.558825	PWY-7111: pyruvate fermentation to isobutanol (engineered)|g__Streptococcus.s__Streptococcus_salivarius	11	treatment__endpoint-abundances	1
0.417692	0.903339	0.462386	0.643804	PWY-7111: pyruvate fermentation to isobutanol (engineered)|unclassified	29	treatment__endpoint-abundances	1
1.11822	0.619843	1.80404	0.0712245	PWY-7115: C4 photosynthetic carbon assimilation cycle, NAD-ME type	28	treatment__endpoint-abundances	1
0.972519	0.576629	1.68656	0.0916881	PWY-7117: C4 photosynthetic carbon assimilation cycle, PEPCK type	28	treatment__endpoint-abundances	1
0.018289	0.0558345	0.327558	0.743246	PWY-7117: C4 photosynthetic carbon assimilation cycle, PEPCK type|unclassified	12	treatment__endpoint-abundances	1
0.0550246	0.0569818	0.965651	0.334219	PWY-7184: pyrimidine deoxyribonucleotides de novo biosynthesis I	20	treatment__endpoint-abundances	1
0.0551513	0.0572695	0.963013	0.335541	PWY-7184: pyrimidine deoxyribonucleotides de novo biosynthesis I|unclassified	11	treatment__endpoint-abundances	1
0.0177059	0.0538178	0.328996	0.742158	PWY-7196: superpathway of pyrimidine ribonucleosides salvage	19	treatment__endpoint-abundances	1
1.91872	1.30069	1.47515	0.140172	PWY-7197: pyrimidine deoxyribonucleotide phosphorylation	29	treatment__endpoint-abundances	1
0.0159527	0.0610797	0.261177	0.793956	PWY-7197: pyrimidine deoxyribonucleotide phosphorylation|g__Collinsella.s__Collinsella_aerofaciens	22	treatment__endpoint-abundances	1
0.0210963	0.0665931	0.316794	0.7514	PWY-7197: pyrimidine deoxyribonucleotide phosphorylation|unclassified	24	treatment__endpoint-abundances	1
1.61646	0.90701	1.78219	0.0747186	PWY-7198: pyrimidine deoxyribonucleotides de novo biosynthesis IV	29	treatment__endpoint-abundances	1
0.035976	0.0591228	0.608497	0.542858	PWY-7198: pyrimidine deoxyribonucleotides de novo biosynthesis IV|unclassified	21	treatment__endpoint-abundances	1
0.340374	1.04055	0.32711	0.743585	PWY-7199: pyrimidine deoxyribonucleosides salvage	29	treatment__endpoint-abundances	1
0.123122	0.0692679	1.77748	0.0754888	PWY-7199: pyrimidine deoxyribonucleosides salvage|g__Bacteroides.s__Bacteroides_caccae	20	treatment__endpoint-abundances	1
0.0322093	0.0578335	0.556932	0.577574	PWY-7199: pyrimidine deoxyribonucleosides salvage|g__Bacteroides.s__Bacteroides_ovatus	18	treatment__endpoint-abundances	1
0.052779	0.0600736	0.878572	0.379633	PWY-7199: pyrimidine deoxyribonucleosides salvage|g__Bacteroides.s__Bacteroides_stercoris	11	treatment__endpoint-abundances	1
0.0358539	0.0545869	0.656823	0.511295	PWY-7199: pyrimidine deoxyribonucleosides salvage|g__Bacteroides.s__Bacteroides_thetaiotaomicron	17	treatment__endpoint-abundances	1
-0.0876256	0.0631047	-1.38857	0.164962	PWY-7199: pyrimidine deoxyribonucleosides salvage|g__Bacteroides.s__Bacteroides_uniformis	23	treatment__endpoint-abundances	1
0.0390398	0.0686041	0.569058	0.569317	PWY-7199: pyrimidine deoxyribonucleosides salvage|g__Bacteroides.s__Bacteroides_vulgatus	23	treatment__endpoint-abundances	1
0.0460057	0.0557686	0.824939	0.409406	PWY-7199: pyrimidine deoxyribonucleosides salvage|g__Bacteroides.s__Bacteroides_xylanisolvens	12	treatment__endpoint-abundances	1
0.0484323	0.0577426	0.838763	0.401602	PWY-7199: pyrimidine deoxyribonucleosides salvage|g__Blautia.s__Ruminococcus_torques	11	treatment__endpoint-abundances	1
-0.0320548	0.0607921	-0.527285	0.597996	PWY-7199: pyrimidine deoxyribonucleosides salvage|g__Firmicutes_unclassified.s__Firmicutes_bacterium_CAG_110	11	treatment__endpoint-abundances	1
0.091884	0.055645	1.65125	0.0986866	PWY-7199: pyrimidine deoxyribonucleosides salvage|g__Oscillibacter.s__Oscillibacter_sp_57_20	14	treatment__endpoint-abundances	1
0.058877	0.0549152	1.07214	0.283656	PWY-7199: pyrimidine deoxyribonucleosides salvage|g__Oscillibacter.s__Oscillibacter_sp_CAG_241	10	treatment__endpoint-abundances	1
-0.0188013	0.0560102	-0.335676	0.737115	PWY-7199: pyrimidine deoxyribonucleosides salvage|g__Parabacteroides.s__Parabacteroides_distasonis	11	treatment__endpoint-abundances	1
0.0771952	0.184015	0.419505	0.674847	PWY-7199: pyrimidine deoxyribonucleosides salvage|unclassified	29	treatment__endpoint-abundances	1
2.2854	1.44704	1.57936	0.114253	PWY-7208: superpathway of pyrimidine nucleobases salvage	29	treatment__endpoint-abundances	1
0.027904	0.0659157	0.423328	0.672056	PWY-7208: superpathway of pyrimidine nucleobases salvage|g__Adlercreutzia.s__Adlercreutzia_equolifaciens	10	treatment__endpoint-abundances	1
0.0980656	0.0564253	1.73797	0.0822154	PWY-7208: superpathway of pyrimidine nucleobases salvage|g__Blautia.s__Blautia_obeum	18	treatment__endpoint-abundances	1
0.0387739	0.0612405	0.633141	0.526641	PWY-7208: superpathway of pyrimidine nucleobases salvage|g__Collinsella.s__Collinsella_aerofaciens	21	treatment__endpoint-abundances	1
-0.0154485	0.0582369	-0.265269	0.790802	PWY-7208: superpathway of pyrimidine nucleobases salvage|g__Ruminococcaceae_unclassified.s__Eubacterium_siraeum	10	treatment__endpoint-abundances	1
0.0533784	0.0722317	0.738989	0.459914	PWY-7208: superpathway of pyrimidine nucleobases salvage|unclassified	25	treatment__endpoint-abundances	1
0.654666	0.620053	1.05582	0.291049	PWY-7209: superpathway of pyrimidine ribonucleosides degradation	25	treatment__endpoint-abundances	1
0.0549524	0.0545641	1.00712	0.313879	PWY-7210: pyrimidine deoxyribonucleotides biosynthesis from CTP	17	treatment__endpoint-abundances	1
0.0705455	0.054474	1.29503	0.19531	PWY-7211: superpathway of pyrimidine deoxyribonucleotides de novo biosynthesis	19	treatment__endpoint-abundances	1
0.616668	1.26402	0.487862	0.625647	PWY-7219: adenosine ribonucleotides de novo biosynthesis	29	treatment__endpoint-abundances	1
0.024642	0.0567812	0.433982	0.664302	PWY-7219: adenosine ribonucleotides de novo biosynthesis|g__Adlercreutzia.s__Adlercreutzia_equolifaciens	16	treatment__endpoint-abundances	1
0.000166569	0.0584397	0.00285028	0.997726	PWY-7219: adenosine ribonucleotides de novo biosynthesis|g__Alistipes.s__Alistipes_finegoldii	23	treatment__endpoint-abundances	1
-0.0322121	0.0562174	-0.572992	0.56665	PWY-7219: adenosine ribonucleotides de novo biosynthesis|g__Alistipes.s__Alistipes_putredinis	21	treatment__endpoint-abundances	1
-0.0356294	0.0546092	-0.652443	0.514115	PWY-7219: adenosine ribonucleotides de novo biosynthesis|g__Alistipes.s__Alistipes_shahii	20	treatment__endpoint-abundances	1
0.106778	0.080183	1.33167	0.182968	PWY-7219: adenosine ribonucleotides de novo biosynthesis|g__Anaerostipes.s__Anaerostipes_hadrus	24	treatment__endpoint-abundances	1
0.0210178	0.0565238	0.37184	0.710012	PWY-7219: adenosine ribonucleotides de novo biosynthesis|g__Asaccharobacter.s__Asaccharobacter_celatus	16	treatment__endpoint-abundances	1
0.105382	0.0687359	1.53314	0.125241	PWY-7219: adenosine ribonucleotides de novo biosynthesis|g__Bacteroides.s__Bacteroides_caccae	21	treatment__endpoint-abundances	1
0.0242053	0.0616307	0.392746	0.694507	PWY-7219: adenosine ribonucleotides de novo biosynthesis|g__Bacteroides.s__Bacteroides_fragilis	10	treatment__endpoint-abundances	1
0.0488797	0.0602656	0.811071	0.417325	PWY-7219: adenosine ribonucleotides de novo biosynthesis|g__Bacteroides.s__Bacteroides_ovatus	20	treatment__endpoint-abundances	1
0.0593441	0.0595145	0.997137	0.318698	PWY-7219: adenosine ribonucleotides de novo biosynthesis|g__Bacteroides.s__Bacteroides_stercoris	15	treatment__endpoint-abundances	1
0.0359247	0.0630544	0.569742	0.568852	PWY-7219: adenosine ribonucleotides de novo biosynthesis|g__Bacteroides.s__Bacteroides_thetaiotaomicron	22	treatment__endpoint-abundances	1
-0.0859638	0.0623309	-1.37915	0.167848	PWY-7219: adenosine ribonucleotides de novo biosynthesis|g__Bacteroides.s__Bacteroides_uniformis	23	treatment__endpoint-abundances	1
0.0414931	0.0679141	0.610964	0.541224	PWY-7219: adenosine ribonucleotides de novo biosynthesis|g__Bacteroides.s__Bacteroides_vulgatus	23	treatment__endpoint-abundances	1
0.0329242	0.0538006	0.611968	0.540559	PWY-7219: adenosine ribonucleotides de novo biosynthesis|g__Bacteroides.s__Bacteroides_xylanisolvens	13	treatment__endpoint-abundances	1
0.103168	0.0641211	1.60895	0.107627	PWY-7219: adenosine ribonucleotides de novo biosynthesis|g__Bifidobacterium.s__Bifidobacterium_adolescentis	21	treatment__endpoint-abundances	1
-0.0127963	0.0502521	-0.254641	0.799	PWY-7219: adenosine ribonucleotides de novo biosynthesis|g__Bifidobacterium.s__Bifidobacterium_bifidum	13	treatment__endpoint-abundances	1
0.154666	0.0809961	1.90955	0.0561916	PWY-7219: adenosine ribonucleotides de novo biosynthesis|g__Bifidobacterium.s__Bifidobacterium_longum	23	treatment__endpoint-abundances	1
0.0239393	0.0605152	0.395591	0.692407	PWY-7219: adenosine ribonucleotides de novo biosynthesis|g__Bifidobacterium.s__Bifidobacterium_pseudocatenulatum	21	treatment__endpoint-abundances	1
0.0579192	0.0579087	1.00018	0.317223	PWY-7219: adenosine ribonucleotides de novo biosynthesis|g__Bilophila.s__Bilophila_wadsworthia	13	treatment__endpoint-abundances	1
0.472021	0.519217	0.909102	0.363296	PWY-7219: adenosine ribonucleotides de novo biosynthesis|g__Blautia.s__Blautia_obeum	28	treatment__endpoint-abundances	1
0.125585	0.0821253	1.52919	0.126218	PWY-7219: adenosine ribonucleotides de novo biosynthesis|g__Blautia.s__Blautia_wexlerae	24	treatment__endpoint-abundances	1
-0.0106392	0.0955032	-0.111402	0.911298	PWY-7219: adenosine ribonucleotides de novo biosynthesis|g__Blautia.s__Ruminococcus_torques	28	treatment__endpoint-abundances	1
0.0373102	0.0605127	0.616568	0.537519	PWY-7219: adenosine ribonucleotides de novo biosynthesis|g__Collinsella.s__Collinsella_aerofaciens	21	treatment__endpoint-abundances	1
-0.0244475	0.0554117	-0.441199	0.659069	PWY-7219: adenosine ribonucleotides de novo biosynthesis|g__Coprococcus.s__Coprococcus_comes	17	treatment__endpoint-abundances	1
0.0467102	0.0553241	0.844301	0.398501	PWY-7219: adenosine ribonucleotides de novo biosynthesis|g__Dialister.s__Dialister_invisus	11	treatment__endpoint-abundances	1
0.0177888	0.0671635	0.264859	0.791118	PWY-7219: adenosine ribonucleotides de novo biosynthesis|g__Dorea.s__Dorea_formicigenerans	11	treatment__endpoint-abundances	1
0.0418199	0.05644	0.740962	0.458716	PWY-7219: adenosine ribonucleotides de novo biosynthesis|g__Dorea.s__Dorea_longicatena	19	treatment__endpoint-abundances	1
0.0397399	0.0544348	0.730045	0.465363	PWY-7219: adenosine ribonucleotides de novo biosynthesis|g__Eubacterium.s__Eubacterium_hallii	17	treatment__endpoint-abundances	1
0.333003	0.512808	0.649371	0.516098	PWY-7219: adenosine ribonucleotides de novo biosynthesis|g__Faecalibacterium.s__Faecalibacterium_prausnitzii	29	treatment__endpoint-abundances	1
-0.0067613	0.0601776	-0.112356	0.910541	PWY-7219: adenosine ribonucleotides de novo biosynthesis|g__Firmicutes_unclassified.s__Firmicutes_bacterium_CAG_110	10	treatment__endpoint-abundances	1
0.0803604	0.08147	0.98638	0.323946	PWY-7219: adenosine ribonucleotides de novo biosynthesis|g__Fusicatenibacter.s__Fusicatenibacter_saccharivorans	26	treatment__endpoint-abundances	1
-0.0182664	0.0680349	-0.268485	0.788326	PWY-7219: adenosine ribonucleotides de novo biosynthesis|g__Gemmiger.s__Gemmiger_formicilis	24	treatment__endpoint-abundances	1
0.0416236	0.0622484	0.668669	0.503706	PWY-7219: adenosine ribonucleotides de novo biosynthesis|g__Lachnospiraceae_unclassified.s__Eubacterium_rectale	22	treatment__endpoint-abundances	1
0.128403	0.0598726	2.1446	0.0319849	PWY-7219: adenosine ribonucleotides de novo biosynthesis|g__Oscillibacter.s__Oscillibacter_sp_CAG_241	15	treatment__endpoint-abundances	1
0.0550287	0.058555	0.939778	0.347331	PWY-7219: adenosine ribonucleotides de novo biosynthesis|g__Parabacteroides.s__Parabacteroides_distasonis	21	treatment__endpoint-abundances	1
0.0182879	0.053145	0.344114	0.73076	PWY-7219: adenosine ribonucleotides de novo biosynthesis|g__Parabacteroides.s__Parabacteroides_merdae	16	treatment__endpoint-abundances	1
0.0514871	0.0539434	0.954465	0.339848	PWY-7219: adenosine ribonucleotides de novo biosynthesis|g__Roseburia.s__Roseburia_faecis	17	treatment__endpoint-abundances	1
0.0699162	0.0640496	1.0916	0.275011	PWY-7219: adenosine ribonucleotides de novo biosynthesis|g__Roseburia.s__Roseburia_hominis	10	treatment__endpoint-abundances	1
0.109195	0.0673747	1.62072	0.105078	PWY-7219: adenosine ribonucleotides de novo biosynthesis|g__Roseburia.s__Roseburia_inulinivorans	11	treatment__endpoint-abundances	1
-0.0102129	0.0549258	-0.185939	0.852492	PWY-7219: adenosine ribonucleotides de novo biosynthesis|g__Ruminococcaceae_unclassified.s__Eubacterium_siraeum	12	treatment__endpoint-abundances	1
0.0673278	0.0563093	1.19568	0.231822	PWY-7219: adenosine ribonucleotides de novo biosynthesis|g__Ruminococcus.s__Ruminococcus_bicirculans	20	treatment__endpoint-abundances	1
0.00773997	0.0511424	0.151342	0.879706	PWY-7219: adenosine ribonucleotides de novo biosynthesis|g__Ruminococcus.s__Ruminococcus_bromii	16	treatment__endpoint-abundances	1
-0.00624586	0.0585592	-0.106659	0.91506	PWY-7219: adenosine ribonucleotides de novo biosynthesis|g__Ruminococcus.s__Ruminococcus_lactaris	12	treatment__endpoint-abundances	1
-0.0134354	0.0575906	-0.233291	0.815535	PWY-7219: adenosine ribonucleotides de novo biosynthesis|g__Streptococcus.s__Streptococcus_salivarius	13	treatment__endpoint-abundances	1
0.129347	0.263004	0.491806	0.622856	PWY-7219: adenosine ribonucleotides de novo biosynthesis|unclassified	29	treatment__endpoint-abundances	1
2.28577	1.39981	1.63291	0.102487	PWY-7220: adenosine deoxyribonucleotides de novo biosynthesis II	29	treatment__endpoint-abundances	1
0.10937	0.0704123	1.55329	0.120355	PWY-7220: adenosine deoxyribonucleotides de novo biosynthesis II|g__Bacteroides.s__Bacteroides_caccae	21	treatment__endpoint-abundances	1
0.0579465	0.0597612	0.969633	0.332229	PWY-7220: adenosine deoxyribonucleotides de novo biosynthesis II|g__Bacteroides.s__Bacteroides_ovatus	19	treatment__endpoint-abundances	1
0.00718922	0.0612255	0.117422	0.906526	PWY-7220: adenosine deoxyribonucleotides de novo biosynthesis II|g__Bacteroides.s__Bacteroides_thetaiotaomicron	21	treatment__endpoint-abundances	1
0.0438101	0.0685946	0.638681	0.523031	PWY-7220: adenosine deoxyribonucleotides de novo biosynthesis II|g__Bacteroides.s__Bacteroides_vulgatus	23	treatment__endpoint-abundances	1
0.03452	0.0557134	0.6196	0.535521	PWY-7220: adenosine deoxyribonucleotides de novo biosynthesis II|g__Bacteroides.s__Bacteroides_xylanisolvens	11	treatment__endpoint-abundances	1
0.0740376	0.0626931	1.18095	0.237622	PWY-7220: adenosine deoxyribonucleotides de novo biosynthesis II|g__Bilophila.s__Bilophila_wadsworthia	11	treatment__endpoint-abundances	1
0.025564	0.0581715	0.43946	0.660329	PWY-7220: adenosine deoxyribonucleotides de novo biosynthesis II|g__Parabacteroides.s__Parabacteroides_distasonis	17	treatment__endpoint-abundances	1
0.0203157	0.0664973	0.305511	0.759977	PWY-7220: adenosine deoxyribonucleotides de novo biosynthesis II|unclassified	24	treatment__endpoint-abundances	1
0.576171	1.23308	0.467262	0.640313	PWY-7221: guanosine ribonucleotides de novo biosynthesis	29	treatment__endpoint-abundances	1
0.02225	0.0628451	0.354046	0.723305	PWY-7221: guanosine ribonucleotides de novo biosynthesis|g__Adlercreutzia.s__Adlercreutzia_equolifaciens	10	treatment__endpoint-abundances	1
-0.00398355	0.0584726	-0.0681267	0.945685	PWY-7221: guanosine ribonucleotides de novo biosynthesis|g__Alistipes.s__Alistipes_finegoldii	23	treatment__endpoint-abundances	1
-0.0319909	0.0565462	-0.565747	0.571566	PWY-7221: guanosine ribonucleotides de novo biosynthesis|g__Alistipes.s__Alistipes_putredinis	21	treatment__endpoint-abundances	1
-0.0445447	0.0522693	-0.852215	0.394095	PWY-7221: guanosine ribonucleotides de novo biosynthesis|g__Alistipes.s__Alistipes_shahii	18	treatment__endpoint-abundances	1
0.00400744	0.0609409	0.0657595	0.947569	PWY-7221: guanosine ribonucleotides de novo biosynthesis|g__Asaccharobacter.s__Asaccharobacter_celatus	11	treatment__endpoint-abundances	1
0.107396	0.0692215	1.55148	0.120786	PWY-7221: guanosine ribonucleotides de novo biosynthesis|g__Bacteroides.s__Bacteroides_caccae	21	treatment__endpoint-abundances	1
0.0134847	0.0585159	0.230446	0.817745	PWY-7221: guanosine ribonucleotides de novo biosynthesis|g__Bacteroides.s__Bacteroides_fragilis	11	treatment__endpoint-abundances	1
0.0613011	0.0591684	1.03604	0.300181	PWY-7221: guanosine ribonucleotides de novo biosynthesis|g__Bacteroides.s__Bacteroides_ovatus	19	treatment__endpoint-abundances	1
0.0633766	0.0600847	1.05479	0.291522	PWY-7221: guanosine ribonucleotides de novo biosynthesis|g__Bacteroides.s__Bacteroides_stercoris	14	treatment__endpoint-abundances	1
0.00722192	0.0599351	0.120496	0.90409	PWY-7221: guanosine ribonucleotides de novo biosynthesis|g__Bacteroides.s__Bacteroides_thetaiotaomicron	21	treatment__endpoint-abundances	1
-0.0587746	0.0602083	-0.976187	0.328972	PWY-7221: guanosine ribonucleotides de novo biosynthesis|g__Bacteroides.s__Bacteroides_uniformis	22	treatment__endpoint-abundances	1
0.0442063	0.0682127	0.648066	0.516942	PWY-7221: guanosine ribonucleotides de novo biosynthesis|g__Bacteroides.s__Bacteroides_vulgatus	23	treatment__endpoint-abundances	1
0.0318799	0.056801	0.561256	0.574623	PWY-7221: guanosine ribonucleotides de novo biosynthesis|g__Bacteroides.s__Bacteroides_xylanisolvens	11	treatment__endpoint-abundances	1
0.105702	0.0653787	1.61676	0.10593	PWY-7221: guanosine ribonucleotides de novo biosynthesis|g__Bifidobacterium.s__Bifidobacterium_adolescentis	21	treatment__endpoint-abundances	1
-0.0144625	0.0523249	-0.276399	0.782242	PWY-7221: guanosine ribonucleotides de novo biosynthesis|g__Bifidobacterium.s__Bifidobacterium_bifidum	13	treatment__endpoint-abundances	1
0.0787445	0.0666398	1.18164	0.237347	PWY-7221: guanosine ribonucleotides de novo biosynthesis|g__Bifidobacterium.s__Bifidobacterium_longum	23	treatment__endpoint-abundances	1
0.0260256	0.0530831	0.490281	0.623935	PWY-7221: guanosine ribonucleotides de novo biosynthesis|g__Bifidobacterium.s__Bifidobacterium_pseudocatenulatum	17	treatment__endpoint-abundances	1
0.0644226	0.057032	1.12959	0.25865	PWY-7221: guanosine ribonucleotides de novo biosynthesis|g__Bilophila.s__Bilophila_wadsworthia	15	treatment__endpoint-abundances	1
0.724845	0.544614	1.33094	0.18321	PWY-7221: guanosine ribonucleotides de novo biosynthesis|g__Blautia.s__Blautia_obeum	28	treatment__endpoint-abundances	1
0.129905	0.079166	1.64092	0.100814	PWY-7221: guanosine ribonucleotides de novo biosynthesis|g__Blautia.s__Blautia_wexlerae	23	treatment__endpoint-abundances	1
-0.0125535	0.0980527	-0.128028	0.898127	PWY-7221: guanosine ribonucleotides de novo biosynthesis|g__Blautia.s__Ruminococcus_torques	28	treatment__endpoint-abundances	1
0.0376654	0.061133	0.616123	0.537813	PWY-7221: guanosine ribonucleotides de novo biosynthesis|g__Collinsella.s__Collinsella_aerofaciens	21	treatment__endpoint-abundances	1
0.0302082	0.0571517	0.528562	0.597109	PWY-7221: guanosine ribonucleotides de novo biosynthesis|g__Dorea.s__Dorea_longicatena	12	treatment__endpoint-abundances	1
-0.023161	0.057014	-0.406233	0.684572	PWY-7221: guanosine ribonucleotides de novo biosynthesis|g__Eubacterium.s__Eubacterium_hallii	15	treatment__endpoint-abundances	1
0.309213	0.468615	0.659844	0.509354	PWY-7221: guanosine ribonucleotides de novo biosynthesis|g__Faecalibacterium.s__Faecalibacterium_prausnitzii	29	treatment__endpoint-abundances	1
0.161453	0.0816894	1.97643	0.0481066	PWY-7221: guanosine ribonucleotides de novo biosynthesis|g__Fusicatenibacter.s__Fusicatenibacter_saccharivorans	23	treatment__endpoint-abundances	1
0.0617115	0.0602576	1.02413	0.305775	PWY-7221: guanosine ribonucleotides de novo biosynthesis|g__Lachnospiraceae_unclassified.s__Eubacterium_rectale	18	treatment__endpoint-abundances	1
0.0213158	0.0544134	0.391739	0.695251	PWY-7221: guanosine ribonucleotides de novo biosynthesis|g__Parabacteroides.s__Parabacteroides_distasonis	20	treatment__endpoint-abundances	1
0.0732643	0.0559605	1.30921	0.190462	PWY-7221: guanosine ribonucleotides de novo biosynthesis|g__Roseburia.s__Roseburia_faecis	11	treatment__endpoint-abundances	1
0.0367619	0.0515272	0.713446	0.47557	PWY-7221: guanosine ribonucleotides de novo biosynthesis|g__Ruminococcus.s__Ruminococcus_bicirculans	17	treatment__endpoint-abundances	1
0.16655	0.33503	0.49712	0.619104	PWY-7221: guanosine ribonucleotides de novo biosynthesis|unclassified	29	treatment__endpoint-abundances	1
2.28577	1.39981	1.63291	0.102487	PWY-7222: guanosine deoxyribonucleotides de novo biosynthesis II	29	treatment__endpoint-abundances	1
0.10937	0.0704123	1.55329	0.120355	PWY-7222: guanosine deoxyribonucleotides de novo biosynthesis II|g__Bacteroides.s__Bacteroides_caccae	21	treatment__endpoint-abundances	1
0.0579465	0.0597612	0.969633	0.332229	PWY-7222: guanosine deoxyribonucleotides de novo biosynthesis II|g__Bacteroides.s__Bacteroides_ovatus	19	treatment__endpoint-abundances	1
0.00718922	0.0612255	0.117422	0.906526	PWY-7222: guanosine deoxyribonucleotides de novo biosynthesis II|g__Bacteroides.s__Bacteroides_thetaiotaomicron	21	treatment__endpoint-abundances	1
0.0438101	0.0685946	0.638681	0.523031	PWY-7222: guanosine deoxyribonucleotides de novo biosynthesis II|g__Bacteroides.s__Bacteroides_vulgatus	23	treatment__endpoint-abundances	1
0.03452	0.0557134	0.6196	0.535521	PWY-7222: guanosine deoxyribonucleotides de novo biosynthesis II|g__Bacteroides.s__Bacteroides_xylanisolvens	11	treatment__endpoint-abundances	1
0.0740376	0.0626931	1.18095	0.237622	PWY-7222: guanosine deoxyribonucleotides de novo biosynthesis II|g__Bilophila.s__Bilophila_wadsworthia	11	treatment__endpoint-abundances	1
0.025564	0.0581715	0.43946	0.660329	PWY-7222: guanosine deoxyribonucleotides de novo biosynthesis II|g__Parabacteroides.s__Parabacteroides_distasonis	17	treatment__endpoint-abundances	1
0.0203157	0.0664973	0.305511	0.759977	PWY-7222: guanosine deoxyribonucleotides de novo biosynthesis II|unclassified	24	treatment__endpoint-abundances	1
2.50969	1.60927	1.55952	0.118874	PWY-7228: superpathway of guanosine nucleotides de novo biosynthesis I	29	treatment__endpoint-abundances	1
0.10795	0.0696886	1.54903	0.121374	PWY-7228: superpathway of guanosine nucleotides de novo biosynthesis I|g__Bacteroides.s__Bacteroides_caccae	21	treatment__endpoint-abundances	1
0.0591695	0.0595076	0.994319	0.320068	PWY-7228: superpathway of guanosine nucleotides de novo biosynthesis I|g__Bacteroides.s__Bacteroides_ovatus	19	treatment__endpoint-abundances	1
0.00749921	0.0606294	0.123689	0.901561	PWY-7228: superpathway of guanosine nucleotides de novo biosynthesis I|g__Bacteroides.s__Bacteroides_thetaiotaomicron	21	treatment__endpoint-abundances	1
0.0437691	0.0682786	0.641036	0.521499	PWY-7228: superpathway of guanosine nucleotides de novo biosynthesis I|g__Bacteroides.s__Bacteroides_vulgatus	23	treatment__endpoint-abundances	1
0.0328305	0.0566696	0.579331	0.562366	PWY-7228: superpathway of guanosine nucleotides de novo biosynthesis I|g__Bacteroides.s__Bacteroides_xylanisolvens	11	treatment__endpoint-abundances	1
0.0398069	0.0618986	0.643098	0.52016	PWY-7228: superpathway of guanosine nucleotides de novo biosynthesis I|g__Collinsella.s__Collinsella_aerofaciens	21	treatment__endpoint-abundances	1
0.0252578	0.0571658	0.441834	0.65861	PWY-7228: superpathway of guanosine nucleotides de novo biosynthesis I|g__Parabacteroides.s__Parabacteroides_distasonis	17	treatment__endpoint-abundances	1
0.0198341	0.0640799	0.309521	0.756925	PWY-7228: superpathway of guanosine nucleotides de novo biosynthesis I|unclassified	24	treatment__endpoint-abundances	1
2.54143	1.76384	1.44085	0.149628	PWY-7229: superpathway of adenosine nucleotides de novo biosynthesis I	29	treatment__endpoint-abundances	1
0.0983365	0.0585768	1.67876	0.0931983	PWY-7229: superpathway of adenosine nucleotides de novo biosynthesis I|g__Bacteroides.s__Bacteroides_caccae	17	treatment__endpoint-abundances	1
0.0455624	0.0590914	0.771049	0.440678	PWY-7229: superpathway of adenosine nucleotides de novo biosynthesis I|g__Bacteroides.s__Bacteroides_ovatus	14	treatment__endpoint-abundances	1
0.0174833	0.0565052	0.30941	0.75701	PWY-7229: superpathway of adenosine nucleotides de novo biosynthesis I|g__Bacteroides.s__Bacteroides_thetaiotaomicron	18	treatment__endpoint-abundances	1
0.0417919	0.0684141	0.610866	0.541288	PWY-7229: superpathway of adenosine nucleotides de novo biosynthesis I|g__Bacteroides.s__Bacteroides_vulgatus	23	treatment__endpoint-abundances	1
0.0119549	0.0566861	0.210897	0.832967	PWY-7229: superpathway of adenosine nucleotides de novo biosynthesis I|g__Bacteroides.s__Bacteroides_xylanisolvens	10	treatment__endpoint-abundances	1
0.0555565	0.0572752	0.969991	0.332051	PWY-7229: superpathway of adenosine nucleotides de novo biosynthesis I|g__Parabacteroides.s__Parabacteroides_distasonis	15	treatment__endpoint-abundances	1
0.0178315	0.0620312	0.28746	0.77376	PWY-7229: superpathway of adenosine nucleotides de novo biosynthesis I|unclassified	24	treatment__endpoint-abundances	1
0.425746	0.793352	0.536642	0.591515	PWY-7234: inosine-5'-phosphate biosynthesis III	29	treatment__endpoint-abundances	1
-0.0656719	0.0542367	-1.21084	0.225957	PWY-7234: inosine-5'-phosphate biosynthesis III|g__Alistipes.s__Alistipes_finegoldii	20	treatment__endpoint-abundances	1
-0.0107912	0.0515405	-0.209373	0.834157	PWY-7234: inosine-5'-phosphate biosynthesis III|g__Alistipes.s__Alistipes_putredinis	20	treatment__endpoint-abundances	1
0.122293	0.0663697	1.84261	0.0653864	PWY-7234: inosine-5'-phosphate biosynthesis III|g__Bifidobacterium.s__Bifidobacterium_adolescentis	20	treatment__endpoint-abundances	1
0.0140422	0.0592767	0.236891	0.812741	PWY-7234: inosine-5'-phosphate biosynthesis III|g__Bifidobacterium.s__Bifidobacterium_pseudocatenulatum	19	treatment__endpoint-abundances	1
-0.050243	0.0535002	-0.939119	0.34767	PWY-7234: inosine-5'-phosphate biosynthesis III|unclassified	18	treatment__endpoint-abundances	1
0.814663	1.04035	0.783065	0.433589	PWY-7237: myo-, chiro- and scyllo-inositol degradation	28	treatment__endpoint-abundances	1
0.105107	0.0648245	1.62141	0.10493	PWY-7237: myo-, chiro- and scyllo-inositol degradation|g__Agathobaculum.s__Agathobaculum_butyriciproducens	20	treatment__endpoint-abundances	1
0.0354478	0.056156	0.631239	0.527884	PWY-7237: myo-, chiro- and scyllo-inositol degradation|g__Anaerostipes.s__Anaerostipes_hadrus	16	treatment__endpoint-abundances	1
0.0939222	0.0785956	1.19501	0.232085	PWY-7237: myo-, chiro- and scyllo-inositol degradation|g__Blautia.s__Blautia_obeum	25	treatment__endpoint-abundances	1
0.740739	0.815805	0.907986	0.363886	PWY-7242: D-fructuronate degradation	29	treatment__endpoint-abundances	1
0.317419	0.465513	0.68187	0.495321	PWY-7242: D-fructuronate degradation|g__Faecalibacterium.s__Faecalibacterium_prausnitzii	29	treatment__endpoint-abundances	1
0.147236	0.275232	0.534954	0.592681	PWY-7242: D-fructuronate degradation|unclassified	29	treatment__endpoint-abundances	1
1.35915	1.3874	0.979639	0.327264	PWY-724: superpathway of L-lysine, L-threonine and L-methionine biosynthesis II	29	treatment__endpoint-abundances	1
0.1198	0.0652705	1.83544	0.0664408	PWY-724: superpathway of L-lysine, L-threonine and L-methionine biosynthesis II|g__Bifidobacterium.s__Bifidobacterium_adolescentis	20	treatment__endpoint-abundances	1
-0.0332517	0.0529247	-0.628283	0.529818	PWY-724: superpathway of L-lysine, L-threonine and L-methionine biosynthesis II|g__Bifidobacterium.s__Bifidobacterium_bifidum	12	treatment__endpoint-abundances	1
0.0577371	0.0599194	0.963579	0.335257	PWY-724: superpathway of L-lysine, L-threonine and L-methionine biosynthesis II|g__Bifidobacterium.s__Bifidobacterium_longum	21	treatment__endpoint-abundances	1
0.0364828	0.0605982	0.602044	0.547145	PWY-724: superpathway of L-lysine, L-threonine and L-methionine biosynthesis II|g__Bifidobacterium.s__Bifidobacterium_pseudocatenulatum	20	treatment__endpoint-abundances	1
0.736233	0.546014	1.34838	0.177537	PWY-724: superpathway of L-lysine, L-threonine and L-methionine biosynthesis II|g__Blautia.s__Blautia_obeum	27	treatment__endpoint-abundances	1
0.113962	0.0788783	1.44478	0.14852	PWY-724: superpathway of L-lysine, L-threonine and L-methionine biosynthesis II|g__Blautia.s__Ruminococcus_torques	23	treatment__endpoint-abundances	1
0.0204479	0.0542018	0.377255	0.705984	PWY-724: superpathway of L-lysine, L-threonine and L-methionine biosynthesis II|g__Faecalibacterium.s__Faecalibacterium_prausnitzii	21	treatment__endpoint-abundances	1
0.159833	0.0809157	1.9753	0.0482342	PWY-724: superpathway of L-lysine, L-threonine and L-methionine biosynthesis II|g__Fusicatenibacter.s__Fusicatenibacter_saccharivorans	23	treatment__endpoint-abundances	1
0.203324	0.445939	0.455946	0.648429	PWY-724: superpathway of L-lysine, L-threonine and L-methionine biosynthesis II|unclassified	29	treatment__endpoint-abundances	1
0.812948	0.832217	0.976847	0.328645	PWY-7282: 4-amino-2-methyl-5-diphosphomethylpyrimidine biosynthesis II	29	treatment__endpoint-abundances	1
-0.06053	0.0540238	-1.12043	0.26253	PWY-7282: 4-amino-2-methyl-5-diphosphomethylpyrimidine biosynthesis II|g__Bacteroides.s__Bacteroides_uniformis	20	treatment__endpoint-abundances	1
-0.0795096	0.0621123	-1.28009	0.200512	PWY-7282: 4-amino-2-methyl-5-diphosphomethylpyrimidine biosynthesis II|unclassified	12	treatment__endpoint-abundances	1
0.0626974	0.0578365	1.08405	0.278344	PWY-7312: dTDP-&beta;-D-fucofuranose biosynthesis	10	treatment__endpoint-abundances	1
0.0638524	0.0600535	1.06326	0.287665	PWY-7312: dTDP-&beta;-D-fucofuranose biosynthesis|g__Bacteroides.s__Bacteroides_stercoris	10	treatment__endpoint-abundances	1
-0.0109012	0.0554634	-0.196548	0.844181	PWY-7315: dTDP-N-acetylthomosamine biosynthesis	19	treatment__endpoint-abundances	1
-0.0203712	0.057353	-0.35519	0.722448	PWY-7315: dTDP-N-acetylthomosamine biosynthesis|unclassified	10	treatment__endpoint-abundances	1
0.744783	1.02307	0.72799	0.46662	PWY-7323: superpathway of GDP-mannose-derived O-antigen building blocks biosynthesis	29	treatment__endpoint-abundances	1
0.0123955	0.0524921	0.236141	0.813324	PWY-7323: superpathway of GDP-mannose-derived O-antigen building blocks biosynthesis|unclassified	18	treatment__endpoint-abundances	1
0.269045	0.328254	0.819624	0.412431	PWY-7328: superpathway of UDP-glucose-derived O-antigen building blocks biosynthesis	28	treatment__endpoint-abundances	1
-0.0848191	0.0539416	-1.57242	0.115852	PWY-7328: superpathway of UDP-glucose-derived O-antigen building blocks biosynthesis|unclassified	14	treatment__endpoint-abundances	1
0.0375095	0.048148	0.779046	0.435952	PWY-7332: superpathway of UDP-N-acetylglucosamine-derived O-antigen building blocks biosynthesis	13	treatment__endpoint-abundances	1
0.994441	1.13368	0.877176	0.380391	PWY-7357: thiamine phosphate formation from pyrithiamine and oxythiamine (yeast)	29	treatment__endpoint-abundances	1
0.0149504	0.0578686	0.258351	0.796136	PWY-7357: thiamine phosphate formation from pyrithiamine and oxythiamine (yeast)|g__Anaerostipes.s__Anaerostipes_hadrus	14	treatment__endpoint-abundances	1
-0.0137586	0.057962	-0.237373	0.812367	PWY-7357: thiamine phosphate formation from pyrithiamine and oxythiamine (yeast)|g__Bacteroides.s__Bacteroides_ovatus	11	treatment__endpoint-abundances	1
-0.0660371	0.0603081	-1.095	0.273518	PWY-7357: thiamine phosphate formation from pyrithiamine and oxythiamine (yeast)|g__Bacteroides.s__Bacteroides_uniformis	22	treatment__endpoint-abundances	1
0.0671002	0.0625736	1.07234	0.283567	PWY-7357: thiamine phosphate formation from pyrithiamine and oxythiamine (yeast)|g__Bacteroides.s__Bacteroides_xylanisolvens	11	treatment__endpoint-abundances	1
0.119056	0.0659528	1.80517	0.0710482	PWY-7357: thiamine phosphate formation from pyrithiamine and oxythiamine (yeast)|g__Bifidobacterium.s__Bifidobacterium_adolescentis	20	treatment__endpoint-abundances	1
-0.0126205	0.0515789	-0.244684	0.806701	PWY-7357: thiamine phosphate formation from pyrithiamine and oxythiamine (yeast)|g__Bifidobacterium.s__Bifidobacterium_bifidum	11	treatment__endpoint-abundances	1
0.089235	0.0953435	0.935931	0.349309	PWY-7357: thiamine phosphate formation from pyrithiamine and oxythiamine (yeast)|g__Blautia.s__Blautia_obeum	27	treatment__endpoint-abundances	1
0.0628404	0.0709118	0.886176	0.375523	PWY-7357: thiamine phosphate formation from pyrithiamine and oxythiamine (yeast)|g__Blautia.s__Blautia_wexlerae	24	treatment__endpoint-abundances	1
0.0359421	0.0704826	0.509942	0.610092	PWY-7357: thiamine phosphate formation from pyrithiamine and oxythiamine (yeast)|g__Blautia.s__Ruminococcus_torques	24	treatment__endpoint-abundances	1
0.0381672	0.0620714	0.614893	0.538626	PWY-7357: thiamine phosphate formation from pyrithiamine and oxythiamine (yeast)|g__Collinsella.s__Collinsella_aerofaciens	21	treatment__endpoint-abundances	1
0.107616	0.0601272	1.7898	0.0734855	PWY-7357: thiamine phosphate formation from pyrithiamine and oxythiamine (yeast)|g__Eubacterium.s__Eubacterium_hallii	12	treatment__endpoint-abundances	1
-0.0187659	0.0922776	-0.203364	0.838851	PWY-7357: thiamine phosphate formation from pyrithiamine and oxythiamine (yeast)|g__Faecalibacterium.s__Faecalibacterium_prausnitzii	28	treatment__endpoint-abundances	1
0.07129	0.0659481	1.081	0.279697	PWY-7357: thiamine phosphate formation from pyrithiamine and oxythiamine (yeast)|g__Fusicatenibacter.s__Fusicatenibacter_saccharivorans	24	treatment__endpoint-abundances	1
0.0456068	0.0611564	0.74574	0.455824	PWY-7357: thiamine phosphate formation from pyrithiamine and oxythiamine (yeast)|g__Lachnospiraceae_unclassified.s__Eubacterium_rectale	22	treatment__endpoint-abundances	1
0.076113	0.0533313	1.42717	0.15353	PWY-7357: thiamine phosphate formation from pyrithiamine and oxythiamine (yeast)|g__Roseburia.s__Roseburia_faecis	15	treatment__endpoint-abundances	1
-0.105964	0.067347	-1.5734	0.115626	PWY-7357: thiamine phosphate formation from pyrithiamine and oxythiamine (yeast)|g__Ruminococcaceae_unclassified.s__Eubacterium_siraeum	10	treatment__endpoint-abundances	1
0.0928716	0.206537	0.44966	0.652956	PWY-7357: thiamine phosphate formation from pyrithiamine and oxythiamine (yeast)|unclassified	29	treatment__endpoint-abundances	1
-0.0484822	0.0550701	-0.880371	0.378658	PWY-7371: 1,4-dihydroxy-6-naphthoate biosynthesis II	21	treatment__endpoint-abundances	1
-0.0836567	0.0561821	-1.48903	0.13648	PWY-7371: 1,4-dihydroxy-6-naphthoate biosynthesis II|g__Alistipes.s__Alistipes_finegoldii	14	treatment__endpoint-abundances	1
0.136925	0.268525	0.509915	0.610111	PWY-7383: anaerobic energy metabolism (invertebrates, cytosol)	29	treatment__endpoint-abundances	1
0.0703017	0.0812355	0.865406	0.386816	PWY-7383: anaerobic energy metabolism (invertebrates, cytosol)|unclassified	25	treatment__endpoint-abundances	1
0.280281	0.616663	0.454513	0.64946	PWY-7388: octanoyl-[acyl-carrier protein] biosynthesis (mitochondria, yeast)	29	treatment__endpoint-abundances	1
-0.00637481	0.0510288	-0.124926	0.900582	PWY-7388: octanoyl-[acyl-carrier protein] biosynthesis (mitochondria, yeast)|g__Bacteroides.s__Bacteroides_vulgatus	11	treatment__endpoint-abundances	1
0.00700028	0.0560306	0.124937	0.900574	PWY-7388: octanoyl-[acyl-carrier protein] biosynthesis (mitochondria, yeast)|unclassified	17	treatment__endpoint-abundances	1
0.607598	0.78289	0.776096	0.437692	PWY-7392: taxadiene biosynthesis (engineered)	28	treatment__endpoint-abundances	1
1.09045	1.19731	0.910754	0.362425	PWY-7400: L-arginine biosynthesis IV (archaebacteria)	29	treatment__endpoint-abundances	1
-0.0756705	0.051436	-1.47116	0.141248	PWY-7400: L-arginine biosynthesis IV (archaebacteria)|g__Alistipes.s__Alistipes_finegoldii	17	treatment__endpoint-abundances	1
0.121833	0.0663798	1.83539	0.0664486	PWY-7400: L-arginine biosynthesis IV (archaebacteria)|g__Bifidobacterium.s__Bifidobacterium_adolescentis	20	treatment__endpoint-abundances	1
0.0068041	0.0507641	0.134034	0.893376	PWY-7400: L-arginine biosynthesis IV (archaebacteria)|g__Bifidobacterium.s__Bifidobacterium_bifidum	12	treatment__endpoint-abundances	1
0.134152	0.0808817	1.65862	0.0971932	PWY-7400: L-arginine biosynthesis IV (archaebacteria)|g__Bifidobacterium.s__Bifidobacterium_longum	24	treatment__endpoint-abundances	1
-0.000838164	0.104269	-0.0080385	0.993586	PWY-7400: L-arginine biosynthesis IV (archaebacteria)|g__Blautia.s__Blautia_obeum	28	treatment__endpoint-abundances	1
0.0996867	0.0846031	1.17829	0.238682	PWY-7400: L-arginine biosynthesis IV (archaebacteria)|g__Blautia.s__Blautia_wexlerae	25	treatment__endpoint-abundances	1
0.0175201	0.0702674	0.249334	0.803102	PWY-7400: L-arginine biosynthesis IV (archaebacteria)|g__Blautia.s__Ruminococcus_torques	25	treatment__endpoint-abundances	1
0.0609068	0.0597391	1.01955	0.307943	PWY-7400: L-arginine biosynthesis IV (archaebacteria)|g__Collinsella.s__Collinsella_aerofaciens	18	treatment__endpoint-abundances	1
0.255564	0.423614	0.603293	0.546314	PWY-7400: L-arginine biosynthesis IV (archaebacteria)|g__Faecalibacterium.s__Faecalibacterium_prausnitzii	29	treatment__endpoint-abundances	1
0.092606	0.0844774	1.09622	0.272981	PWY-7400: L-arginine biosynthesis IV (archaebacteria)|g__Fusicatenibacter.s__Fusicatenibacter_saccharivorans	26	treatment__endpoint-abundances	1
0.00177489	0.0621937	0.0285381	0.977233	PWY-7400: L-arginine biosynthesis IV (archaebacteria)|g__Gemmiger.s__Gemmiger_formicilis	23	treatment__endpoint-abundances	1
0.130202	0.069189	1.88183	0.059859	PWY-7400: L-arginine biosynthesis IV (archaebacteria)|g__Lachnospiraceae_unclassified.s__Eubacterium_rectale	18	treatment__endpoint-abundances	1
0.0551216	0.0532876	1.03442	0.300942	PWY-7400: L-arginine biosynthesis IV (archaebacteria)|g__Roseburia.s__Roseburia_faecis	14	treatment__endpoint-abundances	1
0.0179869	0.0514134	0.349848	0.726453	PWY-7400: L-arginine biosynthesis IV (archaebacteria)|g__Ruminococcus.s__Ruminococcus_bicirculans	18	treatment__endpoint-abundances	1
-0.0175838	0.0490935	-0.358169	0.720217	PWY-7400: L-arginine biosynthesis IV (archaebacteria)|g__Ruminococcus.s__Ruminococcus_bromii	17	treatment__endpoint-abundances	1
0.430976	0.991738	0.434566	0.663877	PWY-7400: L-arginine biosynthesis IV (archaebacteria)|unclassified	29	treatment__endpoint-abundances	1
1.1162	1.03799	1.07535	0.28222	PWY-7456: &beta;-(1,4)-mannan degradation	29	treatment__endpoint-abundances	1
0.0215443	0.0510826	0.421754	0.673205	PWY-7456: &beta;-(1,4)-mannan degradation|unclassified	14	treatment__endpoint-abundances	1
0.171333	0.288258	0.594374	0.552262	PWY-7539: 6-hydroxymethyl-dihydropterin diphosphate biosynthesis III (Chlamydia)	29	treatment__endpoint-abundances	1
-0.0115018	0.0530422	-0.216842	0.828332	PWY-7539: 6-hydroxymethyl-dihydropterin diphosphate biosynthesis III (Chlamydia)|g__Alistipes.s__Alistipes_putredinis	20	treatment__endpoint-abundances	1
-0.0991143	0.0608728	-1.62822	0.103479	PWY-7539: 6-hydroxymethyl-dihydropterin diphosphate biosynthesis III (Chlamydia)|g__Bacteroides.s__Bacteroides_uniformis	22	treatment__endpoint-abundances	1
0.0629327	0.0670026	0.939258	0.347598	PWY-7539: 6-hydroxymethyl-dihydropterin diphosphate biosynthesis III (Chlamydia)|g__Bacteroides.s__Bacteroides_vulgatus	22	treatment__endpoint-abundances	1
0.103611	0.0555326	1.86576	0.0620748	PWY-7539: 6-hydroxymethyl-dihydropterin diphosphate biosynthesis III (Chlamydia)|g__Parabacteroides.s__Parabacteroides_distasonis	15	treatment__endpoint-abundances	1
1.11631	1.0751	1.03834	0.299113	PWY-7560: methylerythritol phosphate pathway II	29	treatment__endpoint-abundances	1
0.017155	0.0565859	0.303167	0.761762	PWY-7560: methylerythritol phosphate pathway II|g__Bacteroides.s__Bacteroides_thetaiotaomicron	13	treatment__endpoint-abundances	1
0.0577155	0.0564079	1.02318	0.306223	PWY-7560: methylerythritol phosphate pathway II|g__Blautia.s__Blautia_obeum	20	treatment__endpoint-abundances	1
0.0906279	0.0589628	1.53703	0.124285	PWY-7560: methylerythritol phosphate pathway II|g__Blautia.s__Blautia_wexlerae	10	treatment__endpoint-abundances	1
-0.0240797	0.0516144	-0.466531	0.640835	PWY-7560: methylerythritol phosphate pathway II|g__Blautia.s__Ruminococcus_torques	16	treatment__endpoint-abundances	1
0.0761924	0.0641668	1.18741	0.235065	PWY-7560: methylerythritol phosphate pathway II|g__Fusicatenibacter.s__Fusicatenibacter_saccharivorans	23	treatment__endpoint-abundances	1
0.0271012	0.0573309	0.472716	0.636416	PWY-7560: methylerythritol phosphate pathway II|g__Parabacteroides.s__Parabacteroides_distasonis	12	treatment__endpoint-abundances	1
0.205201	0.189162	1.08479	0.278013	PWY-7560: methylerythritol phosphate pathway II|unclassified	27	treatment__endpoint-abundances	1
0.172915	0.370277	0.466988	0.640509	PWY-7663: gondoate biosynthesis (anaerobic)	29	treatment__endpoint-abundances	1
-0.0548409	0.0555711	-0.986861	0.323711	PWY-7663: gondoate biosynthesis (anaerobic)|g__Alistipes.s__Alistipes_finegoldii	21	treatment__endpoint-abundances	1
0.109637	0.0697645	1.57154	0.116058	PWY-7663: gondoate biosynthesis (anaerobic)|g__Bacteroides.s__Bacteroides_caccae	21	treatment__endpoint-abundances	1
0.00971942	0.059825	0.162464	0.87094	PWY-7663: gondoate biosynthesis (anaerobic)|g__Bacteroides.s__Bacteroides_ovatus	19	treatment__endpoint-abundances	1
0.0589912	0.0603357	0.977717	0.328214	PWY-7663: gondoate biosynthesis (anaerobic)|g__Bacteroides.s__Bacteroides_stercoris	13	treatment__endpoint-abundances	1
0.0678182	0.0582734	1.16379	0.244508	PWY-7663: gondoate biosynthesis (anaerobic)|g__Bacteroides.s__Bacteroides_thetaiotaomicron	18	treatment__endpoint-abundances	1
-0.0895322	0.0638833	-1.4015	0.161066	PWY-7663: gondoate biosynthesis (anaerobic)|g__Bacteroides.s__Bacteroides_uniformis	23	treatment__endpoint-abundances	1
0.043136	0.0694578	0.62104	0.534573	PWY-7663: gondoate biosynthesis (anaerobic)|g__Bacteroides.s__Bacteroides_vulgatus	23	treatment__endpoint-abundances	1
0.0365368	0.0553967	0.659549	0.509543	PWY-7663: gondoate biosynthesis (anaerobic)|g__Bacteroides.s__Bacteroides_xylanisolvens	13	treatment__endpoint-abundances	1
0.138685	0.0835259	1.66038	0.0968377	PWY-7663: gondoate biosynthesis (anaerobic)|g__Bifidobacterium.s__Bifidobacterium_longum	24	treatment__endpoint-abundances	1
0.0573086	0.0668353	0.85746	0.391191	PWY-7663: gondoate biosynthesis (anaerobic)|g__Parabacteroides.s__Parabacteroides_distasonis	24	treatment__endpoint-abundances	1
0.00333208	0.0542789	0.0613881	0.95105	PWY-7663: gondoate biosynthesis (anaerobic)|g__Parabacteroides.s__Parabacteroides_merdae	17	treatment__endpoint-abundances	1
-0.0654445	0.0954386	-0.685724	0.492887	PWY-7663: gondoate biosynthesis (anaerobic)|unclassified	28	treatment__endpoint-abundances	1
0.448259	0.88057	0.509055	0.610714	PWY-7664: oleate biosynthesis IV (anaerobic)	29	treatment__endpoint-abundances	1
-0.073771	0.0534064	-1.38131	0.167183	PWY-7664: oleate biosynthesis IV (anaerobic)|g__Alistipes.s__Alistipes_finegoldii	19	treatment__endpoint-abundances	1
-0.00647476	0.0514616	-0.125817	0.899877	PWY-7664: oleate biosynthesis IV (anaerobic)|g__Bacteroides.s__Bacteroides_vulgatus	11	treatment__endpoint-abundances	1
0.138728	0.0835547	1.66033	0.0968487	PWY-7664: oleate biosynthesis IV (anaerobic)|g__Bifidobacterium.s__Bifidobacterium_longum	24	treatment__endpoint-abundances	1
0.00512259	0.0567796	0.090219	0.928113	PWY-7664: oleate biosynthesis IV (anaerobic)|unclassified	17	treatment__endpoint-abundances	1
2.47572	1.73979	1.423	0.154736	PWY-841: superpathway of purine nucleotides de novo biosynthesis I	29	treatment__endpoint-abundances	1
0.0175486	0.0624034	0.281213	0.778547	PWY-841: superpathway of purine nucleotides de novo biosynthesis I|unclassified	24	treatment__endpoint-abundances	1
0.0325263	0.0804159	0.404477	0.685862	PWY0-1241: ADP-L-glycero-&beta;-D-manno-heptose biosynthesis	26	treatment__endpoint-abundances	1
0.223049	0.314555	0.709095	0.478265	PWY0-1261: anhydromuropeptides recycling I	28	treatment__endpoint-abundances	1
0.0442983	0.0504061	0.878829	0.379494	PWY0-1261: anhydromuropeptides recycling I|unclassified	17	treatment__endpoint-abundances	1
0.467239	1.04207	0.448375	0.653882	PWY0-1296: purine ribonucleosides degradation	29	treatment__endpoint-abundances	1
0.0736916	0.0565965	1.30205	0.192899	PWY0-1296: purine ribonucleosides degradation|g__Anaerostipes.s__Anaerostipes_hadrus	17	treatment__endpoint-abundances	1
0.908207	0.532185	1.70656	0.0879035	PWY0-1296: purine ribonucleosides degradation|g__Blautia.s__Blautia_obeum	29	treatment__endpoint-abundances	1
0.104546	0.0673312	1.55272	0.12049	PWY0-1296: purine ribonucleosides degradation|g__Blautia.s__Blautia_wexlerae	21	treatment__endpoint-abundances	1
0.0404443	0.0870233	0.464753	0.642109	PWY0-1296: purine ribonucleosides degradation|g__Blautia.s__Ruminococcus_torques	27	treatment__endpoint-abundances	1
-0.0203991	0.0572742	-0.356166	0.721716	PWY0-1296: purine ribonucleosides degradation|g__Coprococcus.s__Coprococcus_comes	11	treatment__endpoint-abundances	1
0.0474772	0.0528996	0.897497	0.369454	PWY0-1296: purine ribonucleosides degradation|g__Dorea.s__Dorea_longicatena	14	treatment__endpoint-abundances	1
0.491426	0.447958	1.09704	0.272626	PWY0-1296: purine ribonucleosides degradation|g__Faecalibacterium.s__Faecalibacterium_prausnitzii	29	treatment__endpoint-abundances	1
-0.031415	0.0612806	-0.512642	0.608202	PWY0-1296: purine ribonucleosides degradation|g__Firmicutes_unclassified.s__Firmicutes_bacterium_CAG_110	11	treatment__endpoint-abundances	1
0.0525523	0.0682653	0.769825	0.441404	PWY0-1296: purine ribonucleosides degradation|g__Fusicatenibacter.s__Fusicatenibacter_saccharivorans	25	treatment__endpoint-abundances	1
-0.0215053	0.0607014	-0.35428	0.723129	PWY0-1296: purine ribonucleosides degradation|g__Gemmiger.s__Gemmiger_formicilis	22	treatment__endpoint-abundances	1
0.0832297	0.0625633	1.33033	0.18341	PWY0-1296: purine ribonucleosides degradation|g__Lachnospiraceae_unclassified.s__Eubacterium_rectale	20	treatment__endpoint-abundances	1
0.052301	0.0548045	0.954318	0.339922	PWY0-1296: purine ribonucleosides degradation|g__Roseburia.s__Roseburia_faecis	17	treatment__endpoint-abundances	1
0.0884374	0.195543	0.452267	0.651077	PWY0-1296: purine ribonucleosides degradation|unclassified	29	treatment__endpoint-abundances	1
0.286664	0.485643	0.590277	0.555005	PWY0-1297: superpathway of purine deoxyribonucleosides degradation	29	treatment__endpoint-abundances	1
0.0997034	0.0615816	1.61904	0.105438	PWY0-1297: superpathway of purine deoxyribonucleosides degradation|g__Blautia.s__Ruminococcus_torques	20	treatment__endpoint-abundances	1
0.0927355	0.0666022	1.39238	0.163808	PWY0-1297: superpathway of purine deoxyribonucleosides degradation|unclassified	16	treatment__endpoint-abundances	1
0.66183	0.739108	0.895445	0.370549	PWY0-1298: superpathway of pyrimidine deoxyribonucleosides degradation	28	treatment__endpoint-abundances	1
0.996231	1.33586	0.745758	0.455813	PWY0-1319: CDP-diacylglycerol biosynthesis II	29	treatment__endpoint-abundances	1
0.00335962	0.05834	0.057587	0.954078	PWY0-1319: CDP-diacylglycerol biosynthesis II|g__Alistipes.s__Alistipes_finegoldii	23	treatment__endpoint-abundances	1
0.0975226	0.0590167	1.65246	0.0984413	PWY0-1319: CDP-diacylglycerol biosynthesis II|g__Bacteroides.s__Bacteroides_caccae	17	treatment__endpoint-abundances	1
0.072452	0.059361	1.22053	0.222263	PWY0-1319: CDP-diacylglycerol biosynthesis II|g__Bacteroides.s__Bacteroides_ovatus	18	treatment__endpoint-abundances	1
0.0653728	0.0618402	1.05712	0.290455	PWY0-1319: CDP-diacylglycerol biosynthesis II|g__Bacteroides.s__Bacteroides_stercoris	13	treatment__endpoint-abundances	1
-0.0174895	0.0633013	-0.276289	0.782326	PWY0-1319: CDP-diacylglycerol biosynthesis II|g__Bacteroides.s__Bacteroides_thetaiotaomicron	12	treatment__endpoint-abundances	1
-0.0957193	0.0604389	-1.58374	0.113254	PWY0-1319: CDP-diacylglycerol biosynthesis II|g__Bacteroides.s__Bacteroides_uniformis	22	treatment__endpoint-abundances	1
0.0441255	0.0708278	0.622996	0.533287	PWY0-1319: CDP-diacylglycerol biosynthesis II|g__Bacteroides.s__Bacteroides_vulgatus	23	treatment__endpoint-abundances	1
0.042014	0.0606936	0.692231	0.488792	PWY0-1319: CDP-diacylglycerol biosynthesis II|g__Bacteroides.s__Bacteroides_xylanisolvens	10	treatment__endpoint-abundances	1
0.54735	0.496691	1.10199	0.270465	PWY0-1319: CDP-diacylglycerol biosynthesis II|g__Blautia.s__Blautia_obeum	28	treatment__endpoint-abundances	1
0.0730831	0.0682925	1.07015	0.284552	PWY0-1319: CDP-diacylglycerol biosynthesis II|g__Blautia.s__Blautia_wexlerae	23	treatment__endpoint-abundances	1
0.0579383	0.0585967	0.988763	0.322779	PWY0-1319: CDP-diacylglycerol biosynthesis II|g__Blautia.s__Ruminococcus_torques	21	treatment__endpoint-abundances	1
0.0753274	0.0604246	1.24663	0.212532	PWY0-1319: CDP-diacylglycerol biosynthesis II|g__Dialister.s__Dialister_invisus	10	treatment__endpoint-abundances	1
0.427641	0.504229	0.848108	0.396378	PWY0-1319: CDP-diacylglycerol biosynthesis II|g__Faecalibacterium.s__Faecalibacterium_prausnitzii	29	treatment__endpoint-abundances	1
0.0591755	0.0885899	0.667971	0.504152	PWY0-1319: CDP-diacylglycerol biosynthesis II|g__Fusicatenibacter.s__Fusicatenibacter_saccharivorans	27	treatment__endpoint-abundances	1
0.102956	0.0604988	1.70179	0.0887947	PWY0-1319: CDP-diacylglycerol biosynthesis II|g__Lachnospiraceae_unclassified.s__Eubacterium_rectale	17	treatment__endpoint-abundances	1
0.0803307	0.0569652	1.41017	0.158489	PWY0-1319: CDP-diacylglycerol biosynthesis II|g__Parabacteroides.s__Parabacteroides_distasonis	16	treatment__endpoint-abundances	1
-0.00315351	0.0535804	-0.0588556	0.953067	PWY0-1319: CDP-diacylglycerol biosynthesis II|g__Parabacteroides.s__Parabacteroides_merdae	13	treatment__endpoint-abundances	1
0.102369	0.0599422	1.70779	0.0876747	PWY0-1319: CDP-diacylglycerol biosynthesis II|g__Roseburia.s__Roseburia_faecis	12	treatment__endpoint-abundances	1
0.206509	0.411135	0.502291	0.615463	PWY0-1319: CDP-diacylglycerol biosynthesis II|unclassified	29	treatment__endpoint-abundances	1
1.21863	0.645925	1.88665	0.0592078	PWY0-1479: tRNA processing	29	treatment__endpoint-abundances	1
0.117037	0.0668928	1.74962	0.080184	PWY0-1479: tRNA processing|unclassified	21	treatment__endpoint-abundances	1
1.96572	1.33374	1.47384	0.140524	PWY0-1586: peptidoglycan maturation (meso-diaminopimelate containing)	29	treatment__endpoint-abundances	1
0.0325842	0.0549796	0.592659	0.553409	PWY0-1586: peptidoglycan maturation (meso-diaminopimelate containing)|g__Anaerostipes.s__Anaerostipes_hadrus	16	treatment__endpoint-abundances	1
-0.0255925	0.0552505	-0.463208	0.643215	PWY0-1586: peptidoglycan maturation (meso-diaminopimelate containing)|g__Bacteroides.s__Bacteroides_ovatus	14	treatment__endpoint-abundances	1
0.0648771	0.0581458	1.11577	0.264522	PWY0-1586: peptidoglycan maturation (meso-diaminopimelate containing)|g__Bacteroides.s__Bacteroides_stercoris	12	treatment__endpoint-abundances	1
0.0496036	0.0550366	0.901283	0.367438	PWY0-1586: peptidoglycan maturation (meso-diaminopimelate containing)|g__Bacteroides.s__Bacteroides_thetaiotaomicron	16	treatment__endpoint-abundances	1
-0.0711858	0.0555799	-1.28078	0.20027	PWY0-1586: peptidoglycan maturation (meso-diaminopimelate containing)|g__Bacteroides.s__Bacteroides_uniformis	21	treatment__endpoint-abundances	1
0.046435	0.070143	0.662005	0.507968	PWY0-1586: peptidoglycan maturation (meso-diaminopimelate containing)|g__Bacteroides.s__Bacteroides_vulgatus	23	treatment__endpoint-abundances	1
0.0478066	0.0566115	0.844469	0.398408	PWY0-1586: peptidoglycan maturation (meso-diaminopimelate containing)|g__Bacteroides.s__Bacteroides_xylanisolvens	12	treatment__endpoint-abundances	1
-0.0412864	0.0599669	-0.688486	0.491147	PWY0-1586: peptidoglycan maturation (meso-diaminopimelate containing)|g__Bifidobacterium.s__Bifidobacterium_pseudocatenulatum	17	treatment__endpoint-abundances	1
0.000337124	0.055117	0.00611652	0.99512	PWY0-1586: peptidoglycan maturation (meso-diaminopimelate containing)|g__Blautia.s__Ruminococcus_torques	14	treatment__endpoint-abundances	1
0.0113313	0.0618588	0.18318	0.854657	PWY0-1586: peptidoglycan maturation (meso-diaminopimelate containing)|g__Collinsella.s__Collinsella_aerofaciens	22	treatment__endpoint-abundances	1
0.10933	0.0614046	1.78048	0.074998	PWY0-1586: peptidoglycan maturation (meso-diaminopimelate containing)|g__Lachnospiraceae_unclassified.s__Eubacterium_rectale	10	treatment__endpoint-abundances	1
0.121584	0.0626904	1.93943	0.0524487	PWY0-1586: peptidoglycan maturation (meso-diaminopimelate containing)|g__Parasutterella.s__Parasutterella_excrementihominis	11	treatment__endpoint-abundances	1
-0.028106	0.0568666	-0.494243	0.621134	PWY0-1586: peptidoglycan maturation (meso-diaminopimelate containing)|g__Ruminococcaceae_unclassified.s__Clostridium_leptum	10	treatment__endpoint-abundances	1
0.068248	0.0556923	1.22545	0.220406	PWY0-1586: peptidoglycan maturation (meso-diaminopimelate containing)|g__Ruminococcus.s__Ruminococcus_bicirculans	20	treatment__endpoint-abundances	1
1.80701	1.03866	1.73975	0.0819024	PWY0-1586: peptidoglycan maturation (meso-diaminopimelate containing)|unclassified	29	treatment__endpoint-abundances	1
1.72334	1.49185	1.15517	0.248021	PWY0-162: superpathway of pyrimidine ribonucleotides de novo biosynthesis	29	treatment__endpoint-abundances	1
0.0937857	0.0614366	1.52654	0.126874	PWY0-162: superpathway of pyrimidine ribonucleotides de novo biosynthesis|g__Bacteroides.s__Bacteroides_thetaiotaomicron	10	treatment__endpoint-abundances	1
-0.0178386	0.059972	-0.297449	0.766123	PWY0-162: superpathway of pyrimidine ribonucleotides de novo biosynthesis|unclassified	23	treatment__endpoint-abundances	1
1.3688	0.757966	1.80589	0.0709357	PWY0-781: aspartate superpathway	29	treatment__endpoint-abundances	1
0.0356343	0.0538806	0.661357	0.508383	PWY0-781: aspartate superpathway|unclassified	12	treatment__endpoint-abundances	1
0.573615	0.616029	0.931149	0.351777	PWY0-845: superpathway of pyridoxal 5'-phosphate biosynthesis and salvage	29	treatment__endpoint-abundances	1
0.147875	0.0680311	2.17364	0.0297321	PWY0-845: superpathway of pyridoxal 5'-phosphate biosynthesis and salvage|g__Bacteroides.s__Bacteroides_caccae	18	treatment__endpoint-abundances	1
0.0415032	0.05835	0.71128	0.476911	PWY0-845: superpathway of pyridoxal 5'-phosphate biosynthesis and salvage|g__Bacteroides.s__Bacteroides_ovatus	13	treatment__endpoint-abundances	1
0.0769001	0.0569052	1.35137	0.176576	PWY0-845: superpathway of pyridoxal 5'-phosphate biosynthesis and salvage|g__Bacteroides.s__Bacteroides_thetaiotaomicron	17	treatment__endpoint-abundances	1
-0.0613818	0.0544152	-1.12803	0.259308	PWY0-845: superpathway of pyridoxal 5'-phosphate biosynthesis and salvage|g__Bacteroides.s__Bacteroides_uniformis	20	treatment__endpoint-abundances	1
0.0224315	0.058522	0.383301	0.701497	PWY0-845: superpathway of pyridoxal 5'-phosphate biosynthesis and salvage|g__Bacteroides.s__Bacteroides_xylanisolvens	11	treatment__endpoint-abundances	1
-0.0636664	0.0622181	-1.02328	0.306176	PWY0-845: superpathway of pyridoxal 5'-phosphate biosynthesis and salvage|unclassified	11	treatment__endpoint-abundances	1
0.454737	0.851747	0.533887	0.593419	PWY0-862: (5Z)-dodecenoate biosynthesis I	29	treatment__endpoint-abundances	1
-0.074577	0.0536575	-1.38987	0.164568	PWY0-862: (5Z)-dodecenoate biosynthesis I|g__Alistipes.s__Alistipes_finegoldii	19	treatment__endpoint-abundances	1
-0.00648522	0.0515775	-0.125738	0.89994	PWY0-862: (5Z)-dodecenoate biosynthesis I|g__Bacteroides.s__Bacteroides_vulgatus	11	treatment__endpoint-abundances	1
0.138784	0.0835919	1.66025	0.0968636	PWY0-862: (5Z)-dodecenoate biosynthesis I|g__Bifidobacterium.s__Bifidobacterium_longum	24	treatment__endpoint-abundances	1
0.00545419	0.0571248	0.0954786	0.923935	PWY0-862: (5Z)-dodecenoate biosynthesis I|unclassified	17	treatment__endpoint-abundances	1
0.393744	0.637324	0.617808	0.536702	PWY3O-355: stearate biosynthesis III (fungi)	28	treatment__endpoint-abundances	1
-0.0067775	0.0511473	-0.132509	0.894581	PWY3O-355: stearate biosynthesis III (fungi)|g__Bacteroides.s__Bacteroides_vulgatus	11	treatment__endpoint-abundances	1
0.17707	0.355133	0.498604	0.618059	PWY4FS-7: phosphatidylglycerol biosynthesis I (plastidic)	29	treatment__endpoint-abundances	1
0.164314	0.0816881	2.01148	0.0442745	PWY4FS-7: phosphatidylglycerol biosynthesis I (plastidic)|g__Fusicatenibacter.s__Fusicatenibacter_saccharivorans	23	treatment__endpoint-abundances	1
-0.0286033	0.0621856	-0.459967	0.64554	PWY4FS-7: phosphatidylglycerol biosynthesis I (plastidic)|unclassified	23	treatment__endpoint-abundances	1
0.17707	0.355133	0.498604	0.618059	PWY4FS-8: phosphatidylglycerol biosynthesis II (non-plastidic)	29	treatment__endpoint-abundances	1
0.164314	0.0816881	2.01148	0.0442745	PWY4FS-8: phosphatidylglycerol biosynthesis II (non-plastidic)|g__Fusicatenibacter.s__Fusicatenibacter_saccharivorans	23	treatment__endpoint-abundances	1
-0.0286033	0.0621856	-0.459967	0.64554	PWY4FS-8: phosphatidylglycerol biosynthesis II (non-plastidic)|unclassified	23	treatment__endpoint-abundances	1
0.0693975	0.069412	0.99979	0.317412	PWY4LZ-257: superpathway of fermentation (Chlamydomonas reinhardtii)	24	treatment__endpoint-abundances	1
0.569529	1.01639	0.560344	0.575245	PWY66-399: gluconeogenesis III	29	treatment__endpoint-abundances	1
0.052221	0.0807113	0.647009	0.517626	PWY66-399: gluconeogenesis III|unclassified	26	treatment__endpoint-abundances	1
0.0487693	0.0739635	0.65937	0.509658	PWY66-409: superpathway of purine nucleotide salvage	26	treatment__endpoint-abundances	1
0.0241837	0.0584429	0.413801	0.67902	PWY66-409: superpathway of purine nucleotide salvage|unclassified	14	treatment__endpoint-abundances	1
1.06937	0.971651	1.10057	0.271085	PWY66-422	29	treatment__endpoint-abundances	1
0.876807	0.655103	1.33843	0.180757	PWY66-422|g__Blautia.s__Blautia_obeum	27	treatment__endpoint-abundances	1
0.0662119	0.0604454	1.0954	0.273341	PWY66-422|g__Blautia.s__Blautia_wexlerae	20	treatment__endpoint-abundances	1
0.0291354	0.0735087	0.396354	0.691844	PWY66-422|g__Blautia.s__Ruminococcus_torques	25	treatment__endpoint-abundances	1
0.0285527	0.0579243	0.492931	0.622061	PWY66-422|g__Faecalibacterium.s__Faecalibacterium_prausnitzii	22	treatment__endpoint-abundances	1
-0.0155225	0.0584218	-0.265697	0.790473	PWY66-422|g__Ruminococcaceae_unclassified.s__Eubacterium_siraeum	10	treatment__endpoint-abundances	1
0.0640408	0.0920167	0.695969	0.486448	PWY66-422|unclassified	26	treatment__endpoint-abundances	1
0.0558039	0.0803544	0.694472	0.487386	PYRIDNUCSAL-PWY: NAD salvage pathway I (PNC VI cycle)	26	treatment__endpoint-abundances	1
0.670693	1.31581	0.509718	0.610249	PYRIDNUCSYN-PWY: NAD de novo biosynthesis I (from aspartate)	29	treatment__endpoint-abundances	1
-0.132123	0.060091	-2.19871	0.0278984	PYRIDNUCSYN-PWY: NAD de novo biosynthesis I (from aspartate)|g__Alistipes.s__Alistipes_finegoldii	17	treatment__endpoint-abundances	1
-0.0114913	0.0519633	-0.221142	0.824982	PYRIDNUCSYN-PWY: NAD de novo biosynthesis I (from aspartate)|g__Alistipes.s__Alistipes_putredinis	20	treatment__endpoint-abundances	1
-0.0461564	0.0529547	-0.871621	0.383415	PYRIDNUCSYN-PWY: NAD de novo biosynthesis I (from aspartate)|g__Alistipes.s__Alistipes_shahii	18	treatment__endpoint-abundances	1
0.0224941	0.0538211	0.417941	0.67599	PYRIDNUCSYN-PWY: NAD de novo biosynthesis I (from aspartate)|g__Anaerostipes.s__Anaerostipes_hadrus	13	treatment__endpoint-abundances	1
0.00208369	0.0568662	0.0366419	0.970771	PYRIDNUCSYN-PWY: NAD de novo biosynthesis I (from aspartate)|g__Bacteroides.s__Bacteroides_thetaiotaomicron	14	treatment__endpoint-abundances	1
-0.0617622	0.0545625	-1.13195	0.257654	PYRIDNUCSYN-PWY: NAD de novo biosynthesis I (from aspartate)|g__Bacteroides.s__Bacteroides_uniformis	20	treatment__endpoint-abundances	1
0.056255	0.0642057	0.876169	0.380938	PYRIDNUCSYN-PWY: NAD de novo biosynthesis I (from aspartate)|g__Bacteroides.s__Bacteroides_vulgatus	22	treatment__endpoint-abundances	1
-0.0134918	0.0516425	-0.261253	0.793897	PYRIDNUCSYN-PWY: NAD de novo biosynthesis I (from aspartate)|g__Bifidobacterium.s__Bifidobacterium_bifidum	13	treatment__endpoint-abundances	1
0.0681866	0.05697	1.19689	0.231351	PYRIDNUCSYN-PWY: NAD de novo biosynthesis I (from aspartate)|g__Bifidobacterium.s__Bifidobacterium_longum	16	treatment__endpoint-abundances	1
0.157342	0.0677156	2.32357	0.0201483	PYRIDNUCSYN-PWY: NAD de novo biosynthesis I (from aspartate)|g__Blautia.s__Blautia_obeum	17	treatment__endpoint-abundances	1
0.0726576	0.0550345	1.32022	0.186761	PYRIDNUCSYN-PWY: NAD de novo biosynthesis I (from aspartate)|g__Blautia.s__Ruminococcus_torques	14	treatment__endpoint-abundances	1
0.0330467	0.0555107	0.595322	0.551628	PYRIDNUCSYN-PWY: NAD de novo biosynthesis I (from aspartate)|g__Parabacteroides.s__Parabacteroides_distasonis	19	treatment__endpoint-abundances	1
0.0283442	0.0512824	0.552709	0.580463	PYRIDNUCSYN-PWY: NAD de novo biosynthesis I (from aspartate)|g__Ruminococcus.s__Ruminococcus_bicirculans	13	treatment__endpoint-abundances	1
0.123758	0.251072	0.492917	0.622071	PYRIDNUCSYN-PWY: NAD de novo biosynthesis I (from aspartate)|unclassified	29	treatment__endpoint-abundances	1
0.415138	0.533585	0.778016	0.43656	PYRIDOXSYN-PWY: pyridoxal 5'-phosphate biosynthesis I	29	treatment__endpoint-abundances	1
0.146729	0.0677874	2.16454	0.0304229	PYRIDOXSYN-PWY: pyridoxal 5'-phosphate biosynthesis I|g__Bacteroides.s__Bacteroides_caccae	18	treatment__endpoint-abundances	1
0.0402634	0.0581322	0.692617	0.48855	PYRIDOXSYN-PWY: pyridoxal 5'-phosphate biosynthesis I|g__Bacteroides.s__Bacteroides_ovatus	13	treatment__endpoint-abundances	1
0.0773645	0.0582388	1.3284	0.184045	PYRIDOXSYN-PWY: pyridoxal 5'-phosphate biosynthesis I|g__Bacteroides.s__Bacteroides_stercoris	11	treatment__endpoint-abundances	1
0.0765994	0.0566269	1.3527	0.17615	PYRIDOXSYN-PWY: pyridoxal 5'-phosphate biosynthesis I|g__Bacteroides.s__Bacteroides_thetaiotaomicron	17	treatment__endpoint-abundances	1
-0.0613542	0.0542808	-1.13031	0.258346	PYRIDOXSYN-PWY: pyridoxal 5'-phosphate biosynthesis I|g__Bacteroides.s__Bacteroides_uniformis	20	treatment__endpoint-abundances	1
0.0215409	0.0593084	0.363202	0.716454	PYRIDOXSYN-PWY: pyridoxal 5'-phosphate biosynthesis I|g__Bacteroides.s__Bacteroides_xylanisolvens	11	treatment__endpoint-abundances	1
-0.110135	0.0718663	-1.5325	0.1254	PYRIDOXSYN-PWY: pyridoxal 5'-phosphate biosynthesis I|unclassified	12	treatment__endpoint-abundances	1
2.53915	1.41634	1.79276	0.0730118	RHAMCAT-PWY: L-rhamnose degradation I	29	treatment__endpoint-abundances	1
-0.00691536	0.0629305	-0.109889	0.912498	RHAMCAT-PWY: L-rhamnose degradation I|g__Adlercreutzia.s__Adlercreutzia_equolifaciens	10	treatment__endpoint-abundances	1
0.113372	0.0684913	1.65528	0.0978681	RHAMCAT-PWY: L-rhamnose degradation I|g__Bacteroides.s__Bacteroides_caccae	20	treatment__endpoint-abundances	1
0.070922	0.0568154	1.24829	0.211926	RHAMCAT-PWY: L-rhamnose degradation I|g__Bacteroides.s__Bacteroides_ovatus	15	treatment__endpoint-abundances	1
0.03075	0.0607357	0.506292	0.612652	RHAMCAT-PWY: L-rhamnose degradation I|g__Bacteroides.s__Bacteroides_thetaiotaomicron	19	treatment__endpoint-abundances	1
0.0449745	0.0549113	0.81904	0.412764	RHAMCAT-PWY: L-rhamnose degradation I|g__Bacteroides.s__Bacteroides_uniformis	14	treatment__endpoint-abundances	1
0.0526741	0.064548	0.816046	0.414474	RHAMCAT-PWY: L-rhamnose degradation I|g__Bacteroides.s__Bacteroides_vulgatus	22	treatment__endpoint-abundances	1
0.0538357	0.0559166	0.962785	0.335655	RHAMCAT-PWY: L-rhamnose degradation I|g__Bacteroides.s__Bacteroides_xylanisolvens	12	treatment__endpoint-abundances	1
-0.0163256	0.0571441	-0.285691	0.775115	RHAMCAT-PWY: L-rhamnose degradation I|g__Blautia.s__Ruminococcus_torques	14	treatment__endpoint-abundances	1
0.0511851	0.0549918	0.930777	0.351969	RHAMCAT-PWY: L-rhamnose degradation I|g__Roseburia.s__Roseburia_faecis	13	treatment__endpoint-abundances	1
0.00583639	0.0988201	0.0590608	0.952904	RHAMCAT-PWY: L-rhamnose degradation I|unclassified	28	treatment__endpoint-abundances	1
0.318874	0.98482	0.32379	0.746097	RIBOSYN2-PWY: flavin biosynthesis I (bacteria and plants)	29	treatment__endpoint-abundances	1
0.10039	0.059461	1.68834	0.0913464	RIBOSYN2-PWY: flavin biosynthesis I (bacteria and plants)|g__Bacteroides.s__Bacteroides_caccae	15	treatment__endpoint-abundances	1
0.0645274	0.0606348	1.0642	0.287239	RIBOSYN2-PWY: flavin biosynthesis I (bacteria and plants)|g__Bacteroides.s__Bacteroides_stercoris	10	treatment__endpoint-abundances	1
-0.046887	0.0547511	-0.856367	0.391795	RIBOSYN2-PWY: flavin biosynthesis I (bacteria and plants)|g__Bacteroides.s__Bacteroides_uniformis	19	treatment__endpoint-abundances	1
0.0454918	0.0697816	0.651917	0.514455	RIBOSYN2-PWY: flavin biosynthesis I (bacteria and plants)|g__Bacteroides.s__Bacteroides_vulgatus	23	treatment__endpoint-abundances	1
0.973186	0.647919	1.50202	0.133093	RIBOSYN2-PWY: flavin biosynthesis I (bacteria and plants)|g__Blautia.s__Blautia_obeum	28	treatment__endpoint-abundances	1
0.0381757	0.0573963	0.665125	0.505971	RIBOSYN2-PWY: flavin biosynthesis I (bacteria and plants)|g__Blautia.s__Blautia_wexlerae	19	treatment__endpoint-abundances	1
0.0709308	0.0680949	1.04165	0.297575	RIBOSYN2-PWY: flavin biosynthesis I (bacteria and plants)|g__Blautia.s__Ruminococcus_torques	23	treatment__endpoint-abundances	1
-0.000601448	0.0568481	-0.0105799	0.991559	RIBOSYN2-PWY: flavin biosynthesis I (bacteria and plants)|g__Coprococcus.s__Coprococcus_comes	11	treatment__endpoint-abundances	1
0.0547553	0.0562481	0.97346	0.330325	RIBOSYN2-PWY: flavin biosynthesis I (bacteria and plants)|g__Dorea.s__Dorea_longicatena	12	treatment__endpoint-abundances	1
0.0235371	0.0542243	0.434069	0.664239	RIBOSYN2-PWY: flavin biosynthesis I (bacteria and plants)|g__Eubacterium.s__Eubacterium_hallii	13	treatment__endpoint-abundances	1
0.178208	0.309506	0.57578	0.564764	RIBOSYN2-PWY: flavin biosynthesis I (bacteria and plants)|g__Faecalibacterium.s__Faecalibacterium_prausnitzii	29	treatment__endpoint-abundances	1
0.0882552	0.0639443	1.38019	0.167529	RIBOSYN2-PWY: flavin biosynthesis I (bacteria and plants)|g__Lachnospiraceae_unclassified.s__Eubacterium_rectale	20	treatment__endpoint-abundances	1
0.0329684	0.0555319	0.593684	0.552724	RIBOSYN2-PWY: flavin biosynthesis I (bacteria and plants)|g__Parabacteroides.s__Parabacteroides_distasonis	19	treatment__endpoint-abundances	1
0.0266737	0.0530847	0.502475	0.615334	RIBOSYN2-PWY: flavin biosynthesis I (bacteria and plants)|g__Parabacteroides.s__Parabacteroides_merdae	15	treatment__endpoint-abundances	1
0.21318	0.442023	0.482282	0.629605	RIBOSYN2-PWY: flavin biosynthesis I (bacteria and plants)|unclassified	29	treatment__endpoint-abundances	1
0.0821162	0.0533515	1.53916	0.123766	RUMP-PWY: formaldehyde oxidation I	16	treatment__endpoint-abundances	1
0.222439	0.408587	0.544411	0.586159	SALVADEHYPOX-PWY: adenosine nucleotides degradation II	29	treatment__endpoint-abundances	1
0.0793145	0.0723228	1.09667	0.272785	SALVADEHYPOX-PWY: adenosine nucleotides degradation II|g__Anaerostipes.s__Anaerostipes_hadrus	21	treatment__endpoint-abundances	1
0.0333119	0.0613524	0.54296	0.587157	SALVADEHYPOX-PWY: adenosine nucleotides degradation II|g__Blautia.s__Ruminococcus_torques	21	treatment__endpoint-abundances	1
0.00204948	0.0571617	0.0358542	0.971399	SALVADEHYPOX-PWY: adenosine nucleotides degradation II|g__Faecalibacterium.s__Faecalibacterium_prausnitzii	17	treatment__endpoint-abundances	1
0.166011	0.159493	1.04087	0.297936	SALVADEHYPOX-PWY: adenosine nucleotides degradation II|unclassified	27	treatment__endpoint-abundances	1
0.607038	1.01866	0.59592	0.551229	SER-GLYSYN-PWY: superpathway of L-serine and glycine biosynthesis I	29	treatment__endpoint-abundances	1
-0.0228892	0.0629886	-0.363387	0.716316	SER-GLYSYN-PWY: superpathway of L-serine and glycine biosynthesis I|g__Adlercreutzia.s__Adlercreutzia_equolifaciens	10	treatment__endpoint-abundances	1
-0.00177652	0.0584274	-0.0304055	0.975744	SER-GLYSYN-PWY: superpathway of L-serine and glycine biosynthesis I|g__Alistipes.s__Alistipes_finegoldii	23	treatment__endpoint-abundances	1
-0.0115277	0.0519874	-0.221739	0.824517	SER-GLYSYN-PWY: superpathway of L-serine and glycine biosynthesis I|g__Alistipes.s__Alistipes_putredinis	20	treatment__endpoint-abundances	1
-0.0430338	0.0526564	-0.817256	0.413782	SER-GLYSYN-PWY: superpathway of L-serine and glycine biosynthesis I|g__Alistipes.s__Alistipes_shahii	18	treatment__endpoint-abundances	1
0.020558	0.054205	0.379264	0.704491	SER-GLYSYN-PWY: superpathway of L-serine and glycine biosynthesis I|g__Anaerostipes.s__Anaerostipes_hadrus	15	treatment__endpoint-abundances	1
-0.0229899	0.0610205	-0.376756	0.706355	SER-GLYSYN-PWY: superpathway of L-serine and glycine biosynthesis I|g__Asaccharobacter.s__Asaccharobacter_celatus	10	treatment__endpoint-abundances	1
0.120978	0.0696718	1.7364	0.0824935	SER-GLYSYN-PWY: superpathway of L-serine and glycine biosynthesis I|g__Bacteroides.s__Bacteroides_caccae	20	treatment__endpoint-abundances	1
0.0170639	0.0600389	0.284214	0.776246	SER-GLYSYN-PWY: superpathway of L-serine and glycine biosynthesis I|g__Bacteroides.s__Bacteroides_fragilis	11	treatment__endpoint-abundances	1
0.0430976	0.059623	0.722835	0.469781	SER-GLYSYN-PWY: superpathway of L-serine and glycine biosynthesis I|g__Bacteroides.s__Bacteroides_ovatus	18	treatment__endpoint-abundances	1
0.0612109	0.0608029	1.00671	0.314074	SER-GLYSYN-PWY: superpathway of L-serine and glycine biosynthesis I|g__Bacteroides.s__Bacteroides_stercoris	15	treatment__endpoint-abundances	1
0.0852589	0.0609826	1.39809	0.162087	SER-GLYSYN-PWY: superpathway of L-serine and glycine biosynthesis I|g__Bacteroides.s__Bacteroides_thetaiotaomicron	19	treatment__endpoint-abundances	1
-0.087959	0.0638716	-1.37712	0.168475	SER-GLYSYN-PWY: superpathway of L-serine and glycine biosynthesis I|g__Bacteroides.s__Bacteroides_uniformis	23	treatment__endpoint-abundances	1
0.04389	0.0695179	0.631348	0.527813	SER-GLYSYN-PWY: superpathway of L-serine and glycine biosynthesis I|g__Bacteroides.s__Bacteroides_vulgatus	23	treatment__endpoint-abundances	1
0.0587284	0.059958	0.979492	0.327337	SER-GLYSYN-PWY: superpathway of L-serine and glycine biosynthesis I|g__Bacteroides.s__Bacteroides_xylanisolvens	11	treatment__endpoint-abundances	1
0.106683	0.0653569	1.63232	0.102613	SER-GLYSYN-PWY: superpathway of L-serine and glycine biosynthesis I|g__Bifidobacterium.s__Bifidobacterium_adolescentis	21	treatment__endpoint-abundances	1
0.128491	0.0793748	1.61879	0.105492	SER-GLYSYN-PWY: superpathway of L-serine and glycine biosynthesis I|g__Bifidobacterium.s__Bifidobacterium_longum	24	treatment__endpoint-abundances	1
0.038845	0.0607901	0.639002	0.522822	SER-GLYSYN-PWY: superpathway of L-serine and glycine biosynthesis I|g__Bifidobacterium.s__Bifidobacterium_pseudocatenulatum	20	treatment__endpoint-abundances	1
0.286834	0.394542	0.727005	0.467223	SER-GLYSYN-PWY: superpathway of L-serine and glycine biosynthesis I|g__Blautia.s__Blautia_obeum	29	treatment__endpoint-abundances	1
0.101193	0.0856528	1.18143	0.237431	SER-GLYSYN-PWY: superpathway of L-serine and glycine biosynthesis I|g__Blautia.s__Blautia_wexlerae	25	treatment__endpoint-abundances	1
-0.0178525	0.0999622	-0.178593	0.858258	SER-GLYSYN-PWY: superpathway of L-serine and glycine biosynthesis I|g__Blautia.s__Ruminococcus_torques	28	treatment__endpoint-abundances	1
0.0382427	0.0612312	0.624562	0.532259	SER-GLYSYN-PWY: superpathway of L-serine and glycine biosynthesis I|g__Collinsella.s__Collinsella_aerofaciens	21	treatment__endpoint-abundances	1
-0.0594612	0.0589231	-1.00913	0.312911	SER-GLYSYN-PWY: superpathway of L-serine and glycine biosynthesis I|g__Coprococcus.s__Coprococcus_comes	13	treatment__endpoint-abundances	1
0.0104684	0.0545676	0.191843	0.847865	SER-GLYSYN-PWY: superpathway of L-serine and glycine biosynthesis I|g__Dorea.s__Dorea_longicatena	14	treatment__endpoint-abundances	1
0.0786914	0.061306	1.28358	0.199287	SER-GLYSYN-PWY: superpathway of L-serine and glycine biosynthesis I|g__Eubacterium.s__Eubacterium_hallii	20	treatment__endpoint-abundances	1
0.0132559	0.0548309	0.24176	0.808966	SER-GLYSYN-PWY: superpathway of L-serine and glycine biosynthesis I|g__Parabacteroides.s__Parabacteroides_distasonis	16	treatment__endpoint-abundances	1
0.09406	0.0553085	1.70064	0.0890098	SER-GLYSYN-PWY: superpathway of L-serine and glycine biosynthesis I|g__Roseburia.s__Roseburia_faecis	14	treatment__endpoint-abundances	1
-0.0213432	0.057287	-0.372566	0.709472	SER-GLYSYN-PWY: superpathway of L-serine and glycine biosynthesis I|g__Ruminococcaceae_unclassified.s__Eubacterium_siraeum	12	treatment__endpoint-abundances	1
0.0689325	0.0626076	1.10102	0.270886	SER-GLYSYN-PWY: superpathway of L-serine and glycine biosynthesis I|g__Ruminococcus.s__Ruminococcus_lactaris	10	treatment__endpoint-abundances	1
0.0675774	0.18161	0.372101	0.709817	SER-GLYSYN-PWY: superpathway of L-serine and glycine biosynthesis I|unclassified	29	treatment__endpoint-abundances	1
-0.0325489	0.055403	-0.587492	0.556873	SO4ASSIM-PWY: assimilatory sulfate reduction I	16	treatment__endpoint-abundances	1
-0.0667201	0.0600267	-1.11151	0.26635	SO4ASSIM-PWY: assimilatory sulfate reduction I|unclassified	10	treatment__endpoint-abundances	1
-0.0306434	0.0527271	-0.58117	0.561126	SULFATE-CYS-PWY: superpathway of sulfate assimilation and cysteine biosynthesis	16	treatment__endpoint-abundances	1
-0.0481367	0.0903407	-0.532835	0.594148	TCA: TCA cycle I (prokaryotic)	28	treatment__endpoint-abundances	1
-0.0291328	0.0576437	-0.505395	0.613281	TCA: TCA cycle I (prokaryotic)|unclassified	14	treatment__endpoint-abundances	1
1.56196	0.858626	1.81914	0.0688907	TEICHOICACID-PWY: poly(glycerol phosphate) wall teichoic acid biosynthesis	29	treatment__endpoint-abundances	1
-0.0914495	0.0649523	-1.40795	0.159146	TEICHOICACID-PWY: poly(glycerol phosphate) wall teichoic acid biosynthesis|unclassified	15	treatment__endpoint-abundances	1
0.237849	0.230875	1.03021	0.302912	THISYN-PWY: superpathway of thiamine diphosphate biosynthesis I	27	treatment__endpoint-abundances	1
-0.020376	0.053447	-0.381237	0.703027	THISYN-PWY: superpathway of thiamine diphosphate biosynthesis I|unclassified	20	treatment__endpoint-abundances	1
0.864368	1.03069	0.838632	0.401676	THISYNARA-PWY: superpathway of thiamine diphosphate biosynthesis III (eukaryotes)	29	treatment__endpoint-abundances	1
-0.0655063	0.0601656	-1.08877	0.276256	THISYNARA-PWY: superpathway of thiamine diphosphate biosynthesis III (eukaryotes)|g__Bacteroides.s__Bacteroides_uniformis	22	treatment__endpoint-abundances	1
0.0656747	0.0640447	1.02545	0.30515	THISYNARA-PWY: superpathway of thiamine diphosphate biosynthesis III (eukaryotes)|g__Bacteroides.s__Bacteroides_xylanisolvens	11	treatment__endpoint-abundances	1
-0.0108803	0.0517168	-0.210381	0.83337	THISYNARA-PWY: superpathway of thiamine diphosphate biosynthesis III (eukaryotes)|g__Bifidobacterium.s__Bifidobacterium_bifidum	13	treatment__endpoint-abundances	1
0.0936109	0.0705115	1.3276	0.184311	THISYNARA-PWY: superpathway of thiamine diphosphate biosynthesis III (eukaryotes)|g__Blautia.s__Ruminococcus_torques	22	treatment__endpoint-abundances	1
0.0160499	0.0885442	0.181265	0.85616	THISYNARA-PWY: superpathway of thiamine diphosphate biosynthesis III (eukaryotes)|g__Faecalibacterium.s__Faecalibacterium_prausnitzii	27	treatment__endpoint-abundances	1
-0.00285292	0.0554549	-0.0514457	0.95897	THISYNARA-PWY: superpathway of thiamine diphosphate biosynthesis III (eukaryotes)|g__Lachnospiraceae_unclassified.s__Eubacterium_rectale	17	treatment__endpoint-abundances	1
0.0650245	0.056284	1.15529	0.24797	THISYNARA-PWY: superpathway of thiamine diphosphate biosynthesis III (eukaryotes)|g__Roseburia.s__Roseburia_faecis	12	treatment__endpoint-abundances	1
-0.00309857	0.0596967	-0.0519052	0.958604	THISYNARA-PWY: superpathway of thiamine diphosphate biosynthesis III (eukaryotes)|unclassified	23	treatment__endpoint-abundances	1
1.0855	1.20478	0.900992	0.367593	THRESYN-PWY: superpathway of L-threonine biosynthesis	29	treatment__endpoint-abundances	1
0.0533628	0.0596413	0.894728	0.370932	THRESYN-PWY: superpathway of L-threonine biosynthesis|g__Bacteroides.s__Bacteroides_stercoris	11	treatment__endpoint-abundances	1
0.0424441	0.0682553	0.621844	0.534044	THRESYN-PWY: superpathway of L-threonine biosynthesis|g__Bacteroides.s__Bacteroides_vulgatus	23	treatment__endpoint-abundances	1
0.121504	0.0657252	1.84867	0.0645057	THRESYN-PWY: superpathway of L-threonine biosynthesis|g__Bifidobacterium.s__Bifidobacterium_adolescentis	20	treatment__endpoint-abundances	1
-0.0130726	0.0507825	-0.257423	0.796852	THRESYN-PWY: superpathway of L-threonine biosynthesis|g__Bifidobacterium.s__Bifidobacterium_bifidum	13	treatment__endpoint-abundances	1
0.135158	0.0806824	1.67518	0.0938986	THRESYN-PWY: superpathway of L-threonine biosynthesis|g__Bifidobacterium.s__Bifidobacterium_longum	24	treatment__endpoint-abundances	1
0.0375114	0.0604349	0.620691	0.534803	THRESYN-PWY: superpathway of L-threonine biosynthesis|g__Bifidobacterium.s__Bifidobacterium_pseudocatenulatum	20	treatment__endpoint-abundances	1
0.0503817	0.0571501	0.881569	0.37801	THRESYN-PWY: superpathway of L-threonine biosynthesis|g__Blautia.s__Blautia_obeum	19	treatment__endpoint-abundances	1
0.0624038	0.0842276	0.740895	0.458757	THRESYN-PWY: superpathway of L-threonine biosynthesis|g__Blautia.s__Ruminococcus_torques	26	treatment__endpoint-abundances	1
0.03742	0.0613356	0.610085	0.541805	THRESYN-PWY: superpathway of L-threonine biosynthesis|g__Collinsella.s__Collinsella_aerofaciens	21	treatment__endpoint-abundances	1
0.0549632	0.0548206	1.0026	0.316053	THRESYN-PWY: superpathway of L-threonine biosynthesis|g__Eubacterium.s__Eubacterium_hallii	14	treatment__endpoint-abundances	1
0.0135563	0.0707122	0.19171	0.847969	THRESYN-PWY: superpathway of L-threonine biosynthesis|g__Faecalibacterium.s__Faecalibacterium_prausnitzii	25	treatment__endpoint-abundances	1
0.214341	0.454253	0.471854	0.637031	THRESYN-PWY: superpathway of L-threonine biosynthesis|unclassified	29	treatment__endpoint-abundances	1
0.82649	1.4211	0.581582	0.560848	TRNA-CHARGING-PWY: tRNA charging	29	treatment__endpoint-abundances	1
-0.0557979	0.0559813	-0.996725	0.318898	TRNA-CHARGING-PWY: tRNA charging|g__Alistipes.s__Alistipes_finegoldii	21	treatment__endpoint-abundances	1
-0.0109623	0.0518001	-0.211626	0.832399	TRNA-CHARGING-PWY: tRNA charging|g__Alistipes.s__Alistipes_putredinis	20	treatment__endpoint-abundances	1
-0.0442773	0.0520651	-0.850421	0.395091	TRNA-CHARGING-PWY: tRNA charging|g__Alistipes.s__Alistipes_shahii	18	treatment__endpoint-abundances	1
0.106803	0.0697334	1.53158	0.125625	TRNA-CHARGING-PWY: tRNA charging|g__Bacteroides.s__Bacteroides_caccae	21	treatment__endpoint-abundances	1
0.0634963	0.0601992	1.05477	0.29153	TRNA-CHARGING-PWY: tRNA charging|g__Bacteroides.s__Bacteroides_ovatus	19	treatment__endpoint-abundances	1
0.0356765	0.0590449	0.604226	0.545693	TRNA-CHARGING-PWY: tRNA charging|g__Bacteroides.s__Bacteroides_thetaiotaomicron	19	treatment__endpoint-abundances	1
-0.127125	0.0597645	-2.1271	0.0334114	TRNA-CHARGING-PWY: tRNA charging|g__Bacteroides.s__Bacteroides_uniformis	17	treatment__endpoint-abundances	1
0.0434881	0.0685354	0.634536	0.525731	TRNA-CHARGING-PWY: tRNA charging|g__Bacteroides.s__Bacteroides_vulgatus	23	treatment__endpoint-abundances	1
0.0335486	0.0564574	0.594229	0.552359	TRNA-CHARGING-PWY: tRNA charging|g__Bacteroides.s__Bacteroides_xylanisolvens	13	treatment__endpoint-abundances	1
0.0182918	0.0729953	0.250589	0.802132	TRNA-CHARGING-PWY: tRNA charging|g__Blautia.s__Ruminococcus_torques	25	treatment__endpoint-abundances	1
0.258801	0.433302	0.597277	0.550323	TRNA-CHARGING-PWY: tRNA charging|g__Faecalibacterium.s__Faecalibacterium_prausnitzii	29	treatment__endpoint-abundances	1
0.120345	0.0769887	1.56315	0.118018	TRNA-CHARGING-PWY: tRNA charging|g__Fusicatenibacter.s__Fusicatenibacter_saccharivorans	24	treatment__endpoint-abundances	1
0.000616131	0.0624829	0.00986079	0.992132	TRNA-CHARGING-PWY: tRNA charging|g__Gemmiger.s__Gemmiger_formicilis	23	treatment__endpoint-abundances	1
0.102182	0.0656775	1.55581	0.119753	TRNA-CHARGING-PWY: tRNA charging|g__Lachnospiraceae_unclassified.s__Eubacterium_rectale	19	treatment__endpoint-abundances	1
0.0311237	0.0533009	0.583925	0.559271	TRNA-CHARGING-PWY: tRNA charging|g__Parabacteroides.s__Parabacteroides_distasonis	17	treatment__endpoint-abundances	1
-0.0290395	0.0520518	-0.557896	0.576915	TRNA-CHARGING-PWY: tRNA charging|g__Parabacteroides.s__Parabacteroides_merdae	13	treatment__endpoint-abundances	1
0.117243	0.239722	0.489078	0.624787	TRNA-CHARGING-PWY: tRNA charging|unclassified	29	treatment__endpoint-abundances	1
2.23806	1.28191	1.74588	0.0808311	TRPSYN-PWY: L-tryptophan biosynthesis	29	treatment__endpoint-abundances	1
0.0411106	0.0681255	0.603455	0.546206	TRPSYN-PWY: L-tryptophan biosynthesis|g__Bacteroides.s__Bacteroides_vulgatus	23	treatment__endpoint-abundances	1
0.118847	0.06206	1.91503	0.0554891	TRPSYN-PWY: L-tryptophan biosynthesis|g__Bifidobacterium.s__Bifidobacterium_longum	12	treatment__endpoint-abundances	1
0.0493632	0.056216	0.878099	0.37989	TRPSYN-PWY: L-tryptophan biosynthesis|g__Bifidobacterium.s__Bifidobacterium_pseudocatenulatum	17	treatment__endpoint-abundances	1
0.68227	0.505574	1.3495	0.177178	TRPSYN-PWY: L-tryptophan biosynthesis|g__Blautia.s__Blautia_obeum	27	treatment__endpoint-abundances	1
0.0867656	0.0674058	1.28721	0.198021	TRPSYN-PWY: L-tryptophan biosynthesis|g__Blautia.s__Blautia_wexlerae	22	treatment__endpoint-abundances	1
0.102924	0.0805366	1.27798	0.201256	TRPSYN-PWY: L-tryptophan biosynthesis|g__Blautia.s__Ruminococcus_torques	24	treatment__endpoint-abundances	1
0.0454943	0.0674599	0.67439	0.500063	TRPSYN-PWY: L-tryptophan biosynthesis|g__Fusicatenibacter.s__Fusicatenibacter_saccharivorans	25	treatment__endpoint-abundances	1
0.0835424	0.0621361	1.34451	0.178785	TRPSYN-PWY: L-tryptophan biosynthesis|g__Lachnospiraceae_unclassified.s__Eubacterium_rectale	20	treatment__endpoint-abundances	1
0.00935678	0.0528791	0.176947	0.85955	TRPSYN-PWY: L-tryptophan biosynthesis|g__Roseburia.s__Roseburia_faecis	12	treatment__endpoint-abundances	1
0.0228899	0.0516003	0.4436	0.657332	TRPSYN-PWY: L-tryptophan biosynthesis|g__Ruminococcus.s__Ruminococcus_bicirculans	13	treatment__endpoint-abundances	1
0.00415134	0.0496282	0.0836487	0.933336	TRPSYN-PWY: L-tryptophan biosynthesis|g__Ruminococcus.s__Ruminococcus_bromii	15	treatment__endpoint-abundances	1
0.113366	0.236348	0.479659	0.63147	TRPSYN-PWY: L-tryptophan biosynthesis|unclassified	29	treatment__endpoint-abundances	1
1.2691	0.978143	1.29746	0.194473	UDPNAGSYN-PWY: UDP-N-acetyl-D-glucosamine biosynthesis I	29	treatment__endpoint-abundances	1
0.122505	0.0660938	1.85351	0.0638094	UDPNAGSYN-PWY: UDP-N-acetyl-D-glucosamine biosynthesis I|g__Bifidobacterium.s__Bifidobacterium_adolescentis	20	treatment__endpoint-abundances	1
-0.013845	0.0517239	-0.267671	0.788953	UDPNAGSYN-PWY: UDP-N-acetyl-D-glucosamine biosynthesis I|g__Bifidobacterium.s__Bifidobacterium_bifidum	13	treatment__endpoint-abundances	1
0.137818	0.0819706	1.68131	0.0927023	UDPNAGSYN-PWY: UDP-N-acetyl-D-glucosamine biosynthesis I|g__Bifidobacterium.s__Bifidobacterium_longum	24	treatment__endpoint-abundances	1
0.0386351	0.06098	0.63357	0.526361	UDPNAGSYN-PWY: UDP-N-acetyl-D-glucosamine biosynthesis I|g__Bifidobacterium.s__Bifidobacterium_pseudocatenulatum	20	treatment__endpoint-abundances	1
0.0365568	0.0573742	0.637165	0.524017	UDPNAGSYN-PWY: UDP-N-acetyl-D-glucosamine biosynthesis I|g__Bilophila.s__Bilophila_wadsworthia	17	treatment__endpoint-abundances	1
0.0131578	0.059253	0.222061	0.824266	UDPNAGSYN-PWY: UDP-N-acetyl-D-glucosamine biosynthesis I|g__Collinsella.s__Collinsella_aerofaciens	22	treatment__endpoint-abundances	1
0.0613274	0.0582127	1.05351	0.292109	UDPNAGSYN-PWY: UDP-N-acetyl-D-glucosamine biosynthesis I|g__Dialister.s__Dialister_invisus	10	treatment__endpoint-abundances	1
0.103038	0.0604338	1.70498	0.0881983	UDPNAGSYN-PWY: UDP-N-acetyl-D-glucosamine biosynthesis I|g__Oscillibacter.s__Oscillibacter_sp_CAG_241	10	treatment__endpoint-abundances	1
-0.0294097	0.0561999	-0.523305	0.600762	UDPNAGSYN-PWY: UDP-N-acetyl-D-glucosamine biosynthesis I|g__Ruminococcaceae_unclassified.s__Eubacterium_siraeum	13	treatment__endpoint-abundances	1
0.0695407	0.0568511	1.22321	0.221251	UDPNAGSYN-PWY: UDP-N-acetyl-D-glucosamine biosynthesis I|g__Ruminococcus.s__Ruminococcus_bicirculans	20	treatment__endpoint-abundances	1
0.331619	0.553595	0.599028	0.549154	UDPNAGSYN-PWY: UDP-N-acetyl-D-glucosamine biosynthesis I|unclassified	28	treatment__endpoint-abundances	1
1.18082	1.25683	0.939523	0.347462	VALSYN-PWY: L-valine biosynthesis	29	treatment__endpoint-abundances	1
0.00212019	0.0573316	0.0369813	0.9705	VALSYN-PWY: L-valine biosynthesis|g__Alistipes.s__Alistipes_finegoldii	23	treatment__endpoint-abundances	1
0.058898	0.0558761	1.05408	0.291846	VALSYN-PWY: L-valine biosynthesis|g__Anaerostipes.s__Anaerostipes_hadrus	17	treatment__endpoint-abundances	1
0.104829	0.0681537	1.53812	0.124018	VALSYN-PWY: L-valine biosynthesis|g__Bacteroides.s__Bacteroides_caccae	21	treatment__endpoint-abundances	1
0.0454194	0.0608936	0.745882	0.455739	VALSYN-PWY: L-valine biosynthesis|g__Bacteroides.s__Bacteroides_ovatus	20	treatment__endpoint-abundances	1
0.0618444	0.0600797	1.02937	0.303305	VALSYN-PWY: L-valine biosynthesis|g__Bacteroides.s__Bacteroides_stercoris	15	treatment__endpoint-abundances	1
-0.0139074	0.0623652	-0.222999	0.823536	VALSYN-PWY: L-valine biosynthesis|g__Bacteroides.s__Bacteroides_thetaiotaomicron	22	treatment__endpoint-abundances	1
-0.0871229	0.0636046	-1.36976	0.170762	VALSYN-PWY: L-valine biosynthesis|g__Bacteroides.s__Bacteroides_uniformis	23	treatment__endpoint-abundances	1
0.0398865	0.0690099	0.577983	0.563276	VALSYN-PWY: L-valine biosynthesis|g__Bacteroides.s__Bacteroides_vulgatus	23	treatment__endpoint-abundances	1
0.0370545	0.0544699	0.680275	0.496331	VALSYN-PWY: L-valine biosynthesis|g__Bacteroides.s__Bacteroides_xylanisolvens	13	treatment__endpoint-abundances	1
0.104272	0.0643233	1.62105	0.105006	VALSYN-PWY: L-valine biosynthesis|g__Bifidobacterium.s__Bifidobacterium_adolescentis	21	treatment__endpoint-abundances	1
-0.0125876	0.050195	-0.250773	0.801989	VALSYN-PWY: L-valine biosynthesis|g__Bifidobacterium.s__Bifidobacterium_bifidum	13	treatment__endpoint-abundances	1
0.09647	0.0921324	1.04708	0.295063	VALSYN-PWY: L-valine biosynthesis|g__Bifidobacterium.s__Bifidobacterium_longum	26	treatment__endpoint-abundances	1
0.0264627	0.0607418	0.435659	0.663084	VALSYN-PWY: L-valine biosynthesis|g__Bifidobacterium.s__Bifidobacterium_pseudocatenulatum	21	treatment__endpoint-abundances	1
0.038837	0.0572733	0.678099	0.497709	VALSYN-PWY: L-valine biosynthesis|g__Bilophila.s__Bilophila_wadsworthia	15	treatment__endpoint-abundances	1
0.683841	0.515693	1.32606	0.184819	VALSYN-PWY: L-valine biosynthesis|g__Blautia.s__Blautia_obeum	29	treatment__endpoint-abundances	1
0.0995457	0.0831172	1.19766	0.231051	VALSYN-PWY: L-valine biosynthesis|g__Blautia.s__Blautia_wexlerae	25	treatment__endpoint-abundances	1
-0.0218438	0.0969401	-0.225333	0.821721	VALSYN-PWY: L-valine biosynthesis|g__Blautia.s__Ruminococcus_torques	28	treatment__endpoint-abundances	1
-0.00899455	0.0535122	-0.168084	0.866517	VALSYN-PWY: L-valine biosynthesis|g__Coprococcus.s__Coprococcus_comes	13	treatment__endpoint-abundances	1
0.0162117	0.0550409	0.294539	0.768346	VALSYN-PWY: L-valine biosynthesis|g__Dorea.s__Dorea_longicatena	19	treatment__endpoint-abundances	1
0.132239	0.0810342	1.63189	0.102703	VALSYN-PWY: L-valine biosynthesis|g__Eubacterium.s__Eubacterium_hallii	23	treatment__endpoint-abundances	1
0.211748	0.351925	0.601686	0.547383	VALSYN-PWY: L-valine biosynthesis|g__Faecalibacterium.s__Faecalibacterium_prausnitzii	29	treatment__endpoint-abundances	1
0.158649	0.0843227	1.88145	0.0599105	VALSYN-PWY: L-valine biosynthesis|g__Fusicatenibacter.s__Fusicatenibacter_saccharivorans	24	treatment__endpoint-abundances	1
-0.0718107	0.0768238	-0.934746	0.349919	VALSYN-PWY: L-valine biosynthesis|g__Gemmiger.s__Gemmiger_formicilis	25	treatment__endpoint-abundances	1
0.0447686	0.0609076	0.735025	0.462325	VALSYN-PWY: L-valine biosynthesis|g__Lachnospiraceae_unclassified.s__Eubacterium_rectale	22	treatment__endpoint-abundances	1
0.00763501	0.0577931	0.132109	0.894898	VALSYN-PWY: L-valine biosynthesis|g__Odoribacter.s__Odoribacter_splanchnicus	12	treatment__endpoint-abundances	1
0.0381531	0.0703123	0.542624	0.587389	VALSYN-PWY: L-valine biosynthesis|g__Parabacteroides.s__Parabacteroides_distasonis	25	treatment__endpoint-abundances	1
0.0441249	0.0592634	0.744555	0.456541	VALSYN-PWY: L-valine biosynthesis|g__Parabacteroides.s__Parabacteroides_merdae	20	treatment__endpoint-abundances	1
0.0623802	0.0533708	1.16881	0.242481	VALSYN-PWY: L-valine biosynthesis|g__Roseburia.s__Roseburia_faecis	16	treatment__endpoint-abundances	1
0.0915591	0.0626775	1.4608	0.144071	VALSYN-PWY: L-valine biosynthesis|g__Roseburia.s__Roseburia_hominis	15	treatment__endpoint-abundances	1
0.0797827	0.0609279	1.30946	0.190378	VALSYN-PWY: L-valine biosynthesis|g__Roseburia.s__Roseburia_intestinalis	14	treatment__endpoint-abundances	1
0.0956366	0.0627773	1.52343	0.127652	VALSYN-PWY: L-valine biosynthesis|g__Roseburia.s__Roseburia_inulinivorans	13	treatment__endpoint-abundances	1
-0.0495118	0.0596401	-0.830177	0.406439	VALSYN-PWY: L-valine biosynthesis|g__Ruminococcaceae_unclassified.s__Clostridium_leptum	10	treatment__endpoint-abundances	1
-0.0441773	0.0552281	-0.799906	0.423765	VALSYN-PWY: L-valine biosynthesis|g__Ruminococcaceae_unclassified.s__Eubacterium_siraeum	13	treatment__endpoint-abundances	1
0.0690667	0.0561355	1.23036	0.218563	VALSYN-PWY: L-valine biosynthesis|g__Ruminococcus.s__Ruminococcus_bicirculans	20	treatment__endpoint-abundances	1
-0.0183979	0.0486703	-0.378011	0.705423	VALSYN-PWY: L-valine biosynthesis|g__Ruminococcus.s__Ruminococcus_bromii	17	treatment__endpoint-abundances	1
0.0298042	0.0585234	0.50927	0.610563	VALSYN-PWY: L-valine biosynthesis|g__Ruminococcus.s__Ruminococcus_lactaris	12	treatment__endpoint-abundances	1
-0.033776	0.0622846	-0.542284	0.587623	VALSYN-PWY: L-valine biosynthesis|g__Streptococcus.s__Streptococcus_salivarius	11	treatment__endpoint-abundances	1
0.397944	0.90181	0.441272	0.659016	VALSYN-PWY: L-valine biosynthesis|unclassified	29	treatment__endpoint-abundances	1
-1.27932	1.46208	-0.875004	0.381572	1CMET2-PWY: folate transformations III (E. coli)	29	dbm2__endpoint-abundances	1
-0.079018	0.0529405	-1.49258	0.135547	1CMET2-PWY: folate transformations III (E. coli)|g__Alistipes.s__Alistipes_finegoldii	19	dbm2__endpoint-abundances	1
-0.0297142	0.0554222	-0.536143	0.59186	1CMET2-PWY: folate transformations III (E. coli)|g__Alistipes.s__Alistipes_putredinis	21	dbm2__endpoint-abundances	1
0.0855519	0.0572363	1.49471	0.134989	1CMET2-PWY: folate transformations III (E. coli)|g__Anaerostipes.s__Anaerostipes_hadrus	13	dbm2__endpoint-abundances	1
-0.0510684	0.0545812	-0.935641	0.349458	1CMET2-PWY: folate transformations III (E. coli)|g__Bacteroides.s__Bacteroides_caccae	19	dbm2__endpoint-abundances	1
-0.0659193	0.0598824	-1.10081	0.270978	1CMET2-PWY: folate transformations III (E. coli)|g__Bacteroides.s__Bacteroides_ovatus	15	dbm2__endpoint-abundances	1
-0.125906	0.0680059	-1.85139	0.064113	1CMET2-PWY: folate transformations III (E. coli)|g__Bacteroides.s__Bacteroides_stercoris	12	dbm2__endpoint-abundances	1
-0.0823859	0.0595158	-1.38427	0.166276	1CMET2-PWY: folate transformations III (E. coli)|g__Bacteroides.s__Bacteroides_thetaiotaomicron	14	dbm2__endpoint-abundances	1
-0.0988166	0.0591287	-1.67121	0.0946799	1CMET2-PWY: folate transformations III (E. coli)|g__Bacteroides.s__Bacteroides_uniformis	21	dbm2__endpoint-abundances	1
-0.105964	0.0695662	-1.52321	0.127706	1CMET2-PWY: folate transformations III (E. coli)|g__Bacteroides.s__Bacteroides_vulgatus	23	dbm2__endpoint-abundances	1
0.0224056	0.0563173	0.397845	0.690744	1CMET2-PWY: folate transformations III (E. coli)|g__Bacteroides.s__Bacteroides_xylanisolvens	10	dbm2__endpoint-abundances	1
-0.0414179	0.0548326	-0.755351	0.450039	1CMET2-PWY: folate transformations III (E. coli)|g__Bifidobacterium.s__Bifidobacterium_longum	21	dbm2__endpoint-abundances	1
-0.0768599	0.0534667	-1.43753	0.150568	1CMET2-PWY: folate transformations III (E. coli)|g__Bifidobacterium.s__Bifidobacterium_pseudocatenulatum	15	dbm2__endpoint-abundances	1
-0.00151393	0.101642	-0.0148948	0.988116	1CMET2-PWY: folate transformations III (E. coli)|g__Blautia.s__Blautia_obeum	28	dbm2__endpoint-abundances	1
-0.0500988	0.0556556	-0.900159	0.368036	1CMET2-PWY: folate transformations III (E. coli)|g__Blautia.s__Blautia_wexlerae	15	dbm2__endpoint-abundances	1
0.0164788	0.0656044	0.251185	0.801671	1CMET2-PWY: folate transformations III (E. coli)|g__Blautia.s__Ruminococcus_torques	24	dbm2__endpoint-abundances	1
-0.122011	0.0645095	-1.89136	0.0585757	1CMET2-PWY: folate transformations III (E. coli)|g__Lachnospiraceae_unclassified.s__Eubacterium_rectale	13	dbm2__endpoint-abundances	1
-0.0846154	0.0591103	-1.43148	0.152292	1CMET2-PWY: folate transformations III (E. coli)|g__Parabacteroides.s__Parabacteroides_distasonis	14	dbm2__endpoint-abundances	1
-0.00781366	0.051772	-0.150924	0.880035	1CMET2-PWY: folate transformations III (E. coli)|g__Parabacteroides.s__Parabacteroides_merdae	16	dbm2__endpoint-abundances	1
-0.0230154	0.0503034	-0.457532	0.647289	1CMET2-PWY: folate transformations III (E. coli)|g__Roseburia.s__Roseburia_faecis	14	dbm2__endpoint-abundances	1
-1.27219	0.898128	-1.41649	0.156633	1CMET2-PWY: folate transformations III (E. coli)|unclassified	29	dbm2__endpoint-abundances	1
-0.431468	0.941037	-0.458502	0.646592	ANAEROFRUCAT-PWY: homolactic fermentation	29	dbm2__endpoint-abundances	1
-0.267742	0.223374	-1.19863	0.230673	ANAEROFRUCAT-PWY: homolactic fermentation|unclassified	27	dbm2__endpoint-abundances	1
-0.317801	0.709249	-0.448081	0.654094	ANAGLYCOLYSIS-PWY: glycolysis III (from glucose)	29	dbm2__endpoint-abundances	1
0.0768365	0.0645542	1.19026	0.233943	ANAGLYCOLYSIS-PWY: glycolysis III (from glucose)|g__Bacteroides.s__Bacteroides_fragilis	10	dbm2__endpoint-abundances	1
0.027217	0.0504679	0.539294	0.589684	ANAGLYCOLYSIS-PWY: glycolysis III (from glucose)|g__Bifidobacterium.s__Bifidobacterium_bifidum	12	dbm2__endpoint-abundances	1
-0.0383517	0.0656377	-0.584294	0.559022	ANAGLYCOLYSIS-PWY: glycolysis III (from glucose)|g__Bifidobacterium.s__Bifidobacterium_longum	24	dbm2__endpoint-abundances	1
-0.073641	0.0619248	-1.1892	0.23436	ANAGLYCOLYSIS-PWY: glycolysis III (from glucose)|g__Bifidobacterium.s__Bifidobacterium_pseudocatenulatum	19	dbm2__endpoint-abundances	1
-0.172038	0.0903561	-1.904	0.0569102	ANAGLYCOLYSIS-PWY: glycolysis III (from glucose)|g__Parabacteroides.s__Parabacteroides_distasonis	23	dbm2__endpoint-abundances	1
-1.25612	1.03446	-1.21428	0.224641	ANAGLYCOLYSIS-PWY: glycolysis III (from glucose)|unclassified	29	dbm2__endpoint-abundances	1
0.00463309	0.0916421	0.0505564	0.959679	ARG+POLYAMINE-SYN: superpathway of arginine and polyamine biosynthesis	28	dbm2__endpoint-abundances	1
-0.00727534	0.0549056	-0.132506	0.894584	ARG+POLYAMINE-SYN: superpathway of arginine and polyamine biosynthesis|unclassified	21	dbm2__endpoint-abundances	1
-0.0217726	0.0864603	-0.251821	0.801179	ARGININE-SYN4-PWY: L-ornithine biosynthesis II	28	dbm2__endpoint-abundances	1
-0.0385464	0.0520061	-0.741191	0.458578	ARGININE-SYN4-PWY: L-ornithine biosynthesis II|g__Bacteroides.s__Bacteroides_caccae	13	dbm2__endpoint-abundances	1
-0.00406649	0.0567589	-0.071645	0.942884	ARGININE-SYN4-PWY: L-ornithine biosynthesis II|g__Bacteroides.s__Bacteroides_ovatus	18	dbm2__endpoint-abundances	1
-0.0750068	0.0584027	-1.2843	0.199036	ARGININE-SYN4-PWY: L-ornithine biosynthesis II|g__Bacteroides.s__Bacteroides_stercoris	13	dbm2__endpoint-abundances	1
-0.027359	0.0612486	-0.446687	0.655101	ARGININE-SYN4-PWY: L-ornithine biosynthesis II|g__Bacteroides.s__Bacteroides_thetaiotaomicron	21	dbm2__endpoint-abundances	1
-0.0896006	0.0616828	-1.4526	0.146334	ARGININE-SYN4-PWY: L-ornithine biosynthesis II|g__Bacteroides.s__Bacteroides_uniformis	22	dbm2__endpoint-abundances	1
-0.1083	0.0699997	-1.54714	0.121828	ARGININE-SYN4-PWY: L-ornithine biosynthesis II|g__Bacteroides.s__Bacteroides_vulgatus	23	dbm2__endpoint-abundances	1
-0.00673271	0.0553329	-0.121676	0.903155	ARGININE-SYN4-PWY: L-ornithine biosynthesis II|g__Bacteroides.s__Bacteroides_xylanisolvens	13	dbm2__endpoint-abundances	1
-0.089749	0.0599545	-1.49695	0.134406	ARGORNPROST-PWY	19	dbm2__endpoint-abundances	1
-0.819234	1.14606	-0.714826	0.474716	ARGSYN-PWY: L-arginine biosynthesis I (via L-ornithine)	29	dbm2__endpoint-abundances	1
-0.0419429	0.0483098	-0.868207	0.385281	ARGSYN-PWY: L-arginine biosynthesis I (via L-ornithine)|g__Alistipes.s__Alistipes_finegoldii	17	dbm2__endpoint-abundances	1
0.156725	0.0721623	2.17184	0.0298677	ARGSYN-PWY: L-arginine biosynthesis I (via L-ornithine)|g__Bifidobacterium.s__Bifidobacterium_adolescentis	20	dbm2__endpoint-abundances	1
0.0276823	0.0506009	0.547071	0.58433	ARGSYN-PWY: L-arginine biosynthesis I (via L-ornithine)|g__Bifidobacterium.s__Bifidobacterium_bifidum	12	dbm2__endpoint-abundances	1
-0.0369764	0.0648737	-0.569975	0.568695	ARGSYN-PWY: L-arginine biosynthesis I (via L-ornithine)|g__Bifidobacterium.s__Bifidobacterium_longum	24	dbm2__endpoint-abundances	1
-0.293434	0.303295	-0.967485	0.333302	ARGSYN-PWY: L-arginine biosynthesis I (via L-ornithine)|g__Blautia.s__Blautia_obeum	28	dbm2__endpoint-abundances	1
-0.0207921	0.0700079	-0.296997	0.766469	ARGSYN-PWY: L-arginine biosynthesis I (via L-ornithine)|g__Blautia.s__Blautia_wexlerae	25	dbm2__endpoint-abundances	1
-0.0852314	0.0793612	-1.07397	0.282837	ARGSYN-PWY: L-arginine biosynthesis I (via L-ornithine)|g__Blautia.s__Ruminococcus_torques	25	dbm2__endpoint-abundances	1
0.000791201	0.0553757	0.0142879	0.9886	ARGSYN-PWY: L-arginine biosynthesis I (via L-ornithine)|g__Collinsella.s__Collinsella_aerofaciens	18	dbm2__endpoint-abundances	1
-0.119107	0.164327	-0.724815	0.468566	ARGSYN-PWY: L-arginine biosynthesis I (via L-ornithine)|g__Faecalibacterium.s__Faecalibacterium_prausnitzii	29	dbm2__endpoint-abundances	1
0.0222869	0.0717026	0.310824	0.755934	ARGSYN-PWY: L-arginine biosynthesis I (via L-ornithine)|g__Fusicatenibacter.s__Fusicatenibacter_saccharivorans	26	dbm2__endpoint-abundances	1
-0.00453899	0.0596229	-0.0761284	0.939317	ARGSYN-PWY: L-arginine biosynthesis I (via L-ornithine)|g__Gemmiger.s__Gemmiger_formicilis	23	dbm2__endpoint-abundances	1
-0.0570106	0.060474	-0.942728	0.34582	ARGSYN-PWY: L-arginine biosynthesis I (via L-ornithine)|g__Lachnospiraceae_unclassified.s__Eubacterium_rectale	18	dbm2__endpoint-abundances	1
-0.0274259	0.051253	-0.535107	0.592576	ARGSYN-PWY: L-arginine biosynthesis I (via L-ornithine)|g__Roseburia.s__Roseburia_faecis	14	dbm2__endpoint-abundances	1
0.0159624	0.0500585	0.318874	0.749822	ARGSYN-PWY: L-arginine biosynthesis I (via L-ornithine)|g__Ruminococcus.s__Ruminococcus_bicirculans	18	dbm2__endpoint-abundances	1
-0.0842529	0.05156	-1.63408	0.102243	ARGSYN-PWY: L-arginine biosynthesis I (via L-ornithine)|g__Ruminococcus.s__Ruminococcus_bromii	17	dbm2__endpoint-abundances	1
-1.11488	1.07041	-1.04155	0.297622	ARGSYN-PWY: L-arginine biosynthesis I (via L-ornithine)|unclassified	29	dbm2__endpoint-abundances	1
-0.782182	1.10592	-0.707266	0.479401	ARGSYNBSUB-PWY: L-arginine biosynthesis II (acetyl cycle)	29	dbm2__endpoint-abundances	1
0.156684	0.0720287	2.1753	0.0296076	ARGSYNBSUB-PWY: L-arginine biosynthesis II (acetyl cycle)|g__Bifidobacterium.s__Bifidobacterium_adolescentis	20	dbm2__endpoint-abundances	1
0.00998714	0.0499627	0.199892	0.841565	ARGSYNBSUB-PWY: L-arginine biosynthesis II (acetyl cycle)|g__Bifidobacterium.s__Bifidobacterium_bifidum	13	dbm2__endpoint-abundances	1
-0.0364111	0.0647392	-0.562428	0.573825	ARGSYNBSUB-PWY: L-arginine biosynthesis II (acetyl cycle)|g__Bifidobacterium.s__Bifidobacterium_longum	24	dbm2__endpoint-abundances	1
-0.0293173	0.0583311	-0.502602	0.615244	ARGSYNBSUB-PWY: L-arginine biosynthesis II (acetyl cycle)|g__Bifidobacterium.s__Bifidobacterium_pseudocatenulatum	19	dbm2__endpoint-abundances	1
-0.259807	0.326042	-0.796851	0.425538	ARGSYNBSUB-PWY: L-arginine biosynthesis II (acetyl cycle)|g__Blautia.s__Blautia_obeum	29	dbm2__endpoint-abundances	1
-0.0194894	0.069479	-0.280508	0.779088	ARGSYNBSUB-PWY: L-arginine biosynthesis II (acetyl cycle)|g__Blautia.s__Blautia_wexlerae	25	dbm2__endpoint-abundances	1
-0.084136	0.078723	-1.06876	0.285177	ARGSYNBSUB-PWY: L-arginine biosynthesis II (acetyl cycle)|g__Blautia.s__Ruminococcus_torques	25	dbm2__endpoint-abundances	1
-0.0245321	0.0564799	-0.434351	0.664034	ARGSYNBSUB-PWY: L-arginine biosynthesis II (acetyl cycle)|g__Collinsella.s__Collinsella_aerofaciens	19	dbm2__endpoint-abundances	1
-0.103884	0.0593393	-1.75067	0.0800026	ARGSYNBSUB-PWY: L-arginine biosynthesis II (acetyl cycle)|g__Coprococcus.s__Coprococcus_comes	10	dbm2__endpoint-abundances	1
-0.0295156	0.056976	-0.518037	0.604433	ARGSYNBSUB-PWY: L-arginine biosynthesis II (acetyl cycle)|g__Eubacterium.s__Eubacterium_hallii	10	dbm2__endpoint-abundances	1
-0.117342	0.163153	-0.719214	0.472009	ARGSYNBSUB-PWY: L-arginine biosynthesis II (acetyl cycle)|g__Faecalibacterium.s__Faecalibacterium_prausnitzii	29	dbm2__endpoint-abundances	1
-0.0288316	0.0816575	-0.35308	0.724029	ARGSYNBSUB-PWY: L-arginine biosynthesis II (acetyl cycle)|g__Fusicatenibacter.s__Fusicatenibacter_saccharivorans	27	dbm2__endpoint-abundances	1
-0.00456379	0.0595374	-0.0766542	0.938899	ARGSYNBSUB-PWY: L-arginine biosynthesis II (acetyl cycle)|g__Gemmiger.s__Gemmiger_formicilis	23	dbm2__endpoint-abundances	1
-0.0628014	0.0602251	-1.04278	0.297052	ARGSYNBSUB-PWY: L-arginine biosynthesis II (acetyl cycle)|g__Lachnospiraceae_unclassified.s__Eubacterium_rectale	20	dbm2__endpoint-abundances	1
-0.0214318	0.0501017	-0.427766	0.668822	ARGSYNBSUB-PWY: L-arginine biosynthesis II (acetyl cycle)|g__Roseburia.s__Roseburia_faecis	16	dbm2__endpoint-abundances	1
0.0121873	0.0517306	0.235592	0.813749	ARGSYNBSUB-PWY: L-arginine biosynthesis II (acetyl cycle)|g__Ruminococcus.s__Ruminococcus_bicirculans	20	dbm2__endpoint-abundances	1
-0.0843393	0.0515238	-1.6369	0.101652	ARGSYNBSUB-PWY: L-arginine biosynthesis II (acetyl cycle)|g__Ruminococcus.s__Ruminococcus_bromii	17	dbm2__endpoint-abundances	1
-1.33674	1.08905	-1.22743	0.219661	ARGSYNBSUB-PWY: L-arginine biosynthesis II (acetyl cycle)|unclassified	29	dbm2__endpoint-abundances	1
-0.846829	1.16687	-0.725728	0.468006	ARO-PWY: chorismate biosynthesis I	29	dbm2__endpoint-abundances	1
-0.084044	0.0516302	-1.62781	0.103566	ARO-PWY: chorismate biosynthesis I|g__Alistipes.s__Alistipes_finegoldii	17	dbm2__endpoint-abundances	1
-0.0555085	0.0630182	-0.880833	0.378408	ARO-PWY: chorismate biosynthesis I|g__Bifidobacterium.s__Bifidobacterium_longum	23	dbm2__endpoint-abundances	1
-0.0614494	0.0570937	-1.07629	0.281798	ARO-PWY: chorismate biosynthesis I|g__Bifidobacterium.s__Bifidobacterium_pseudocatenulatum	17	dbm2__endpoint-abundances	1
0.00335358	0.0688273	0.0487245	0.961139	ARO-PWY: chorismate biosynthesis I|g__Blautia.s__Blautia_obeum	26	dbm2__endpoint-abundances	1
0.0116373	0.0538447	0.216127	0.828889	ARO-PWY: chorismate biosynthesis I|g__Blautia.s__Blautia_wexlerae	18	dbm2__endpoint-abundances	1
-0.0822254	0.0788208	-1.04319	0.296858	ARO-PWY: chorismate biosynthesis I|g__Blautia.s__Ruminococcus_torques	25	dbm2__endpoint-abundances	1
0.0176788	0.0599278	0.295002	0.767993	ARO-PWY: chorismate biosynthesis I|g__Fusicatenibacter.s__Fusicatenibacter_saccharivorans	24	dbm2__endpoint-abundances	1
-0.0645838	0.0589144	-1.09623	0.272978	ARO-PWY: chorismate biosynthesis I|g__Lachnospiraceae_unclassified.s__Eubacterium_rectale	20	dbm2__endpoint-abundances	1
-0.127992	0.0688703	-1.85846	0.0631044	ARO-PWY: chorismate biosynthesis I|g__Parabacteroides.s__Parabacteroides_distasonis	17	dbm2__endpoint-abundances	1
0.0129493	0.0512729	0.252557	0.800611	ARO-PWY: chorismate biosynthesis I|g__Parabacteroides.s__Parabacteroides_merdae	15	dbm2__endpoint-abundances	1
-0.00218345	0.05018	-0.0435124	0.965293	ARO-PWY: chorismate biosynthesis I|g__Roseburia.s__Roseburia_faecis	13	dbm2__endpoint-abundances	1
-0.726619	0.906056	-0.801959	0.422577	ARO-PWY: chorismate biosynthesis I|unclassified	29	dbm2__endpoint-abundances	1
-0.247598	0.423398	-0.584789	0.55869	ASPASN-PWY: superpathway of L-aspartate and L-asparagine biosynthesis	29	dbm2__endpoint-abundances	1
-0.0782308	0.0596967	-1.31047	0.190036	ASPASN-PWY: superpathway of L-aspartate and L-asparagine biosynthesis|g__Bacteroides.s__Bacteroides_stercoris	15	dbm2__endpoint-abundances	1
-0.0688179	0.0640078	-1.07515	0.282308	ASPASN-PWY: superpathway of L-aspartate and L-asparagine biosynthesis|g__Bacteroides.s__Bacteroides_uniformis	23	dbm2__endpoint-abundances	1
-0.105079	0.0694106	-1.51387	0.130058	ASPASN-PWY: superpathway of L-aspartate and L-asparagine biosynthesis|g__Bacteroides.s__Bacteroides_vulgatus	23	dbm2__endpoint-abundances	1
-0.00219085	0.0540947	-0.0405003	0.967694	ASPASN-PWY: superpathway of L-aspartate and L-asparagine biosynthesis|g__Blautia.s__Blautia_obeum	19	dbm2__endpoint-abundances	1
-0.0171292	0.0611713	-0.28002	0.779462	ASPASN-PWY: superpathway of L-aspartate and L-asparagine biosynthesis|g__Blautia.s__Blautia_wexlerae	19	dbm2__endpoint-abundances	1
-0.0499144	0.0530402	-0.941067	0.346671	ASPASN-PWY: superpathway of L-aspartate and L-asparagine biosynthesis|g__Blautia.s__Ruminococcus_torques	14	dbm2__endpoint-abundances	1
0.0685197	0.0627022	1.09278	0.274491	ASPASN-PWY: superpathway of L-aspartate and L-asparagine biosynthesis|g__Odoribacter.s__Odoribacter_splanchnicus	10	dbm2__endpoint-abundances	1
-0.105288	0.068649	-1.53371	0.1251	ASPASN-PWY: superpathway of L-aspartate and L-asparagine biosynthesis|g__Parabacteroides.s__Parabacteroides_distasonis	22	dbm2__endpoint-abundances	1
-0.0972061	0.0992052	-0.979848	0.327161	ASPASN-PWY: superpathway of L-aspartate and L-asparagine biosynthesis|unclassified	27	dbm2__endpoint-abundances	1
-0.206537	0.29562	-0.698655	0.484768	BIOTIN-BIOSYNTHESIS-PWY: biotin biosynthesis I	29	dbm2__endpoint-abundances	1
-0.0269553	0.0497184	-0.54216	0.587709	BIOTIN-BIOSYNTHESIS-PWY: biotin biosynthesis I|g__Bacteroides.s__Bacteroides_vulgatus	11	dbm2__endpoint-abundances	1
0.0112355	0.0588037	0.191068	0.848472	BIOTIN-BIOSYNTHESIS-PWY: biotin biosynthesis I|unclassified	11	dbm2__endpoint-abundances	1
-0.527895	0.986718	-0.535001	0.592649	BRANCHED-CHAIN-AA-SYN-PWY: superpathway of branched chain amino acid biosynthesis	29	dbm2__endpoint-abundances	1
-0.196825	0.0660598	-2.9795	0.00288722	BRANCHED-CHAIN-AA-SYN-PWY: superpathway of branched chain amino acid biosynthesis|g__Alistipes.s__Alistipes_finegoldii	16	dbm2__endpoint-abundances	1
0.0336017	0.0553999	0.60653	0.544163	BRANCHED-CHAIN-AA-SYN-PWY: superpathway of branched chain amino acid biosynthesis|g__Anaerostipes.s__Anaerostipes_hadrus	14	dbm2__endpoint-abundances	1
-0.0175046	0.0565781	-0.309388	0.757026	BRANCHED-CHAIN-AA-SYN-PWY: superpathway of branched chain amino acid biosynthesis|g__Bacteroides.s__Bacteroides_caccae	21	dbm2__endpoint-abundances	1
0.0062737	0.0575377	0.109036	0.913174	BRANCHED-CHAIN-AA-SYN-PWY: superpathway of branched chain amino acid biosynthesis|g__Bacteroides.s__Bacteroides_ovatus	20	dbm2__endpoint-abundances	1
-0.0782268	0.0594284	-1.31632	0.188067	BRANCHED-CHAIN-AA-SYN-PWY: superpathway of branched chain amino acid biosynthesis|g__Bacteroides.s__Bacteroides_stercoris	15	dbm2__endpoint-abundances	1
-0.0014089	0.0601313	-0.0234304	0.981307	BRANCHED-CHAIN-AA-SYN-PWY: superpathway of branched chain amino acid biosynthesis|g__Bacteroides.s__Bacteroides_thetaiotaomicron	22	dbm2__endpoint-abundances	1
-0.0677669	0.0630051	-1.07558	0.282117	BRANCHED-CHAIN-AA-SYN-PWY: superpathway of branched chain amino acid biosynthesis|g__Bacteroides.s__Bacteroides_uniformis	23	dbm2__endpoint-abundances	1
0.00146627	0.0528215	0.027759	0.977854	BRANCHED-CHAIN-AA-SYN-PWY: superpathway of branched chain amino acid biosynthesis|g__Bacteroides.s__Bacteroides_xylanisolvens	13	dbm2__endpoint-abundances	1
0.150852	0.0696112	2.16707	0.0302297	BRANCHED-CHAIN-AA-SYN-PWY: superpathway of branched chain amino acid biosynthesis|g__Bifidobacterium.s__Bifidobacterium_adolescentis	20	dbm2__endpoint-abundances	1
0.00907705	0.0491698	0.184606	0.853538	BRANCHED-CHAIN-AA-SYN-PWY: superpathway of branched chain amino acid biosynthesis|g__Bifidobacterium.s__Bifidobacterium_bifidum	13	dbm2__endpoint-abundances	1
-0.0356222	0.0641109	-0.555634	0.578461	BRANCHED-CHAIN-AA-SYN-PWY: superpathway of branched chain amino acid biosynthesis|g__Bifidobacterium.s__Bifidobacterium_longum	24	dbm2__endpoint-abundances	1
-0.0582031	0.0624131	-0.932547	0.351054	BRANCHED-CHAIN-AA-SYN-PWY: superpathway of branched chain amino acid biosynthesis|g__Bifidobacterium.s__Bifidobacterium_pseudocatenulatum	20	dbm2__endpoint-abundances	1
-0.232288	0.278939	-0.832758	0.404981	BRANCHED-CHAIN-AA-SYN-PWY: superpathway of branched chain amino acid biosynthesis|g__Blautia.s__Blautia_obeum	29	dbm2__endpoint-abundances	1
0.0159159	0.0628905	0.253073	0.800212	BRANCHED-CHAIN-AA-SYN-PWY: superpathway of branched chain amino acid biosynthesis|g__Blautia.s__Blautia_wexlerae	24	dbm2__endpoint-abundances	1
-0.259231	0.286609	-0.904476	0.365743	BRANCHED-CHAIN-AA-SYN-PWY: superpathway of branched chain amino acid biosynthesis|g__Blautia.s__Ruminococcus_torques	28	dbm2__endpoint-abundances	1
-0.0972606	0.0561817	-1.73118	0.0834195	BRANCHED-CHAIN-AA-SYN-PWY: superpathway of branched chain amino acid biosynthesis|g__Coprococcus.s__Coprococcus_comes	12	dbm2__endpoint-abundances	1
-0.0058752	0.0523542	-0.11222	0.910649	BRANCHED-CHAIN-AA-SYN-PWY: superpathway of branched chain amino acid biosynthesis|g__Dorea.s__Dorea_longicatena	15	dbm2__endpoint-abundances	1
-0.0310557	0.0544163	-0.570706	0.568199	BRANCHED-CHAIN-AA-SYN-PWY: superpathway of branched chain amino acid biosynthesis|g__Eubacterium.s__Eubacterium_hallii	18	dbm2__endpoint-abundances	1
-0.0907839	0.081364	-1.11577	0.264519	BRANCHED-CHAIN-AA-SYN-PWY: superpathway of branched chain amino acid biosynthesis|g__Gemmiger.s__Gemmiger_formicilis	25	dbm2__endpoint-abundances	1
-0.0483349	0.0600275	-0.805213	0.420697	BRANCHED-CHAIN-AA-SYN-PWY: superpathway of branched chain amino acid biosynthesis|g__Lachnospiraceae_unclassified.s__Eubacterium_rectale	21	dbm2__endpoint-abundances	1
-0.106236	0.084669	-1.25472	0.209581	BRANCHED-CHAIN-AA-SYN-PWY: superpathway of branched chain amino acid biosynthesis|g__Parabacteroides.s__Parabacteroides_distasonis	25	dbm2__endpoint-abundances	1
-0.0284867	0.0535578	-0.531888	0.594804	BRANCHED-CHAIN-AA-SYN-PWY: superpathway of branched chain amino acid biosynthesis|g__Parabacteroides.s__Parabacteroides_merdae	17	dbm2__endpoint-abundances	1
0.027875	0.0605771	0.460157	0.645404	BRANCHED-CHAIN-AA-SYN-PWY: superpathway of branched chain amino acid biosynthesis|g__Roseburia.s__Roseburia_inulinivorans	10	dbm2__endpoint-abundances	1
-0.088378	0.0572482	-1.54377	0.122645	BRANCHED-CHAIN-AA-SYN-PWY: superpathway of branched chain amino acid biosynthesis|g__Ruminococcaceae_unclassified.s__Eubacterium_siraeum	11	dbm2__endpoint-abundances	1
0.012547	0.0517876	0.242278	0.808565	BRANCHED-CHAIN-AA-SYN-PWY: superpathway of branched chain amino acid biosynthesis|g__Ruminococcus.s__Ruminococcus_bicirculans	20	dbm2__endpoint-abundances	1
-1.56148	0.942631	-1.65651	0.0976192	BRANCHED-CHAIN-AA-SYN-PWY: superpathway of branched chain amino acid biosynthesis|unclassified	29	dbm2__endpoint-abundances	1
-0.776183	1.20723	-0.642946	0.520259	CALVIN-PWY: Calvin-Benson-Bassham cycle	29	dbm2__endpoint-abundances	1
0.0705001	0.0556814	1.26613	0.205465	CALVIN-PWY: Calvin-Benson-Bassham cycle|g__Anaerostipes.s__Anaerostipes_hadrus	17	dbm2__endpoint-abundances	1
-0.425621	0.495634	-0.85874	0.390484	CALVIN-PWY: Calvin-Benson-Bassham cycle|g__Blautia.s__Blautia_obeum	29	dbm2__endpoint-abundances	1
-0.0220426	0.0700785	-0.314541	0.75311	CALVIN-PWY: Calvin-Benson-Bassham cycle|g__Blautia.s__Blautia_wexlerae	25	dbm2__endpoint-abundances	1
-0.211615	0.209449	-1.01034	0.312332	CALVIN-PWY: Calvin-Benson-Bassham cycle|g__Blautia.s__Ruminococcus_torques	28	dbm2__endpoint-abundances	1
-0.0350132	0.0586781	-0.5967	0.550708	CALVIN-PWY: Calvin-Benson-Bassham cycle|g__Collinsella.s__Collinsella_aerofaciens	21	dbm2__endpoint-abundances	1
0.00696236	0.0499306	0.139441	0.889102	CALVIN-PWY: Calvin-Benson-Bassham cycle|g__Eubacterium.s__Eubacterium_hallii	13	dbm2__endpoint-abundances	1
-0.0220889	0.0813486	-0.271534	0.785981	CALVIN-PWY: Calvin-Benson-Bassham cycle|g__Fusicatenibacter.s__Fusicatenibacter_saccharivorans	27	dbm2__endpoint-abundances	1
-0.0631287	0.0590924	-1.0683	0.285383	CALVIN-PWY: Calvin-Benson-Bassham cycle|g__Lachnospiraceae_unclassified.s__Eubacterium_rectale	20	dbm2__endpoint-abundances	1
-0.0236781	0.0498451	-0.475034	0.634763	CALVIN-PWY: Calvin-Benson-Bassham cycle|g__Roseburia.s__Roseburia_faecis	14	dbm2__endpoint-abundances	1
-2.02122	1.1039	-1.83098	0.0671035	CALVIN-PWY: Calvin-Benson-Bassham cycle|unclassified	29	dbm2__endpoint-abundances	1
-0.142573	0.188277	-0.75725	0.4489	CENTFERM-PWY: pyruvate fermentation to butanoate	29	dbm2__endpoint-abundances	1
-0.0095966	0.0855219	-0.112212	0.910655	CITRULBIO-PWY: L-citrulline biosynthesis	28	dbm2__endpoint-abundances	1
-0.0598112	0.050543	-1.18337	0.236662	CITRULBIO-PWY: L-citrulline biosynthesis|g__Alistipes.s__Alistipes_finegoldii	18	dbm2__endpoint-abundances	1
-0.710981	1.21914	-0.583183	0.55977	COA-PWY-1: superpathway of coenzyme A biosynthesis III (mammals)	29	dbm2__endpoint-abundances	1
-0.134893	0.0764335	-1.76484	0.0775911	COA-PWY-1: superpathway of coenzyme A biosynthesis III (mammals)|g__Alistipes.s__Alistipes_finegoldii	23	dbm2__endpoint-abundances	1
-0.0292443	0.0553227	-0.528614	0.597073	COA-PWY-1: superpathway of coenzyme A biosynthesis III (mammals)|g__Alistipes.s__Alistipes_putredinis	21	dbm2__endpoint-abundances	1
0.102922	0.0600324	1.71444	0.0864488	COA-PWY-1: superpathway of coenzyme A biosynthesis III (mammals)|g__Anaerostipes.s__Anaerostipes_hadrus	14	dbm2__endpoint-abundances	1
-0.0248346	0.0521816	-0.475927	0.634127	COA-PWY-1: superpathway of coenzyme A biosynthesis III (mammals)|g__Bacteroides.s__Bacteroides_caccae	18	dbm2__endpoint-abundances	1
0.0950037	0.062608	1.51744	0.129156	COA-PWY-1: superpathway of coenzyme A biosynthesis III (mammals)|g__Bacteroides.s__Bacteroides_fragilis	11	dbm2__endpoint-abundances	1
-0.0572063	0.056404	-1.01422	0.310476	COA-PWY-1: superpathway of coenzyme A biosynthesis III (mammals)|g__Bacteroides.s__Bacteroides_ovatus	15	dbm2__endpoint-abundances	1
-0.0953277	0.0620624	-1.536	0.124539	COA-PWY-1: superpathway of coenzyme A biosynthesis III (mammals)|g__Bacteroides.s__Bacteroides_stercoris	11	dbm2__endpoint-abundances	1
-0.0988079	0.0629858	-1.56873	0.11671	COA-PWY-1: superpathway of coenzyme A biosynthesis III (mammals)|g__Bacteroides.s__Bacteroides_thetaiotaomicron	16	dbm2__endpoint-abundances	1
-0.0677191	0.0628852	-1.07687	0.281539	COA-PWY-1: superpathway of coenzyme A biosynthesis III (mammals)|g__Bacteroides.s__Bacteroides_uniformis	23	dbm2__endpoint-abundances	1
-0.106161	0.0700112	-1.51634	0.129434	COA-PWY-1: superpathway of coenzyme A biosynthesis III (mammals)|g__Bacteroides.s__Bacteroides_vulgatus	23	dbm2__endpoint-abundances	1
0.0155155	0.0553445	0.280344	0.779213	COA-PWY-1: superpathway of coenzyme A biosynthesis III (mammals)|g__Bacteroides.s__Bacteroides_xylanisolvens	12	dbm2__endpoint-abundances	1
0.1927	0.0799086	2.41151	0.0158868	COA-PWY-1: superpathway of coenzyme A biosynthesis III (mammals)|g__Bifidobacterium.s__Bifidobacterium_adolescentis	21	dbm2__endpoint-abundances	1
0.00969687	0.0497692	0.194837	0.845521	COA-PWY-1: superpathway of coenzyme A biosynthesis III (mammals)|g__Bifidobacterium.s__Bifidobacterium_bifidum	13	dbm2__endpoint-abundances	1
-0.03495	0.0642459	-0.544004	0.586439	COA-PWY-1: superpathway of coenzyme A biosynthesis III (mammals)|g__Bifidobacterium.s__Bifidobacterium_longum	24	dbm2__endpoint-abundances	1
-0.0729222	0.0614966	-1.18579	0.235704	COA-PWY-1: superpathway of coenzyme A biosynthesis III (mammals)|g__Bifidobacterium.s__Bifidobacterium_pseudocatenulatum	19	dbm2__endpoint-abundances	1
-0.0420421	0.0574836	-0.731375	0.46455	COA-PWY-1: superpathway of coenzyme A biosynthesis III (mammals)|g__Bilophila.s__Bilophila_wadsworthia	14	dbm2__endpoint-abundances	1
-0.259146	0.266841	-0.971161	0.331468	COA-PWY-1: superpathway of coenzyme A biosynthesis III (mammals)|g__Blautia.s__Blautia_obeum	28	dbm2__endpoint-abundances	1
0.00479207	0.0574217	0.0834538	0.933491	COA-PWY-1: superpathway of coenzyme A biosynthesis III (mammals)|g__Blautia.s__Blautia_wexlerae	20	dbm2__endpoint-abundances	1
0.00461622	0.0657415	0.0702178	0.94402	COA-PWY-1: superpathway of coenzyme A biosynthesis III (mammals)|g__Blautia.s__Ruminococcus_torques	23	dbm2__endpoint-abundances	1
-0.0354141	0.0599752	-0.59048	0.554869	COA-PWY-1: superpathway of coenzyme A biosynthesis III (mammals)|g__Collinsella.s__Collinsella_aerofaciens	21	dbm2__endpoint-abundances	1
-0.194818	0.072759	-2.67758	0.00741556	COA-PWY-1: superpathway of coenzyme A biosynthesis III (mammals)|g__Coprococcus.s__Coprococcus_comes	11	dbm2__endpoint-abundances	1
-0.106507	0.155328	-0.68569	0.492908	COA-PWY-1: superpathway of coenzyme A biosynthesis III (mammals)|g__Faecalibacterium.s__Faecalibacterium_prausnitzii	29	dbm2__endpoint-abundances	1
0.0216935	0.0620295	0.349729	0.726542	COA-PWY-1: superpathway of coenzyme A biosynthesis III (mammals)|g__Firmicutes_unclassified.s__Firmicutes_bacterium_CAG_110	10	dbm2__endpoint-abundances	1
0.0418112	0.0649418	0.643825	0.519689	COA-PWY-1: superpathway of coenzyme A biosynthesis III (mammals)|g__Fusicatenibacter.s__Fusicatenibacter_saccharivorans	25	dbm2__endpoint-abundances	1
-0.00311198	0.0574177	-0.0541989	0.956777	COA-PWY-1: superpathway of coenzyme A biosynthesis III (mammals)|g__Gemmiger.s__Gemmiger_formicilis	21	dbm2__endpoint-abundances	1
-0.0369963	0.0573438	-0.645167	0.518819	COA-PWY-1: superpathway of coenzyme A biosynthesis III (mammals)|g__Lachnospiraceae_unclassified.s__Eubacterium_rectale	19	dbm2__endpoint-abundances	1
-0.0607435	0.0531947	-1.14191	0.253492	COA-PWY-1: superpathway of coenzyme A biosynthesis III (mammals)|g__Oscillibacter.s__Oscillibacter_sp_57_20	14	dbm2__endpoint-abundances	1
-0.0206915	0.0539415	-0.383591	0.701281	COA-PWY-1: superpathway of coenzyme A biosynthesis III (mammals)|g__Oscillibacter.s__Oscillibacter_sp_CAG_241	10	dbm2__endpoint-abundances	1
-0.153945	0.0719577	-2.13939	0.0324045	COA-PWY-1: superpathway of coenzyme A biosynthesis III (mammals)|g__Parabacteroides.s__Parabacteroides_distasonis	20	dbm2__endpoint-abundances	1
-0.0115416	0.0511721	-0.225545	0.821556	COA-PWY-1: superpathway of coenzyme A biosynthesis III (mammals)|g__Parabacteroides.s__Parabacteroides_merdae	12	dbm2__endpoint-abundances	1
-0.00630322	0.0508214	-0.124027	0.901294	COA-PWY-1: superpathway of coenzyme A biosynthesis III (mammals)|g__Roseburia.s__Roseburia_faecis	15	dbm2__endpoint-abundances	1
-0.0184089	0.0526593	-0.349585	0.72665	COA-PWY-1: superpathway of coenzyme A biosynthesis III (mammals)|g__Ruminococcus.s__Ruminococcus_bicirculans	18	dbm2__endpoint-abundances	1
-0.0685213	0.0519263	-1.31959	0.186973	COA-PWY-1: superpathway of coenzyme A biosynthesis III (mammals)|g__Ruminococcus.s__Ruminococcus_bromii	16	dbm2__endpoint-abundances	1
-1.13058	1.05255	-1.07414	0.28276	COA-PWY-1: superpathway of coenzyme A biosynthesis III (mammals)|unclassified	29	dbm2__endpoint-abundances	1
-0.461257	1.10442	-0.417645	0.676206	COA-PWY: coenzyme A biosynthesis I (prokaryotic)	29	dbm2__endpoint-abundances	1
-0.134463	0.0760838	-1.76731	0.0771771	COA-PWY: coenzyme A biosynthesis I (prokaryotic)|g__Alistipes.s__Alistipes_finegoldii	23	dbm2__endpoint-abundances	1
-0.0287414	0.055184	-0.520828	0.602487	COA-PWY: coenzyme A biosynthesis I (prokaryotic)|g__Alistipes.s__Alistipes_putredinis	21	dbm2__endpoint-abundances	1
0.054426	0.0560989	0.97018	0.331957	COA-PWY: coenzyme A biosynthesis I (prokaryotic)|g__Anaerostipes.s__Anaerostipes_hadrus	14	dbm2__endpoint-abundances	1
-0.0127399	0.0570384	-0.223357	0.823257	COA-PWY: coenzyme A biosynthesis I (prokaryotic)|g__Bacteroides.s__Bacteroides_caccae	21	dbm2__endpoint-abundances	1
0.0933704	0.0624401	1.49536	0.134821	COA-PWY: coenzyme A biosynthesis I (prokaryotic)|g__Bacteroides.s__Bacteroides_fragilis	11	dbm2__endpoint-abundances	1
-0.0680199	0.0596539	-1.14024	0.254185	COA-PWY: coenzyme A biosynthesis I (prokaryotic)|g__Bacteroides.s__Bacteroides_ovatus	17	dbm2__endpoint-abundances	1
-0.10645	0.0611316	-1.74133	0.0816263	COA-PWY: coenzyme A biosynthesis I (prokaryotic)|g__Bacteroides.s__Bacteroides_stercoris	10	dbm2__endpoint-abundances	1
-0.085817	0.061543	-1.39442	0.16319	COA-PWY: coenzyme A biosynthesis I (prokaryotic)|g__Bacteroides.s__Bacteroides_thetaiotaomicron	20	dbm2__endpoint-abundances	1
-0.0661008	0.0623928	-1.05943	0.289404	COA-PWY: coenzyme A biosynthesis I (prokaryotic)|g__Bacteroides.s__Bacteroides_uniformis	23	dbm2__endpoint-abundances	1
-0.107237	0.0701295	-1.52912	0.126233	COA-PWY: coenzyme A biosynthesis I (prokaryotic)|g__Bacteroides.s__Bacteroides_vulgatus	23	dbm2__endpoint-abundances	1
0.0144455	0.0552972	0.261234	0.793912	COA-PWY: coenzyme A biosynthesis I (prokaryotic)|g__Bacteroides.s__Bacteroides_xylanisolvens	12	dbm2__endpoint-abundances	1
0.193097	0.0799839	2.41419	0.0157702	COA-PWY: coenzyme A biosynthesis I (prokaryotic)|g__Bifidobacterium.s__Bifidobacterium_adolescentis	21	dbm2__endpoint-abundances	1
-0.0727994	0.061459	-1.18452	0.236207	COA-PWY: coenzyme A biosynthesis I (prokaryotic)|g__Bifidobacterium.s__Bifidobacterium_pseudocatenulatum	19	dbm2__endpoint-abundances	1
-0.0174754	0.0574034	-0.304432	0.760798	COA-PWY: coenzyme A biosynthesis I (prokaryotic)|g__Bilophila.s__Bilophila_wadsworthia	13	dbm2__endpoint-abundances	1
-0.319687	0.390878	-0.817869	0.413432	COA-PWY: coenzyme A biosynthesis I (prokaryotic)|g__Blautia.s__Blautia_obeum	29	dbm2__endpoint-abundances	1
0.0106391	0.066886	0.159063	0.873619	COA-PWY: coenzyme A biosynthesis I (prokaryotic)|g__Blautia.s__Blautia_wexlerae	24	dbm2__endpoint-abundances	1
0.00319681	0.065366	0.0489063	0.960994	COA-PWY: coenzyme A biosynthesis I (prokaryotic)|g__Blautia.s__Ruminococcus_torques	23	dbm2__endpoint-abundances	1
-0.00684735	0.0588939	-0.116266	0.907442	COA-PWY: coenzyme A biosynthesis I (prokaryotic)|g__Collinsella.s__Collinsella_aerofaciens	20	dbm2__endpoint-abundances	1
-0.152643	0.062987	-2.4234	0.0153762	COA-PWY: coenzyme A biosynthesis I (prokaryotic)|g__Coprococcus.s__Coprococcus_comes	12	dbm2__endpoint-abundances	1
-0.130404	0.170821	-0.763394	0.445228	COA-PWY: coenzyme A biosynthesis I (prokaryotic)|g__Faecalibacterium.s__Faecalibacterium_prausnitzii	29	dbm2__endpoint-abundances	1
0.0219003	0.0621859	0.352175	0.724707	COA-PWY: coenzyme A biosynthesis I (prokaryotic)|g__Firmicutes_unclassified.s__Firmicutes_bacterium_CAG_110	10	dbm2__endpoint-abundances	1
0.0420545	0.0651192	0.645808	0.518404	COA-PWY: coenzyme A biosynthesis I (prokaryotic)|g__Fusicatenibacter.s__Fusicatenibacter_saccharivorans	25	dbm2__endpoint-abundances	1
-0.0260879	0.0620482	-0.420445	0.67416	COA-PWY: coenzyme A biosynthesis I (prokaryotic)|g__Gemmiger.s__Gemmiger_formicilis	22	dbm2__endpoint-abundances	1
-0.0377279	0.0572392	-0.659127	0.509814	COA-PWY: coenzyme A biosynthesis I (prokaryotic)|g__Lachnospiraceae_unclassified.s__Eubacterium_rectale	19	dbm2__endpoint-abundances	1
-0.145879	0.0749217	-1.94709	0.0515243	COA-PWY: coenzyme A biosynthesis I (prokaryotic)|g__Parabacteroides.s__Parabacteroides_distasonis	17	dbm2__endpoint-abundances	1
-0.0100309	0.050592	-0.198271	0.842833	COA-PWY: coenzyme A biosynthesis I (prokaryotic)|g__Parabacteroides.s__Parabacteroides_merdae	14	dbm2__endpoint-abundances	1
-0.00601137	0.0511432	-0.11754	0.906432	COA-PWY: coenzyme A biosynthesis I (prokaryotic)|g__Roseburia.s__Roseburia_faecis	15	dbm2__endpoint-abundances	1
-0.0185817	0.0520553	-0.35696	0.721122	COA-PWY: coenzyme A biosynthesis I (prokaryotic)|g__Ruminococcus.s__Ruminococcus_bicirculans	18	dbm2__endpoint-abundances	1
-0.657734	1.0107	-0.650768	0.515196	COA-PWY: coenzyme A biosynthesis I (prokaryotic)|unclassified	29	dbm2__endpoint-abundances	1
-0.427808	0.961154	-0.445098	0.656249	COBALSYN-PWY: superpathway of adenosylcobalamin salvage from cobinamide I	29	dbm2__endpoint-abundances	1
-0.0663416	0.0623569	-1.0639	0.287373	COBALSYN-PWY: superpathway of adenosylcobalamin salvage from cobinamide I|g__Bacteroides.s__Bacteroides_uniformis	23	dbm2__endpoint-abundances	1
-0.0268677	0.0666766	-0.402956	0.686981	COBALSYN-PWY: superpathway of adenosylcobalamin salvage from cobinamide I|g__Blautia.s__Blautia_obeum	25	dbm2__endpoint-abundances	1
0.0194281	0.0562109	0.345628	0.729622	COBALSYN-PWY: superpathway of adenosylcobalamin salvage from cobinamide I|g__Blautia.s__Blautia_wexlerae	20	dbm2__endpoint-abundances	1
-0.0497455	0.0575299	-0.86469	0.387209	COBALSYN-PWY: superpathway of adenosylcobalamin salvage from cobinamide I|g__Blautia.s__Ruminococcus_torques	10	dbm2__endpoint-abundances	1
-0.0531132	0.0664615	-0.799156	0.4242	COBALSYN-PWY: superpathway of adenosylcobalamin salvage from cobinamide I|g__Collinsella.s__Collinsella_aerofaciens	20	dbm2__endpoint-abundances	1
-0.0963608	0.149757	-0.643446	0.519935	COBALSYN-PWY: superpathway of adenosylcobalamin salvage from cobinamide I|g__Faecalibacterium.s__Faecalibacterium_prausnitzii	29	dbm2__endpoint-abundances	1
-0.0507437	0.0540759	-0.938379	0.34805	COBALSYN-PWY: superpathway of adenosylcobalamin salvage from cobinamide I|g__Gordonibacter.s__Gordonibacter_pamelaeae	18	dbm2__endpoint-abundances	1
-0.910548	0.69418	-1.31169	0.189625	COBALSYN-PWY: superpathway of adenosylcobalamin salvage from cobinamide I|unclassified	29	dbm2__endpoint-abundances	1
-1.78145	1.31325	-1.35652	0.174935	COLANSYN-PWY: colanic acid building blocks biosynthesis	29	dbm2__endpoint-abundances	1
-0.0369572	0.0566051	-0.652895	0.513824	COLANSYN-PWY: colanic acid building blocks biosynthesis|unclassified	22	dbm2__endpoint-abundances	1
-0.774182	1.15968	-0.667581	0.504401	COMPLETE-ARO-PWY: superpathway of aromatic amino acid biosynthesis	29	dbm2__endpoint-abundances	1
-0.0554038	0.0628049	-0.882157	0.377692	COMPLETE-ARO-PWY: superpathway of aromatic amino acid biosynthesis|g__Bifidobacterium.s__Bifidobacterium_longum	23	dbm2__endpoint-abundances	1
-0.0611232	0.0568405	-1.07534	0.28222	COMPLETE-ARO-PWY: superpathway of aromatic amino acid biosynthesis|g__Bifidobacterium.s__Bifidobacterium_pseudocatenulatum	17	dbm2__endpoint-abundances	1
0.00315551	0.0688904	0.0458047	0.963466	COMPLETE-ARO-PWY: superpathway of aromatic amino acid biosynthesis|g__Blautia.s__Blautia_obeum	26	dbm2__endpoint-abundances	1
0.0114776	0.0536467	0.213949	0.830587	COMPLETE-ARO-PWY: superpathway of aromatic amino acid biosynthesis|g__Blautia.s__Blautia_wexlerae	18	dbm2__endpoint-abundances	1
-0.081978	0.078718	-1.04141	0.297684	COMPLETE-ARO-PWY: superpathway of aromatic amino acid biosynthesis|g__Blautia.s__Ruminococcus_torques	25	dbm2__endpoint-abundances	1
0.0176359	0.0596909	0.295454	0.767647	COMPLETE-ARO-PWY: superpathway of aromatic amino acid biosynthesis|g__Fusicatenibacter.s__Fusicatenibacter_saccharivorans	24	dbm2__endpoint-abundances	1
-0.0642134	0.0587121	-1.0937	0.274086	COMPLETE-ARO-PWY: superpathway of aromatic amino acid biosynthesis|g__Lachnospiraceae_unclassified.s__Eubacterium_rectale	20	dbm2__endpoint-abundances	1
-0.127761	0.0686535	-1.86096	0.0627497	COMPLETE-ARO-PWY: superpathway of aromatic amino acid biosynthesis|g__Parabacteroides.s__Parabacteroides_distasonis	17	dbm2__endpoint-abundances	1
0.0130127	0.05123	0.254005	0.799492	COMPLETE-ARO-PWY: superpathway of aromatic amino acid biosynthesis|g__Parabacteroides.s__Parabacteroides_merdae	15	dbm2__endpoint-abundances	1
-0.0023036	0.0501877	-0.0458996	0.96339	COMPLETE-ARO-PWY: superpathway of aromatic amino acid biosynthesis|g__Roseburia.s__Roseburia_faecis	13	dbm2__endpoint-abundances	1
-0.810714	0.952439	-0.851198	0.394659	COMPLETE-ARO-PWY: superpathway of aromatic amino acid biosynthesis|unclassified	29	dbm2__endpoint-abundances	1
-0.141878	0.185632	-0.764296	0.444691	DAPLYSINESYN-PWY: L-lysine biosynthesis I	29	dbm2__endpoint-abundances	1
0.191631	0.0799201	2.39778	0.0164947	DAPLYSINESYN-PWY: L-lysine biosynthesis I|g__Bifidobacterium.s__Bifidobacterium_adolescentis	21	dbm2__endpoint-abundances	1
-0.0716947	0.061529	-1.16522	0.243931	DAPLYSINESYN-PWY: L-lysine biosynthesis I|g__Bifidobacterium.s__Bifidobacterium_longum	22	dbm2__endpoint-abundances	1
-0.0693526	0.0609388	-1.13807	0.255091	DAPLYSINESYN-PWY: L-lysine biosynthesis I|g__Bifidobacterium.s__Bifidobacterium_pseudocatenulatum	19	dbm2__endpoint-abundances	1
0.0279518	0.0585103	0.477725	0.632846	DAPLYSINESYN-PWY: L-lysine biosynthesis I|unclassified	23	dbm2__endpoint-abundances	1
-1.12039	1.32588	-0.845016	0.398102	DTDPRHAMSYN-PWY: dTDP-&beta;-L-rhamnose biosynthesis	29	dbm2__endpoint-abundances	1
-0.139293	0.0748903	-1.85996	0.0628908	DTDPRHAMSYN-PWY: dTDP-&beta;-L-rhamnose biosynthesis|g__Alistipes.s__Alistipes_finegoldii	23	dbm2__endpoint-abundances	1
-0.0115999	0.0513264	-0.226002	0.8212	DTDPRHAMSYN-PWY: dTDP-&beta;-L-rhamnose biosynthesis|g__Alistipes.s__Alistipes_putredinis	20	dbm2__endpoint-abundances	1
-0.0089984	0.0522823	-0.172112	0.86335	DTDPRHAMSYN-PWY: dTDP-&beta;-L-rhamnose biosynthesis|g__Alistipes.s__Alistipes_shahii	19	dbm2__endpoint-abundances	1
0.100204	0.0607132	1.65045	0.098851	DTDPRHAMSYN-PWY: dTDP-&beta;-L-rhamnose biosynthesis|g__Anaerostipes.s__Anaerostipes_hadrus	20	dbm2__endpoint-abundances	1
-0.0280658	0.0520193	-0.539527	0.589524	DTDPRHAMSYN-PWY: dTDP-&beta;-L-rhamnose biosynthesis|g__Bacteroides.s__Bacteroides_caccae	18	dbm2__endpoint-abundances	1
0.0673598	0.0613557	1.09786	0.272267	DTDPRHAMSYN-PWY: dTDP-&beta;-L-rhamnose biosynthesis|g__Bacteroides.s__Bacteroides_fragilis	10	dbm2__endpoint-abundances	1
-0.0295761	0.054069	-0.547007	0.584374	DTDPRHAMSYN-PWY: dTDP-&beta;-L-rhamnose biosynthesis|g__Bacteroides.s__Bacteroides_ovatus	16	dbm2__endpoint-abundances	1
-0.088983	0.0582984	-1.52634	0.126926	DTDPRHAMSYN-PWY: dTDP-&beta;-L-rhamnose biosynthesis|g__Bacteroides.s__Bacteroides_stercoris	12	dbm2__endpoint-abundances	1
-0.0588945	0.0558258	-1.05497	0.291439	DTDPRHAMSYN-PWY: dTDP-&beta;-L-rhamnose biosynthesis|g__Bacteroides.s__Bacteroides_thetaiotaomicron	17	dbm2__endpoint-abundances	1
-0.0642612	0.0610709	-1.05224	0.292689	DTDPRHAMSYN-PWY: dTDP-&beta;-L-rhamnose biosynthesis|g__Bacteroides.s__Bacteroides_uniformis	23	dbm2__endpoint-abundances	1
-0.112528	0.0714211	-1.57555	0.115129	DTDPRHAMSYN-PWY: dTDP-&beta;-L-rhamnose biosynthesis|g__Bacteroides.s__Bacteroides_vulgatus	23	dbm2__endpoint-abundances	1
-0.0209963	0.0541808	-0.387523	0.698369	DTDPRHAMSYN-PWY: dTDP-&beta;-L-rhamnose biosynthesis|g__Bacteroides.s__Bacteroides_xylanisolvens	12	dbm2__endpoint-abundances	1
0.040244	0.0510666	0.788069	0.430656	DTDPRHAMSYN-PWY: dTDP-&beta;-L-rhamnose biosynthesis|g__Bifidobacterium.s__Bifidobacterium_bifidum	11	dbm2__endpoint-abundances	1
-0.0345814	0.0602389	-0.574072	0.565919	DTDPRHAMSYN-PWY: dTDP-&beta;-L-rhamnose biosynthesis|g__Bifidobacterium.s__Bifidobacterium_longum	22	dbm2__endpoint-abundances	1
-0.206214	0.247559	-0.832991	0.40485	DTDPRHAMSYN-PWY: dTDP-&beta;-L-rhamnose biosynthesis|g__Blautia.s__Blautia_obeum	29	dbm2__endpoint-abundances	1
-0.0462032	0.0663121	-0.696753	0.485957	DTDPRHAMSYN-PWY: dTDP-&beta;-L-rhamnose biosynthesis|g__Blautia.s__Blautia_wexlerae	24	dbm2__endpoint-abundances	1
-0.0877531	0.0823628	-1.06545	0.286674	DTDPRHAMSYN-PWY: dTDP-&beta;-L-rhamnose biosynthesis|g__Blautia.s__Ruminococcus_torques	25	dbm2__endpoint-abundances	1
-0.00608882	0.0569641	-0.106889	0.914877	DTDPRHAMSYN-PWY: dTDP-&beta;-L-rhamnose biosynthesis|g__Collinsella.s__Collinsella_aerofaciens	20	dbm2__endpoint-abundances	1
0.0257127	0.0601038	0.427806	0.668793	DTDPRHAMSYN-PWY: dTDP-&beta;-L-rhamnose biosynthesis|g__Dorea.s__Dorea_formicigenerans	12	dbm2__endpoint-abundances	1
-0.123366	0.069385	-1.778	0.0754043	DTDPRHAMSYN-PWY: dTDP-&beta;-L-rhamnose biosynthesis|g__Dorea.s__Dorea_longicatena	21	dbm2__endpoint-abundances	1
0.00877674	0.0563941	0.155632	0.876323	DTDPRHAMSYN-PWY: dTDP-&beta;-L-rhamnose biosynthesis|g__Eubacterium.s__Eubacterium_hallii	20	dbm2__endpoint-abundances	1
-0.14105	0.184295	-0.765348	0.444064	DTDPRHAMSYN-PWY: dTDP-&beta;-L-rhamnose biosynthesis|g__Faecalibacterium.s__Faecalibacterium_prausnitzii	29	dbm2__endpoint-abundances	1
0.0218611	0.0708093	0.308732	0.757525	DTDPRHAMSYN-PWY: dTDP-&beta;-L-rhamnose biosynthesis|g__Fusicatenibacter.s__Fusicatenibacter_saccharivorans	26	dbm2__endpoint-abundances	1
-0.045252	0.0697922	-0.648382	0.516738	DTDPRHAMSYN-PWY: dTDP-&beta;-L-rhamnose biosynthesis|g__Gemmiger.s__Gemmiger_formicilis	24	dbm2__endpoint-abundances	1
-0.0353038	0.0563159	-0.62689	0.530732	DTDPRHAMSYN-PWY: dTDP-&beta;-L-rhamnose biosynthesis|g__Lachnospiraceae_unclassified.s__Eubacterium_rectale	19	dbm2__endpoint-abundances	1
-0.00326071	0.0511961	-0.0636906	0.949217	DTDPRHAMSYN-PWY: dTDP-&beta;-L-rhamnose biosynthesis|g__Oscillibacter.s__Oscillibacter_sp_CAG_241	13	dbm2__endpoint-abundances	1
-0.143024	0.0684645	-2.08903	0.0367054	DTDPRHAMSYN-PWY: dTDP-&beta;-L-rhamnose biosynthesis|g__Parabacteroides.s__Parabacteroides_distasonis	18	dbm2__endpoint-abundances	1
0.0283954	0.0520976	0.545042	0.585725	DTDPRHAMSYN-PWY: dTDP-&beta;-L-rhamnose biosynthesis|g__Parabacteroides.s__Parabacteroides_merdae	14	dbm2__endpoint-abundances	1
-1.48322	1.06727	-1.38973	0.164612	DTDPRHAMSYN-PWY: dTDP-&beta;-L-rhamnose biosynthesis|unclassified	29	dbm2__endpoint-abundances	1
-0.190023	0.265149	-0.716665	0.473581	FASYN-ELONG-PWY: fatty acid elongation -- saturated	29	dbm2__endpoint-abundances	1
-0.0792777	0.0533725	-1.48537	0.137447	FASYN-ELONG-PWY: fatty acid elongation -- saturated|g__Alistipes.s__Alistipes_finegoldii	19	dbm2__endpoint-abundances	1
-0.0265891	0.0496029	-0.536039	0.591932	FASYN-ELONG-PWY: fatty acid elongation -- saturated|g__Bacteroides.s__Bacteroides_vulgatus	11	dbm2__endpoint-abundances	1
-0.0358831	0.0667079	-0.537913	0.590637	FASYN-ELONG-PWY: fatty acid elongation -- saturated|g__Bifidobacterium.s__Bifidobacterium_longum	24	dbm2__endpoint-abundances	1
0.0333113	0.056108	0.5937	0.552713	FASYN-ELONG-PWY: fatty acid elongation -- saturated|unclassified	17	dbm2__endpoint-abundances	1
-1.04545	1.32436	-0.789403	0.429877	FASYN-INITIAL-PWY: superpathway of fatty acid biosynthesis initiation (E. coli)	29	dbm2__endpoint-abundances	1
0.0695648	0.0526779	1.32057	0.186645	FASYN-INITIAL-PWY: superpathway of fatty acid biosynthesis initiation (E. coli)|g__Anaerostipes.s__Anaerostipes_hadrus	15	dbm2__endpoint-abundances	1
-0.0203112	0.0572025	-0.355076	0.722533	FASYN-INITIAL-PWY: superpathway of fatty acid biosynthesis initiation (E. coli)|g__Bacteroides.s__Bacteroides_caccae	21	dbm2__endpoint-abundances	1
0.0935251	0.0634473	1.47406	0.140466	FASYN-INITIAL-PWY: superpathway of fatty acid biosynthesis initiation (E. coli)|g__Bacteroides.s__Bacteroides_fragilis	11	dbm2__endpoint-abundances	1
-0.0161782	0.0552859	-0.292629	0.769806	FASYN-INITIAL-PWY: superpathway of fatty acid biosynthesis initiation (E. coli)|g__Bacteroides.s__Bacteroides_ovatus	19	dbm2__endpoint-abundances	1
-0.0380627	0.0578701	-0.657726	0.510714	FASYN-INITIAL-PWY: superpathway of fatty acid biosynthesis initiation (E. coli)|g__Bacteroides.s__Bacteroides_thetaiotaomicron	20	dbm2__endpoint-abundances	1
-0.0684111	0.0625031	-1.09452	0.273726	FASYN-INITIAL-PWY: superpathway of fatty acid biosynthesis initiation (E. coli)|g__Bacteroides.s__Bacteroides_uniformis	23	dbm2__endpoint-abundances	1
-0.10643	0.070045	-1.51945	0.128648	FASYN-INITIAL-PWY: superpathway of fatty acid biosynthesis initiation (E. coli)|g__Bacteroides.s__Bacteroides_vulgatus	23	dbm2__endpoint-abundances	1
-0.000427941	0.052717	-0.00811771	0.993523	FASYN-INITIAL-PWY: superpathway of fatty acid biosynthesis initiation (E. coli)|g__Bacteroides.s__Bacteroides_xylanisolvens	13	dbm2__endpoint-abundances	1
-0.0523695	0.0830437	-0.630625	0.528286	FASYN-INITIAL-PWY: superpathway of fatty acid biosynthesis initiation (E. coli)|g__Blautia.s__Blautia_obeum	27	dbm2__endpoint-abundances	1
-0.127929	0.0764812	-1.67269	0.094389	FASYN-INITIAL-PWY: superpathway of fatty acid biosynthesis initiation (E. coli)|g__Blautia.s__Ruminococcus_torques	23	dbm2__endpoint-abundances	1
-0.0743434	0.0556814	-1.33516	0.181825	FASYN-INITIAL-PWY: superpathway of fatty acid biosynthesis initiation (E. coli)|g__Coprococcus.s__Coprococcus_comes	11	dbm2__endpoint-abundances	1
0.0308648	0.0521216	0.59217	0.553737	FASYN-INITIAL-PWY: superpathway of fatty acid biosynthesis initiation (E. coli)|g__Eubacterium.s__Eubacterium_hallii	17	dbm2__endpoint-abundances	1
0.0244561	0.0713356	0.342832	0.731725	FASYN-INITIAL-PWY: superpathway of fatty acid biosynthesis initiation (E. coli)|g__Fusicatenibacter.s__Fusicatenibacter_saccharivorans	26	dbm2__endpoint-abundances	1
-0.158932	0.0859396	-1.84934	0.0644088	FASYN-INITIAL-PWY: superpathway of fatty acid biosynthesis initiation (E. coli)|g__Parabacteroides.s__Parabacteroides_distasonis	23	dbm2__endpoint-abundances	1
-0.0622871	0.053359	-1.16732	0.243081	FASYN-INITIAL-PWY: superpathway of fatty acid biosynthesis initiation (E. coli)|g__Parabacteroides.s__Parabacteroides_merdae	17	dbm2__endpoint-abundances	1
-0.051091	0.0570878	-0.894955	0.370811	FASYN-INITIAL-PWY: superpathway of fatty acid biosynthesis initiation (E. coli)|g__Ruminococcaceae_unclassified.s__Eubacterium_siraeum	11	dbm2__endpoint-abundances	1
-0.00271315	0.0511611	-0.0530315	0.957707	FASYN-INITIAL-PWY: superpathway of fatty acid biosynthesis initiation (E. coli)|g__Ruminococcus.s__Ruminococcus_bicirculans	19	dbm2__endpoint-abundances	1
-0.481935	0.946948	-0.508935	0.610798	FASYN-INITIAL-PWY: superpathway of fatty acid biosynthesis initiation (E. coli)|unclassified	29	dbm2__endpoint-abundances	1
-0.00439819	0.089101	-0.0493619	0.960631	FERMENTATION-PWY: mixed acid fermentation	28	dbm2__endpoint-abundances	1
-0.0100435	0.0509417	-0.197156	0.843705	FERMENTATION-PWY: mixed acid fermentation|unclassified	14	dbm2__endpoint-abundances	1
-0.00618647	0.0483649	-0.127912	0.898218	FOLSYN-PWY: superpathway of tetrahydrofolate biosynthesis and salvage	17	dbm2__endpoint-abundances	1
-0.113785	0.0950998	-1.19648	0.231508	FUC-RHAMCAT-PWY: superpathway of fucose and rhamnose degradation	27	dbm2__endpoint-abundances	1
-1.48766	0.733826	-2.02726	0.0426354	FUCCAT-PWY: fucose degradation	29	dbm2__endpoint-abundances	1
-0.0562619	0.0554489	-1.01466	0.310267	FUCCAT-PWY: fucose degradation|g__Blautia.s__Ruminococcus_torques	18	dbm2__endpoint-abundances	1
-0.0339127	0.0585444	-0.579264	0.562411	FUCCAT-PWY: fucose degradation|unclassified	21	dbm2__endpoint-abundances	1
-0.178477	0.23919	-0.746173	0.455563	GALACT-GLUCUROCAT-PWY: superpathway of hexuronide and hexuronate degradation	29	dbm2__endpoint-abundances	1
-0.0160847	0.067365	-0.23877	0.811284	GALACT-GLUCUROCAT-PWY: superpathway of hexuronide and hexuronate degradation|unclassified	25	dbm2__endpoint-abundances	1
-0.0521474	0.0577988	-0.902222	0.366939	GALACTARDEG-PWY: D-galactarate degradation I	20	dbm2__endpoint-abundances	1
-0.195187	0.263525	-0.740677	0.458889	GALACTUROCAT-PWY: D-galacturonate degradation I	29	dbm2__endpoint-abundances	1
-0.00939067	0.0529082	-0.17749	0.859124	GALACTUROCAT-PWY: D-galacturonate degradation I|g__Alistipes.s__Alistipes_shahii	19	dbm2__endpoint-abundances	1
-0.0895178	0.146518	-0.610969	0.54122	GALACTUROCAT-PWY: D-galacturonate degradation I|g__Faecalibacterium.s__Faecalibacterium_prausnitzii	29	dbm2__endpoint-abundances	1
-0.0282742	0.0910956	-0.31038	0.756272	GALACTUROCAT-PWY: D-galacturonate degradation I|unclassified	27	dbm2__endpoint-abundances	1
-0.339696	0.642829	-0.528439	0.597195	GLCMANNANAUT-PWY: superpathway of N-acetylglucosamine, N-acetylmannosamine and N-acetylneuraminate degradation	29	dbm2__endpoint-abundances	1
-0.0185655	0.0559818	-0.331634	0.740166	GLCMANNANAUT-PWY: superpathway of N-acetylglucosamine, N-acetylmannosamine and N-acetylneuraminate degradation|g__Blautia.s__Blautia_obeum	10	dbm2__endpoint-abundances	1
-0.0108316	0.0641473	-0.168855	0.86591	GLCMANNANAUT-PWY: superpathway of N-acetylglucosamine, N-acetylmannosamine and N-acetylneuraminate degradation|g__Faecalibacterium.s__Faecalibacterium_prausnitzii	25	dbm2__endpoint-abundances	1
-0.711902	0.645174	-1.10343	0.269842	GLCMANNANAUT-PWY: superpathway of N-acetylglucosamine, N-acetylmannosamine and N-acetylneuraminate degradation|unclassified	29	dbm2__endpoint-abundances	1
-0.0248565	0.0562293	-0.442056	0.658449	GLUCARDEG-PWY: D-glucarate degradation I	19	dbm2__endpoint-abundances	1
-0.0521474	0.0577988	-0.902222	0.366939	GLUCARGALACTSUPER-PWY: superpathway of D-glucarate and D-galactarate degradation	20	dbm2__endpoint-abundances	1
-0.491667	1.02479	-0.479774	0.631388	GLUCONEO-PWY: gluconeogenesis I	29	dbm2__endpoint-abundances	1
-1.85797	1.06245	-1.74875	0.0803342	GLUCONEO-PWY: gluconeogenesis I|unclassified	27	dbm2__endpoint-abundances	1
-0.480829	0.464223	-1.03577	0.300309	GLUCOSE1PMETAB-PWY: glucose and glucose-1-phosphate degradation	28	dbm2__endpoint-abundances	1
0.00960837	0.0500648	0.191919	0.847806	GLUCOSE1PMETAB-PWY: glucose and glucose-1-phosphate degradation|g__Bifidobacterium.s__Bifidobacterium_bifidum	13	dbm2__endpoint-abundances	1
-0.012271	0.0672649	-0.182427	0.855248	GLUCOSE1PMETAB-PWY: glucose and glucose-1-phosphate degradation|g__Bifidobacterium.s__Bifidobacterium_longum	25	dbm2__endpoint-abundances	1
-0.0408599	0.050438	-0.810101	0.417882	GLUCOSE1PMETAB-PWY: glucose and glucose-1-phosphate degradation|unclassified	15	dbm2__endpoint-abundances	1
-0.178528	0.241648	-0.738792	0.460033	GLUCUROCAT-PWY: superpathway of &beta;-D-glucuronosides degradation	29	dbm2__endpoint-abundances	1
0.00689371	0.073427	0.0938852	0.9252	GLUCUROCAT-PWY: superpathway of &beta;-D-glucuronosides degradation|g__Faecalibacterium.s__Faecalibacterium_prausnitzii	26	dbm2__endpoint-abundances	1
-0.237638	0.310807	-0.764583	0.44452	GLUCUROCAT-PWY: superpathway of &beta;-D-glucuronosides degradation|unclassified	29	dbm2__endpoint-abundances	1
0.00869301	0.0513008	0.169452	0.865441	GLUDEG-I-PWY: GABA shunt	20	dbm2__endpoint-abundances	1
-0.540817	1.03586	-0.522097	0.601603	GLUTORN-PWY: L-ornithine biosynthesis I	29	dbm2__endpoint-abundances	1
-0.0411525	0.0486487	-0.845911	0.397603	GLUTORN-PWY: L-ornithine biosynthesis I|g__Alistipes.s__Alistipes_finegoldii	17	dbm2__endpoint-abundances	1
0.1574	0.0722617	2.1782	0.0293912	GLUTORN-PWY: L-ornithine biosynthesis I|g__Bifidobacterium.s__Bifidobacterium_adolescentis	20	dbm2__endpoint-abundances	1
0.0282309	0.0513511	0.549762	0.582483	GLUTORN-PWY: L-ornithine biosynthesis I|g__Bifidobacterium.s__Bifidobacterium_bifidum	12	dbm2__endpoint-abundances	1
-0.0378823	0.0655203	-0.578176	0.563145	GLUTORN-PWY: L-ornithine biosynthesis I|g__Bifidobacterium.s__Bifidobacterium_longum	24	dbm2__endpoint-abundances	1
-0.194369	0.22563	-0.86145	0.388991	GLUTORN-PWY: L-ornithine biosynthesis I|g__Blautia.s__Blautia_obeum	29	dbm2__endpoint-abundances	1
-0.0211597	0.0715289	-0.29582	0.767368	GLUTORN-PWY: L-ornithine biosynthesis I|g__Blautia.s__Blautia_wexlerae	25	dbm2__endpoint-abundances	1
-0.083624	0.0796012	-1.05054	0.293471	GLUTORN-PWY: L-ornithine biosynthesis I|g__Blautia.s__Ruminococcus_torques	25	dbm2__endpoint-abundances	1
0.00244847	0.0566641	0.0432104	0.965534	GLUTORN-PWY: L-ornithine biosynthesis I|g__Collinsella.s__Collinsella_aerofaciens	18	dbm2__endpoint-abundances	1
0.0268051	0.0578004	0.463752	0.642825	GLUTORN-PWY: L-ornithine biosynthesis I|g__Eubacterium.s__Eubacterium_hallii	12	dbm2__endpoint-abundances	1
-0.116255	0.162646	-0.714778	0.474746	GLUTORN-PWY: L-ornithine biosynthesis I|g__Faecalibacterium.s__Faecalibacterium_prausnitzii	29	dbm2__endpoint-abundances	1
0.025088	0.0716944	0.34993	0.726391	GLUTORN-PWY: L-ornithine biosynthesis I|g__Fusicatenibacter.s__Fusicatenibacter_saccharivorans	26	dbm2__endpoint-abundances	1
-0.00340288	0.0611289	-0.0556673	0.955607	GLUTORN-PWY: L-ornithine biosynthesis I|g__Gemmiger.s__Gemmiger_formicilis	23	dbm2__endpoint-abundances	1
-0.0858275	0.0638493	-1.34422	0.178878	GLUTORN-PWY: L-ornithine biosynthesis I|g__Lachnospiraceae_unclassified.s__Eubacterium_rectale	19	dbm2__endpoint-abundances	1
-0.0424263	0.0517062	-0.820527	0.411916	GLUTORN-PWY: L-ornithine biosynthesis I|g__Roseburia.s__Roseburia_faecis	15	dbm2__endpoint-abundances	1
0.0307725	0.0513953	0.598743	0.549344	GLUTORN-PWY: L-ornithine biosynthesis I|g__Ruminococcus.s__Ruminococcus_bicirculans	19	dbm2__endpoint-abundances	1
-0.0857319	0.0519821	-1.64926	0.0990946	GLUTORN-PWY: L-ornithine biosynthesis I|g__Ruminococcus.s__Ruminococcus_bromii	17	dbm2__endpoint-abundances	1
-0.441772	0.890234	-0.496243	0.619723	GLUTORN-PWY: L-ornithine biosynthesis I|unclassified	29	dbm2__endpoint-abundances	1
-0.501229	0.49283	-1.01704	0.309134	GLYCOCAT-PWY: glycogen degradation I	28	dbm2__endpoint-abundances	1
0.00879776	0.0495464	0.177566	0.859064	GLYCOCAT-PWY: glycogen degradation I|g__Bifidobacterium.s__Bifidobacterium_bifidum	13	dbm2__endpoint-abundances	1
-0.0122773	0.0671106	-0.182941	0.854844	GLYCOCAT-PWY: glycogen degradation I|g__Bifidobacterium.s__Bifidobacterium_longum	25	dbm2__endpoint-abundances	1
-0.0543686	0.0495054	-1.09824	0.272102	GLYCOCAT-PWY: glycogen degradation I|unclassified	14	dbm2__endpoint-abundances	1
-0.280655	0.506724	-0.553861	0.579674	GLYCOGENSYNTH-PWY: glycogen biosynthesis I (from ADP-D-Glucose)	29	dbm2__endpoint-abundances	1
0.0632347	0.0532627	1.18722	0.235139	GLYCOGENSYNTH-PWY: glycogen biosynthesis I (from ADP-D-Glucose)|g__Anaerostipes.s__Anaerostipes_hadrus	14	dbm2__endpoint-abundances	1
0.0101744	0.0509215	0.199805	0.841633	GLYCOGENSYNTH-PWY: glycogen biosynthesis I (from ADP-D-Glucose)|g__Bifidobacterium.s__Bifidobacterium_bifidum	13	dbm2__endpoint-abundances	1
-0.0134935	0.0680291	-0.19835	0.842772	GLYCOGENSYNTH-PWY: glycogen biosynthesis I (from ADP-D-Glucose)|g__Bifidobacterium.s__Bifidobacterium_longum	25	dbm2__endpoint-abundances	1
-0.185794	0.176689	-1.05153	0.293016	GLYCOGENSYNTH-PWY: glycogen biosynthesis I (from ADP-D-Glucose)|g__Blautia.s__Blautia_obeum	28	dbm2__endpoint-abundances	1
0.0183967	0.0590211	0.311698	0.75527	GLYCOGENSYNTH-PWY: glycogen biosynthesis I (from ADP-D-Glucose)|g__Blautia.s__Blautia_wexlerae	22	dbm2__endpoint-abundances	1
-0.086167	0.0876735	-0.982817	0.325697	GLYCOGENSYNTH-PWY: glycogen biosynthesis I (from ADP-D-Glucose)|g__Blautia.s__Ruminococcus_torques	26	dbm2__endpoint-abundances	1
0.00842165	0.0570258	0.147681	0.882594	GLYCOGENSYNTH-PWY: glycogen biosynthesis I (from ADP-D-Glucose)|g__Collinsella.s__Collinsella_aerofaciens	16	dbm2__endpoint-abundances	1
-0.165835	0.0614036	-2.70073	0.00691865	GLYCOGENSYNTH-PWY: glycogen biosynthesis I (from ADP-D-Glucose)|g__Coprococcus.s__Coprococcus_comes	13	dbm2__endpoint-abundances	1
-0.0439706	0.0537585	-0.817928	0.413399	GLYCOGENSYNTH-PWY: glycogen biosynthesis I (from ADP-D-Glucose)|g__Dorea.s__Dorea_longicatena	14	dbm2__endpoint-abundances	1
0.0167451	0.0534595	0.313229	0.754107	GLYCOGENSYNTH-PWY: glycogen biosynthesis I (from ADP-D-Glucose)|g__Eubacterium.s__Eubacterium_hallii	18	dbm2__endpoint-abundances	1
-0.13449	0.178343	-0.754109	0.450784	GLYCOGENSYNTH-PWY: glycogen biosynthesis I (from ADP-D-Glucose)|g__Faecalibacterium.s__Faecalibacterium_prausnitzii	29	dbm2__endpoint-abundances	1
0.0406452	0.0573503	0.708718	0.4785	GLYCOGENSYNTH-PWY: glycogen biosynthesis I (from ADP-D-Glucose)|g__Fusicatenibacter.s__Fusicatenibacter_saccharivorans	23	dbm2__endpoint-abundances	1
-0.0235047	0.0499223	-0.470826	0.637765	GLYCOGENSYNTH-PWY: glycogen biosynthesis I (from ADP-D-Glucose)|g__Roseburia.s__Roseburia_faecis	14	dbm2__endpoint-abundances	1
-0.0494199	0.056524	-0.874316	0.381946	GLYCOGENSYNTH-PWY: glycogen biosynthesis I (from ADP-D-Glucose)|g__Ruminococcaceae_unclassified.s__Eubacterium_siraeum	11	dbm2__endpoint-abundances	1
-2.90794	1.25224	-2.32219	0.0202226	GLYCOGENSYNTH-PWY: glycogen biosynthesis I (from ADP-D-Glucose)|unclassified	29	dbm2__endpoint-abundances	1
-0.0211724	0.0882544	-0.239902	0.810406	GLYCOLYSIS-E-D: superpathway of glycolysis and the Entner-Doudoroff pathway	28	dbm2__endpoint-abundances	1
0.00260403	0.0526197	0.0494877	0.960531	GLYCOLYSIS-E-D: superpathway of glycolysis and the Entner-Doudoroff pathway|unclassified	11	dbm2__endpoint-abundances	1
-0.449619	0.825183	-0.544871	0.585842	GLYCOLYSIS: glycolysis I (from glucose 6-phosphate)	29	dbm2__endpoint-abundances	1
-0.639161	0.714003	-0.89518	0.370691	GLYCOLYSIS: glycolysis I (from glucose 6-phosphate)|unclassified	28	dbm2__endpoint-abundances	1
-0.877735	0.593083	-1.47995	0.138885	GOLPDLCAT-PWY: superpathway of glycerol degradation to 1,3-propanediol	29	dbm2__endpoint-abundances	1
0.0710582	0.0556731	1.27635	0.201833	GOLPDLCAT-PWY: superpathway of glycerol degradation to 1,3-propanediol|g__Anaerostipes.s__Anaerostipes_hadrus	13	dbm2__endpoint-abundances	1
-0.0443573	0.0545009	-0.813882	0.415712	GOLPDLCAT-PWY: superpathway of glycerol degradation to 1,3-propanediol|g__Blautia.s__Ruminococcus_torques	19	dbm2__endpoint-abundances	1
-0.0548526	0.0584242	-0.938868	0.347798	GOLPDLCAT-PWY: superpathway of glycerol degradation to 1,3-propanediol|unclassified	21	dbm2__endpoint-abundances	1
-0.0758234	0.0672142	-1.12809	0.259284	HEME-BIOSYNTHESIS-II: heme b biosynthesis I (aerobic)	23	dbm2__endpoint-abundances	1
-0.0732215	0.0934643	-0.783417	0.433382	HEMESYN2-PWY: heme b biosynthesis II (oxygen-independent)	27	dbm2__endpoint-abundances	1
-0.0754163	0.0540414	-1.39553	0.162857	HEMESYN2-PWY: heme b biosynthesis II (oxygen-independent)|unclassified	15	dbm2__endpoint-abundances	1
-1.04002	1.02669	-1.01298	0.311068	HEXITOLDEGSUPER-PWY: superpathway of hexitol degradation (bacteria)	29	dbm2__endpoint-abundances	1
0.0472677	0.0522574	0.904515	0.365722	HEXITOLDEGSUPER-PWY: superpathway of hexitol degradation (bacteria)|unclassified	20	dbm2__endpoint-abundances	1
-0.18978	0.249989	-0.759155	0.44776	HISDEG-PWY: L-histidine degradation I	29	dbm2__endpoint-abundances	1
-0.0743066	0.0516188	-1.43953	0.150002	HISDEG-PWY: L-histidine degradation I|g__Alistipes.s__Alistipes_finegoldii	17	dbm2__endpoint-abundances	1
-0.0303477	0.0555056	-0.54675	0.584551	HISDEG-PWY: L-histidine degradation I|g__Alistipes.s__Alistipes_putredinis	21	dbm2__endpoint-abundances	1
-0.0104253	0.0527242	-0.197733	0.843254	HISDEG-PWY: L-histidine degradation I|g__Alistipes.s__Alistipes_shahii	19	dbm2__endpoint-abundances	1
0.0180687	0.0564291	0.320203	0.748815	HISDEG-PWY: L-histidine degradation I|g__Bacteroides.s__Bacteroides_ovatus	18	dbm2__endpoint-abundances	1
-0.0777587	0.0592036	-1.31341	0.189044	HISDEG-PWY: L-histidine degradation I|g__Bacteroides.s__Bacteroides_stercoris	15	dbm2__endpoint-abundances	1
-0.0199249	0.0625057	-0.318769	0.749902	HISDEG-PWY: L-histidine degradation I|g__Bacteroides.s__Bacteroides_thetaiotaomicron	23	dbm2__endpoint-abundances	1
-0.0665241	0.0623649	-1.06669	0.286111	HISDEG-PWY: L-histidine degradation I|g__Bacteroides.s__Bacteroides_uniformis	23	dbm2__endpoint-abundances	1
-0.104014	0.069219	-1.50268	0.132922	HISDEG-PWY: L-histidine degradation I|g__Bacteroides.s__Bacteroides_vulgatus	23	dbm2__endpoint-abundances	1
-0.138086	0.066981	-2.06157	0.0392483	HISDEG-PWY: L-histidine degradation I|g__Parabacteroides.s__Parabacteroides_distasonis	18	dbm2__endpoint-abundances	1
-0.00833707	0.0508629	-0.163913	0.8698	HISDEG-PWY: L-histidine degradation I|g__Parabacteroides.s__Parabacteroides_merdae	16	dbm2__endpoint-abundances	1
-0.0400687	0.0937376	-0.427456	0.669047	HISDEG-PWY: L-histidine degradation I|unclassified	28	dbm2__endpoint-abundances	1
-0.555259	1.06243	-0.522633	0.60123	HISTSYN-PWY: L-histidine biosynthesis	29	dbm2__endpoint-abundances	1
-0.136821	0.0768069	-1.78137	0.0748525	HISTSYN-PWY: L-histidine biosynthesis|g__Alistipes.s__Alistipes_finegoldii	23	dbm2__endpoint-abundances	1
0.000785884	0.0510657	0.0153897	0.987721	HISTSYN-PWY: L-histidine biosynthesis|g__Alistipes.s__Alistipes_shahii	17	dbm2__endpoint-abundances	1
-0.0605557	0.0574486	-1.05408	0.291845	HISTSYN-PWY: L-histidine biosynthesis|g__Bacteroides.s__Bacteroides_caccae	19	dbm2__endpoint-abundances	1
0.0793768	0.0650182	1.22084	0.222147	HISTSYN-PWY: L-histidine biosynthesis|g__Bacteroides.s__Bacteroides_fragilis	10	dbm2__endpoint-abundances	1
-0.0548431	0.0575579	-0.952834	0.340674	HISTSYN-PWY: L-histidine biosynthesis|g__Bacteroides.s__Bacteroides_ovatus	17	dbm2__endpoint-abundances	1
-0.0678543	0.0547741	-1.2388	0.215419	HISTSYN-PWY: L-histidine biosynthesis|g__Bacteroides.s__Bacteroides_stercoris	11	dbm2__endpoint-abundances	1
-0.0711028	0.0612563	-1.16074	0.245746	HISTSYN-PWY: L-histidine biosynthesis|g__Bacteroides.s__Bacteroides_thetaiotaomicron	19	dbm2__endpoint-abundances	1
-0.0685759	0.0623817	-1.0993	0.271639	HISTSYN-PWY: L-histidine biosynthesis|g__Bacteroides.s__Bacteroides_uniformis	23	dbm2__endpoint-abundances	1
-0.108487	0.0712336	-1.52297	0.127765	HISTSYN-PWY: L-histidine biosynthesis|g__Bacteroides.s__Bacteroides_vulgatus	23	dbm2__endpoint-abundances	1
0.0392059	0.0572887	0.684357	0.493749	HISTSYN-PWY: L-histidine biosynthesis|g__Bacteroides.s__Bacteroides_xylanisolvens	11	dbm2__endpoint-abundances	1
0.173014	0.0724868	2.38683	0.0169942	HISTSYN-PWY: L-histidine biosynthesis|g__Bifidobacterium.s__Bifidobacterium_adolescentis	19	dbm2__endpoint-abundances	1
0.0162839	0.0519684	0.313343	0.75402	HISTSYN-PWY: L-histidine biosynthesis|g__Bifidobacterium.s__Bifidobacterium_bifidum	11	dbm2__endpoint-abundances	1
-0.0162383	0.0534801	-0.303632	0.761408	HISTSYN-PWY: L-histidine biosynthesis|g__Bifidobacterium.s__Bifidobacterium_longum	20	dbm2__endpoint-abundances	1
-0.076785	0.0582855	-1.31739	0.187707	HISTSYN-PWY: L-histidine biosynthesis|g__Bifidobacterium.s__Bifidobacterium_pseudocatenulatum	16	dbm2__endpoint-abundances	1
-0.00147276	0.0591121	-0.0249147	0.980123	HISTSYN-PWY: L-histidine biosynthesis|g__Blautia.s__Blautia_obeum	22	dbm2__endpoint-abundances	1
-0.0259784	0.0547118	-0.474822	0.634914	HISTSYN-PWY: L-histidine biosynthesis|g__Blautia.s__Ruminococcus_torques	18	dbm2__endpoint-abundances	1
0.015021	0.0595692	0.252161	0.800917	HISTSYN-PWY: L-histidine biosynthesis|g__Collinsella.s__Collinsella_aerofaciens	16	dbm2__endpoint-abundances	1
0.0207621	0.0926575	0.224073	0.8227	HISTSYN-PWY: L-histidine biosynthesis|g__Faecalibacterium.s__Faecalibacterium_prausnitzii	28	dbm2__endpoint-abundances	1
-0.0635952	0.0582746	-1.0913	0.27514	HISTSYN-PWY: L-histidine biosynthesis|g__Parabacteroides.s__Parabacteroides_distasonis	17	dbm2__endpoint-abundances	1
-0.00545109	0.0506301	-0.107665	0.914261	HISTSYN-PWY: L-histidine biosynthesis|g__Parabacteroides.s__Parabacteroides_merdae	14	dbm2__endpoint-abundances	1
-0.769365	0.939853	-0.818601	0.413014	HISTSYN-PWY: L-histidine biosynthesis|unclassified	29	dbm2__endpoint-abundances	1
-0.192296	0.236525	-0.813004	0.416216	HOMOSER-METSYN-PWY: L-methionine biosynthesis I	29	dbm2__endpoint-abundances	1
0.0880943	0.0567294	1.55289	0.12045	HOMOSER-METSYN-PWY: L-methionine biosynthesis I|g__Anaerostipes.s__Anaerostipes_hadrus	13	dbm2__endpoint-abundances	1
-0.0321462	0.0544739	-0.590122	0.555109	HOMOSER-METSYN-PWY: L-methionine biosynthesis I|g__Blautia.s__Ruminococcus_torques	15	dbm2__endpoint-abundances	1
-0.0993764	0.0571101	-1.74008	0.0818442	HOMOSER-METSYN-PWY: L-methionine biosynthesis I|g__Coprococcus.s__Coprococcus_comes	12	dbm2__endpoint-abundances	1
0.00570592	0.0780734	0.073084	0.941739	HOMOSER-METSYN-PWY: L-methionine biosynthesis I|unclassified	26	dbm2__endpoint-abundances	1
-0.45785	0.965012	-0.474451	0.635179	HSERMETANA-PWY: L-methionine biosynthesis III	29	dbm2__endpoint-abundances	1
-0.121819	0.0578126	-2.10714	0.0351057	HSERMETANA-PWY: L-methionine biosynthesis III|g__Alistipes.s__Alistipes_finegoldii	17	dbm2__endpoint-abundances	1
0.095304	0.0596203	1.59852	0.109928	HSERMETANA-PWY: L-methionine biosynthesis III|g__Anaerostipes.s__Anaerostipes_hadrus	18	dbm2__endpoint-abundances	1
0.1969	0.0818957	2.40427	0.0162047	HSERMETANA-PWY: L-methionine biosynthesis III|g__Bifidobacterium.s__Bifidobacterium_adolescentis	21	dbm2__endpoint-abundances	1
0.00898657	0.0493816	0.181982	0.855597	HSERMETANA-PWY: L-methionine biosynthesis III|g__Bifidobacterium.s__Bifidobacterium_bifidum	13	dbm2__endpoint-abundances	1
-0.0924391	0.0631053	-1.46484	0.142965	HSERMETANA-PWY: L-methionine biosynthesis III|g__Bifidobacterium.s__Bifidobacterium_longum	21	dbm2__endpoint-abundances	1
-0.249937	0.253835	-0.984645	0.324798	HSERMETANA-PWY: L-methionine biosynthesis III|g__Blautia.s__Blautia_obeum	28	dbm2__endpoint-abundances	1
-0.0488187	0.0673728	-0.724606	0.468694	HSERMETANA-PWY: L-methionine biosynthesis III|g__Blautia.s__Blautia_wexlerae	24	dbm2__endpoint-abundances	1
-0.0380101	0.0634759	-0.598811	0.549299	HSERMETANA-PWY: L-methionine biosynthesis III|g__Blautia.s__Ruminococcus_torques	22	dbm2__endpoint-abundances	1
-0.102642	0.0580227	-1.76899	0.0768948	HSERMETANA-PWY: L-methionine biosynthesis III|g__Coprococcus.s__Coprococcus_comes	12	dbm2__endpoint-abundances	1
-0.0592871	0.0537818	-1.10236	0.270304	HSERMETANA-PWY: L-methionine biosynthesis III|g__Dorea.s__Dorea_longicatena	18	dbm2__endpoint-abundances	1
-0.00889362	0.0518058	-0.171672	0.863695	HSERMETANA-PWY: L-methionine biosynthesis III|g__Fusicatenibacter.s__Fusicatenibacter_saccharivorans	16	dbm2__endpoint-abundances	1
-0.0933028	0.0625656	-1.49128	0.135888	HSERMETANA-PWY: L-methionine biosynthesis III|g__Parabacteroides.s__Parabacteroides_distasonis	16	dbm2__endpoint-abundances	1
-0.00690763	0.0498488	-0.138572	0.889789	HSERMETANA-PWY: L-methionine biosynthesis III|g__Roseburia.s__Roseburia_faecis	15	dbm2__endpoint-abundances	1
-0.00328029	0.0513865	-0.0638357	0.949101	HSERMETANA-PWY: L-methionine biosynthesis III|g__Ruminococcus.s__Ruminococcus_bicirculans	19	dbm2__endpoint-abundances	1
-0.817727	0.628678	-1.30071	0.193358	HSERMETANA-PWY: L-methionine biosynthesis III|unclassified	29	dbm2__endpoint-abundances	1
-0.544009	1.11446	-0.488135	0.625455	ILEUSYN-PWY: L-isoleucine biosynthesis I (from threonine)	29	dbm2__endpoint-abundances	1
-0.193373	0.064659	-2.99066	0.00278374	ILEUSYN-PWY: L-isoleucine biosynthesis I (from threonine)|g__Alistipes.s__Alistipes_finegoldii	16	dbm2__endpoint-abundances	1
0.0334863	0.0549639	0.609242	0.542364	ILEUSYN-PWY: L-isoleucine biosynthesis I (from threonine)|g__Anaerostipes.s__Anaerostipes_hadrus	14	dbm2__endpoint-abundances	1
-0.0168016	0.0564004	-0.297898	0.765781	ILEUSYN-PWY: L-isoleucine biosynthesis I (from threonine)|g__Bacteroides.s__Bacteroides_caccae	21	dbm2__endpoint-abundances	1
0.00679974	0.0570476	0.119194	0.905121	ILEUSYN-PWY: L-isoleucine biosynthesis I (from threonine)|g__Bacteroides.s__Bacteroides_ovatus	20	dbm2__endpoint-abundances	1
-0.0785651	0.0593742	-1.32322	0.185762	ILEUSYN-PWY: L-isoleucine biosynthesis I (from threonine)|g__Bacteroides.s__Bacteroides_stercoris	15	dbm2__endpoint-abundances	1
-0.000808203	0.0597503	-0.0135263	0.989208	ILEUSYN-PWY: L-isoleucine biosynthesis I (from threonine)|g__Bacteroides.s__Bacteroides_thetaiotaomicron	22	dbm2__endpoint-abundances	1
-0.067376	0.0628474	-1.07206	0.283694	ILEUSYN-PWY: L-isoleucine biosynthesis I (from threonine)|g__Bacteroides.s__Bacteroides_uniformis	23	dbm2__endpoint-abundances	1
0.000649439	0.052584	0.0123505	0.990146	ILEUSYN-PWY: L-isoleucine biosynthesis I (from threonine)|g__Bacteroides.s__Bacteroides_xylanisolvens	13	dbm2__endpoint-abundances	1
0.150333	0.069412	2.16581	0.0303257	ILEUSYN-PWY: L-isoleucine biosynthesis I (from threonine)|g__Bifidobacterium.s__Bifidobacterium_adolescentis	20	dbm2__endpoint-abundances	1
0.00892817	0.0488812	0.182651	0.855072	ILEUSYN-PWY: L-isoleucine biosynthesis I (from threonine)|g__Bifidobacterium.s__Bifidobacterium_bifidum	13	dbm2__endpoint-abundances	1
-0.0354609	0.0637239	-0.556478	0.577884	ILEUSYN-PWY: L-isoleucine biosynthesis I (from threonine)|g__Bifidobacterium.s__Bifidobacterium_longum	24	dbm2__endpoint-abundances	1
-0.0543634	0.0612704	-0.88727	0.374934	ILEUSYN-PWY: L-isoleucine biosynthesis I (from threonine)|g__Bifidobacterium.s__Bifidobacterium_pseudocatenulatum	20	dbm2__endpoint-abundances	1
-0.237012	0.28405	-0.834402	0.404054	ILEUSYN-PWY: L-isoleucine biosynthesis I (from threonine)|g__Blautia.s__Blautia_obeum	29	dbm2__endpoint-abundances	1
0.0159932	0.0618573	0.258549	0.795983	ILEUSYN-PWY: L-isoleucine biosynthesis I (from threonine)|g__Blautia.s__Blautia_wexlerae	24	dbm2__endpoint-abundances	1
-0.261055	0.297428	-0.877708	0.380102	ILEUSYN-PWY: L-isoleucine biosynthesis I (from threonine)|g__Blautia.s__Ruminococcus_torques	28	dbm2__endpoint-abundances	1
-0.0962505	0.0555196	-1.73363	0.0829836	ILEUSYN-PWY: L-isoleucine biosynthesis I (from threonine)|g__Coprococcus.s__Coprococcus_comes	12	dbm2__endpoint-abundances	1
-0.00359193	0.0514272	-0.069845	0.944317	ILEUSYN-PWY: L-isoleucine biosynthesis I (from threonine)|g__Dorea.s__Dorea_longicatena	15	dbm2__endpoint-abundances	1
-0.0291212	0.0532307	-0.547075	0.584327	ILEUSYN-PWY: L-isoleucine biosynthesis I (from threonine)|g__Eubacterium.s__Eubacterium_hallii	18	dbm2__endpoint-abundances	1
-0.0913173	0.0812445	-1.12398	0.261021	ILEUSYN-PWY: L-isoleucine biosynthesis I (from threonine)|g__Gemmiger.s__Gemmiger_formicilis	25	dbm2__endpoint-abundances	1
-0.0481423	0.0587355	-0.819646	0.412418	ILEUSYN-PWY: L-isoleucine biosynthesis I (from threonine)|g__Lachnospiraceae_unclassified.s__Eubacterium_rectale	21	dbm2__endpoint-abundances	1
-0.102408	0.0833469	-1.2287	0.219185	ILEUSYN-PWY: L-isoleucine biosynthesis I (from threonine)|g__Parabacteroides.s__Parabacteroides_distasonis	25	dbm2__endpoint-abundances	1
-0.0284493	0.0515461	-0.55192	0.581003	ILEUSYN-PWY: L-isoleucine biosynthesis I (from threonine)|g__Parabacteroides.s__Parabacteroides_merdae	17	dbm2__endpoint-abundances	1
0.0268376	0.0592815	0.452714	0.650755	ILEUSYN-PWY: L-isoleucine biosynthesis I (from threonine)|g__Roseburia.s__Roseburia_inulinivorans	10	dbm2__endpoint-abundances	1
-0.0871371	0.0566263	-1.53881	0.123851	ILEUSYN-PWY: L-isoleucine biosynthesis I (from threonine)|g__Ruminococcaceae_unclassified.s__Eubacterium_siraeum	11	dbm2__endpoint-abundances	1
0.0123384	0.0515367	0.239409	0.810789	ILEUSYN-PWY: L-isoleucine biosynthesis I (from threonine)|g__Ruminococcus.s__Ruminococcus_bicirculans	20	dbm2__endpoint-abundances	1
-0.490017	0.896657	-0.546493	0.584727	ILEUSYN-PWY: L-isoleucine biosynthesis I (from threonine)|unclassified	29	dbm2__endpoint-abundances	1
-0.159029	0.189856	-0.837629	0.402239	LACTOSECAT-PWY: lactose and galactose degradation I	29	dbm2__endpoint-abundances	1
-0.0175735	0.054655	-0.321536	0.747805	LACTOSECAT-PWY: lactose and galactose degradation I|g__Collinsella.s__Collinsella_aerofaciens	22	dbm2__endpoint-abundances	1
-0.0667415	0.0602701	-1.10737	0.268133	LACTOSECAT-PWY: lactose and galactose degradation I|unclassified	17	dbm2__endpoint-abundances	1
-0.193251	0.245678	-0.786603	0.431515	MET-SAM-PWY: superpathway of S-adenosyl-L-methionine biosynthesis	29	dbm2__endpoint-abundances	1
0.088185	0.0561226	1.57129	0.116115	MET-SAM-PWY: superpathway of S-adenosyl-L-methionine biosynthesis|g__Anaerostipes.s__Anaerostipes_hadrus	13	dbm2__endpoint-abundances	1
-0.0309374	0.0533011	-0.580427	0.561627	MET-SAM-PWY: superpathway of S-adenosyl-L-methionine biosynthesis|g__Blautia.s__Ruminococcus_torques	15	dbm2__endpoint-abundances	1
0.00358954	0.0748764	0.0479395	0.961764	MET-SAM-PWY: superpathway of S-adenosyl-L-methionine biosynthesis|unclassified	26	dbm2__endpoint-abundances	1
-0.286114	0.464428	-0.616057	0.537857	METH-ACETATE-PWY: methanogenesis from acetate	29	dbm2__endpoint-abundances	1
-0.433385	0.411094	-1.05422	0.291781	METH-ACETATE-PWY: methanogenesis from acetate|g__Blautia.s__Blautia_obeum	29	dbm2__endpoint-abundances	1
-0.0181984	0.0694479	-0.262044	0.793288	METH-ACETATE-PWY: methanogenesis from acetate|g__Blautia.s__Blautia_wexlerae	25	dbm2__endpoint-abundances	1
0.0132249	0.0597652	0.221281	0.824874	METH-ACETATE-PWY: methanogenesis from acetate|g__Fusicatenibacter.s__Fusicatenibacter_saccharivorans	24	dbm2__endpoint-abundances	1
0.0148786	0.0495163	0.30048	0.763811	METH-ACETATE-PWY: methanogenesis from acetate|unclassified	16	dbm2__endpoint-abundances	1
-0.0590573	0.0606626	-0.973537	0.330286	METHGLYUT-PWY: superpathway of methylglyoxal degradation	22	dbm2__endpoint-abundances	1
-0.193121	0.24459	-0.789569	0.429779	METSYN-PWY: superpathway of L-homoserine and L-methionine biosynthesis	29	dbm2__endpoint-abundances	1
0.088095	0.0562453	1.56626	0.117287	METSYN-PWY: superpathway of L-homoserine and L-methionine biosynthesis|g__Anaerostipes.s__Anaerostipes_hadrus	13	dbm2__endpoint-abundances	1
-0.0311293	0.0533972	-0.582977	0.559909	METSYN-PWY: superpathway of L-homoserine and L-methionine biosynthesis|g__Blautia.s__Ruminococcus_torques	15	dbm2__endpoint-abundances	1
0.00433519	0.0748516	0.0579171	0.953815	METSYN-PWY: superpathway of L-homoserine and L-methionine biosynthesis|unclassified	26	dbm2__endpoint-abundances	1
-0.0412736	0.0567187	-0.72769	0.466804	NAD-BIOSYNTHESIS-II: NAD salvage pathway III (to nicotinamide riboside)	22	dbm2__endpoint-abundances	1
-0.0442508	0.0915379	-0.483415	0.628801	NAGLIPASYN-PWY: lipid IVA biosynthesis (E. coli)	28	dbm2__endpoint-abundances	1
-0.0584109	0.0566794	-1.03055	0.302752	NAGLIPASYN-PWY: lipid IVA biosynthesis (E. coli)|g__Bacteroides.s__Bacteroides_stercoris	12	dbm2__endpoint-abundances	1
-0.0911151	0.0618254	-1.47375	0.140549	NAGLIPASYN-PWY: lipid IVA biosynthesis (E. coli)|g__Bacteroides.s__Bacteroides_uniformis	22	dbm2__endpoint-abundances	1
-0.0120087	0.0544618	-0.220498	0.825484	NAGLIPASYN-PWY: lipid IVA biosynthesis (E. coli)|unclassified	13	dbm2__endpoint-abundances	1
-0.887416	1.27179	-0.697772	0.48532	NONMEVIPP-PWY: methylerythritol phosphate pathway I	29	dbm2__endpoint-abundances	1
-0.165955	0.0762566	-2.17628	0.0295346	NONMEVIPP-PWY: methylerythritol phosphate pathway I|g__Alistipes.s__Alistipes_finegoldii	21	dbm2__endpoint-abundances	1
-0.0297881	0.0555445	-0.536293	0.591756	NONMEVIPP-PWY: methylerythritol phosphate pathway I|g__Alistipes.s__Alistipes_putredinis	21	dbm2__endpoint-abundances	1
0.0428559	0.0537299	0.797617	0.425093	NONMEVIPP-PWY: methylerythritol phosphate pathway I|g__Anaerostipes.s__Anaerostipes_hadrus	11	dbm2__endpoint-abundances	1
-0.0668588	0.0521465	-1.28213	0.199796	NONMEVIPP-PWY: methylerythritol phosphate pathway I|g__Bacteroides.s__Bacteroides_caccae	13	dbm2__endpoint-abundances	1
-0.0532045	0.0600842	-0.885499	0.375887	NONMEVIPP-PWY: methylerythritol phosphate pathway I|g__Bacteroides.s__Bacteroides_ovatus	14	dbm2__endpoint-abundances	1
-0.0824172	0.0594167	-1.3871	0.16541	NONMEVIPP-PWY: methylerythritol phosphate pathway I|g__Bacteroides.s__Bacteroides_thetaiotaomicron	14	dbm2__endpoint-abundances	1
-0.130962	0.0631413	-2.07411	0.0380687	NONMEVIPP-PWY: methylerythritol phosphate pathway I|g__Bacteroides.s__Bacteroides_uniformis	20	dbm2__endpoint-abundances	1
-0.109032	0.0704672	-1.54727	0.121799	NONMEVIPP-PWY: methylerythritol phosphate pathway I|g__Bacteroides.s__Bacteroides_vulgatus	23	dbm2__endpoint-abundances	1
-0.00525673	0.0570546	-0.0921351	0.926591	NONMEVIPP-PWY: methylerythritol phosphate pathway I|g__Bacteroides.s__Bacteroides_xylanisolvens	11	dbm2__endpoint-abundances	1
0.129909	0.067919	1.91271	0.0557855	NONMEVIPP-PWY: methylerythritol phosphate pathway I|g__Bifidobacterium.s__Bifidobacterium_adolescentis	19	dbm2__endpoint-abundances	1
0.0085401	0.0499376	0.171015	0.864212	NONMEVIPP-PWY: methylerythritol phosphate pathway I|g__Bifidobacterium.s__Bifidobacterium_bifidum	13	dbm2__endpoint-abundances	1
-0.0225107	0.0598633	-0.376036	0.70689	NONMEVIPP-PWY: methylerythritol phosphate pathway I|g__Bifidobacterium.s__Bifidobacterium_longum	22	dbm2__endpoint-abundances	1
-0.0703535	0.0535673	-1.31337	0.189059	NONMEVIPP-PWY: methylerythritol phosphate pathway I|g__Bifidobacterium.s__Bifidobacterium_pseudocatenulatum	14	dbm2__endpoint-abundances	1
-0.0852477	0.0615048	-1.38603	0.165736	NONMEVIPP-PWY: methylerythritol phosphate pathway I|g__Blautia.s__Blautia_obeum	22	dbm2__endpoint-abundances	1
-0.0569845	0.0546711	-1.04231	0.297266	NONMEVIPP-PWY: methylerythritol phosphate pathway I|g__Blautia.s__Blautia_wexlerae	18	dbm2__endpoint-abundances	1
-0.0259117	0.0504905	-0.5132	0.607812	NONMEVIPP-PWY: methylerythritol phosphate pathway I|g__Blautia.s__Ruminococcus_torques	18	dbm2__endpoint-abundances	1
0.0607522	0.0610573	0.995003	0.319735	NONMEVIPP-PWY: methylerythritol phosphate pathway I|g__Collinsella.s__Collinsella_aerofaciens	16	dbm2__endpoint-abundances	1
0.0204408	0.0696768	0.293366	0.769243	NONMEVIPP-PWY: methylerythritol phosphate pathway I|g__Fusicatenibacter.s__Fusicatenibacter_saccharivorans	26	dbm2__endpoint-abundances	1
-0.0446822	0.0539283	-0.828549	0.40736	NONMEVIPP-PWY: methylerythritol phosphate pathway I|g__Gemmiger.s__Gemmiger_formicilis	19	dbm2__endpoint-abundances	1
-0.0521047	0.053723	-0.969878	0.332107	NONMEVIPP-PWY: methylerythritol phosphate pathway I|g__Lachnospiraceae_unclassified.s__Eubacterium_rectale	14	dbm2__endpoint-abundances	1
-0.0680089	0.0558849	-1.21695	0.223625	NONMEVIPP-PWY: methylerythritol phosphate pathway I|g__Oscillibacter.s__Oscillibacter_sp_57_20	14	dbm2__endpoint-abundances	1
-0.105934	0.0662732	-1.59845	0.109944	NONMEVIPP-PWY: methylerythritol phosphate pathway I|g__Parabacteroides.s__Parabacteroides_distasonis	18	dbm2__endpoint-abundances	1
-0.00564161	0.0506687	-0.111343	0.911344	NONMEVIPP-PWY: methylerythritol phosphate pathway I|g__Parabacteroides.s__Parabacteroides_merdae	14	dbm2__endpoint-abundances	1
-0.00506292	0.0499388	-0.101383	0.919247	NONMEVIPP-PWY: methylerythritol phosphate pathway I|g__Roseburia.s__Roseburia_faecis	13	dbm2__endpoint-abundances	1
-0.00904786	0.0496263	-0.18232	0.855332	NONMEVIPP-PWY: methylerythritol phosphate pathway I|g__Ruminococcus.s__Ruminococcus_bicirculans	15	dbm2__endpoint-abundances	1
-0.0665878	0.0509528	-1.30685	0.191263	NONMEVIPP-PWY: methylerythritol phosphate pathway I|g__Ruminococcus.s__Ruminococcus_bromii	14	dbm2__endpoint-abundances	1
-1.16168	0.910575	-1.27577	0.202037	NONMEVIPP-PWY: methylerythritol phosphate pathway I|unclassified	29	dbm2__endpoint-abundances	1
-0.907501	1.09272	-0.830501	0.406256	NONOXIPENT-PWY: pentose phosphate pathway (non-oxidative branch) I	29	dbm2__endpoint-abundances	1
0.0933335	0.0561908	1.66101	0.0967113	NONOXIPENT-PWY: pentose phosphate pathway (non-oxidative branch) I|g__Anaerostipes.s__Anaerostipes_hadrus	18	dbm2__endpoint-abundances	1
0.0187641	0.057419	0.326792	0.743825	NONOXIPENT-PWY: pentose phosphate pathway (non-oxidative branch) I|g__Bacteroides.s__Bacteroides_xylanisolvens	10	dbm2__endpoint-abundances	1
0.0294376	0.0524685	0.561053	0.574761	NONOXIPENT-PWY: pentose phosphate pathway (non-oxidative branch) I|g__Bifidobacterium.s__Bifidobacterium_bifidum	12	dbm2__endpoint-abundances	1
-0.383095	0.435842	-0.878977	0.379414	NONOXIPENT-PWY: pentose phosphate pathway (non-oxidative branch) I|g__Blautia.s__Blautia_obeum	29	dbm2__endpoint-abundances	1
-0.00806729	0.0586971	-0.137439	0.890684	NONOXIPENT-PWY: pentose phosphate pathway (non-oxidative branch) I|g__Blautia.s__Blautia_wexlerae	21	dbm2__endpoint-abundances	1
0.00989752	0.073793	0.134125	0.893303	NONOXIPENT-PWY: pentose phosphate pathway (non-oxidative branch) I|g__Blautia.s__Ruminococcus_torques	26	dbm2__endpoint-abundances	1
-0.0201353	0.0568441	-0.354219	0.723175	NONOXIPENT-PWY: pentose phosphate pathway (non-oxidative branch) I|g__Collinsella.s__Collinsella_aerofaciens	22	dbm2__endpoint-abundances	1
-0.00651421	0.0548703	-0.11872	0.905497	NONOXIPENT-PWY: pentose phosphate pathway (non-oxidative branch) I|g__Eubacterium.s__Eubacterium_hallii	21	dbm2__endpoint-abundances	1
-0.0231107	0.0785645	-0.294162	0.768634	NONOXIPENT-PWY: pentose phosphate pathway (non-oxidative branch) I|g__Fusicatenibacter.s__Fusicatenibacter_saccharivorans	27	dbm2__endpoint-abundances	1
-0.0473277	0.0593199	-0.797838	0.424964	NONOXIPENT-PWY: pentose phosphate pathway (non-oxidative branch) I|g__Lachnospiraceae_unclassified.s__Eubacterium_rectale	21	dbm2__endpoint-abundances	1
-0.0453166	0.0580892	-0.780122	0.435319	NONOXIPENT-PWY: pentose phosphate pathway (non-oxidative branch) I|g__Parabacteroides.s__Parabacteroides_distasonis	20	dbm2__endpoint-abundances	1
0.00409311	0.0503996	0.0812133	0.935272	NONOXIPENT-PWY: pentose phosphate pathway (non-oxidative branch) I|g__Roseburia.s__Roseburia_faecis	16	dbm2__endpoint-abundances	1
-1.82537	1.04258	-1.75082	0.0799771	NONOXIPENT-PWY: pentose phosphate pathway (non-oxidative branch) I|unclassified	29	dbm2__endpoint-abundances	1
-0.428412	0.885759	-0.483667	0.628622	OANTIGEN-PWY: O-antigen building blocks biosynthesis (E. coli)	29	dbm2__endpoint-abundances	1
-0.00664343	0.0568193	-0.116922	0.906922	OANTIGEN-PWY: O-antigen building blocks biosynthesis (E. coli)|g__Collinsella.s__Collinsella_aerofaciens	20	dbm2__endpoint-abundances	1
-1.02415	0.92287	-1.10975	0.267108	OANTIGEN-PWY: O-antigen building blocks biosynthesis (E. coli)|unclassified	28	dbm2__endpoint-abundances	1
-0.373298	0.393989	-0.947483	0.343393	P108-PWY: pyruvate fermentation to propanoate I	29	dbm2__endpoint-abundances	1
-0.0222986	0.0768938	-0.289993	0.771822	P124-PWY: Bifidobacterium shunt	27	dbm2__endpoint-abundances	1
-0.0365765	0.0654904	-0.558502	0.576501	P124-PWY: Bifidobacterium shunt|g__Bifidobacterium.s__Bifidobacterium_longum	24	dbm2__endpoint-abundances	1
-0.071912	0.0614374	-1.17049	0.241803	P124-PWY: Bifidobacterium shunt|g__Bifidobacterium.s__Bifidobacterium_pseudocatenulatum	19	dbm2__endpoint-abundances	1
0.0080288	0.0625656	0.128326	0.897891	P161-PWY: acetylene degradation (anaerobic)	24	dbm2__endpoint-abundances	1
-0.612904	0.71964	-0.851681	0.394391	P164-PWY: purine nucleobases degradation I (anaerobic)	28	dbm2__endpoint-abundances	1
-0.346377	0.306953	-1.12844	0.259136	P164-PWY: purine nucleobases degradation I (anaerobic)|unclassified	24	dbm2__endpoint-abundances	1
-0.0677186	0.0882923	-0.766982	0.443092	P185-PWY: formaldehyde assimilation III (dihydroxyacetone cycle)	27	dbm2__endpoint-abundances	1
-0.013428	0.0528337	-0.254156	0.799375	P185-PWY: formaldehyde assimilation III (dihydroxyacetone cycle)|unclassified	19	dbm2__endpoint-abundances	1
-0.14674	0.188267	-0.779425	0.43573	P4-PWY: superpathway of L-lysine, L-threonine and L-methionine biosynthesis I	29	dbm2__endpoint-abundances	1
0.01801	0.0531076	0.339122	0.734518	P4-PWY: superpathway of L-lysine, L-threonine and L-methionine biosynthesis I|unclassified	12	dbm2__endpoint-abundances	1
-0.0681475	0.0756299	-0.901066	0.367553	P42-PWY: incomplete reductive TCA cycle	26	dbm2__endpoint-abundances	1
-0.0745907	0.0556302	-1.34083	0.179975	P42-PWY: incomplete reductive TCA cycle|unclassified	11	dbm2__endpoint-abundances	1
0.0409954	0.0782583	0.523847	0.600385	P441-PWY: superpathway of N-acetylneuraminate degradation	27	dbm2__endpoint-abundances	1
-0.202573	0.254245	-0.796764	0.425588	P461-PWY: hexitol fermentation to lactate, formate, ethanol and acetate	29	dbm2__endpoint-abundances	1
0.096464	0.0577548	1.67023	0.094873	P461-PWY: hexitol fermentation to lactate, formate, ethanol and acetate|g__Anaerostipes.s__Anaerostipes_hadrus	18	dbm2__endpoint-abundances	1
-0.00308266	0.0530551	-0.0581029	0.953667	P461-PWY: hexitol fermentation to lactate, formate, ethanol and acetate|unclassified	11	dbm2__endpoint-abundances	1
-0.35954	0.878079	-0.409463	0.6822	PANTO-PWY: phosphopantothenate biosynthesis I	29	dbm2__endpoint-abundances	1
-0.143607	0.0793733	-1.80926	0.0704101	PANTO-PWY: phosphopantothenate biosynthesis I|g__Alistipes.s__Alistipes_finegoldii	23	dbm2__endpoint-abundances	1
-0.0112338	0.0516744	-0.217396	0.8279	PANTO-PWY: phosphopantothenate biosynthesis I|g__Alistipes.s__Alistipes_putredinis	20	dbm2__endpoint-abundances	1
0.0998572	0.0600339	1.66335	0.0962433	PANTO-PWY: phosphopantothenate biosynthesis I|g__Anaerostipes.s__Anaerostipes_hadrus	20	dbm2__endpoint-abundances	1
-0.0173159	0.0573219	-0.302082	0.762589	PANTO-PWY: phosphopantothenate biosynthesis I|g__Bacteroides.s__Bacteroides_caccae	21	dbm2__endpoint-abundances	1
0.0946079	0.0635781	1.48806	0.136736	PANTO-PWY: phosphopantothenate biosynthesis I|g__Bacteroides.s__Bacteroides_fragilis	11	dbm2__endpoint-abundances	1
-0.0168936	0.0566599	-0.298159	0.765582	PANTO-PWY: phosphopantothenate biosynthesis I|g__Bacteroides.s__Bacteroides_ovatus	19	dbm2__endpoint-abundances	1
-0.0587058	0.0606606	-0.967774	0.333157	PANTO-PWY: phosphopantothenate biosynthesis I|g__Bacteroides.s__Bacteroides_stercoris	14	dbm2__endpoint-abundances	1
-0.00151743	0.0565814	-0.0268185	0.978604	PANTO-PWY: phosphopantothenate biosynthesis I|g__Bacteroides.s__Bacteroides_thetaiotaomicron	20	dbm2__endpoint-abundances	1
-0.0902102	0.0615307	-1.4661	0.142621	PANTO-PWY: phosphopantothenate biosynthesis I|g__Bacteroides.s__Bacteroides_uniformis	22	dbm2__endpoint-abundances	1
-0.106124	0.0698282	-1.51978	0.128566	PANTO-PWY: phosphopantothenate biosynthesis I|g__Bacteroides.s__Bacteroides_vulgatus	23	dbm2__endpoint-abundances	1
0.0168953	0.0542761	0.311284	0.755585	PANTO-PWY: phosphopantothenate biosynthesis I|g__Bacteroides.s__Bacteroides_xylanisolvens	12	dbm2__endpoint-abundances	1
-0.05025	0.0587624	-0.85514	0.392474	PANTO-PWY: phosphopantothenate biosynthesis I|g__Bilophila.s__Bilophila_wadsworthia	11	dbm2__endpoint-abundances	1
-0.257353	0.170086	-1.51308	0.13026	PANTO-PWY: phosphopantothenate biosynthesis I|g__Blautia.s__Blautia_obeum	26	dbm2__endpoint-abundances	1
0.0094532	0.0532911	0.177388	0.859204	PANTO-PWY: phosphopantothenate biosynthesis I|g__Blautia.s__Blautia_wexlerae	18	dbm2__endpoint-abundances	1
-0.181625	0.130253	-1.3944	0.163196	PANTO-PWY: phosphopantothenate biosynthesis I|g__Blautia.s__Ruminococcus_torques	26	dbm2__endpoint-abundances	1
-0.126561	0.0614007	-2.06122	0.0392818	PANTO-PWY: phosphopantothenate biosynthesis I|g__Coprococcus.s__Coprococcus_comes	11	dbm2__endpoint-abundances	1
-0.057175	0.054453	-1.04999	0.293723	PANTO-PWY: phosphopantothenate biosynthesis I|g__Dorea.s__Dorea_longicatena	12	dbm2__endpoint-abundances	1
-0.049414	0.0562633	-0.878262	0.379802	PANTO-PWY: phosphopantothenate biosynthesis I|g__Eubacterium.s__Eubacterium_hallii	17	dbm2__endpoint-abundances	1
-0.0342732	0.0568891	-0.602457	0.54687	PANTO-PWY: phosphopantothenate biosynthesis I|g__Lachnospiraceae_unclassified.s__Eubacterium_rectale	19	dbm2__endpoint-abundances	1
-0.142879	0.0688294	-2.07584	0.0379085	PANTO-PWY: phosphopantothenate biosynthesis I|g__Parabacteroides.s__Parabacteroides_distasonis	18	dbm2__endpoint-abundances	1
0.00979178	0.051348	0.190694	0.848765	PANTO-PWY: phosphopantothenate biosynthesis I|g__Parabacteroides.s__Parabacteroides_merdae	13	dbm2__endpoint-abundances	1
-0.0204067	0.0495747	-0.411635	0.680607	PANTO-PWY: phosphopantothenate biosynthesis I|g__Roseburia.s__Roseburia_faecis	16	dbm2__endpoint-abundances	1
-0.506115	0.656244	-0.77123	0.44057	PANTO-PWY: phosphopantothenate biosynthesis I|unclassified	29	dbm2__endpoint-abundances	1
-0.655493	1.26912	-0.516493	0.60551	PANTOSYN-PWY: superpathway of coenzyme A biosynthesis I (bacteria)	29	dbm2__endpoint-abundances	1
-0.144784	0.0796172	-1.81851	0.0689867	PANTOSYN-PWY: superpathway of coenzyme A biosynthesis I (bacteria)|g__Alistipes.s__Alistipes_finegoldii	23	dbm2__endpoint-abundances	1
-0.0106821	0.0512955	-0.208246	0.835037	PANTOSYN-PWY: superpathway of coenzyme A biosynthesis I (bacteria)|g__Alistipes.s__Alistipes_putredinis	20	dbm2__endpoint-abundances	1
-0.0262718	0.0525553	-0.499889	0.617153	PANTOSYN-PWY: superpathway of coenzyme A biosynthesis I (bacteria)|g__Bacteroides.s__Bacteroides_caccae	18	dbm2__endpoint-abundances	1
0.0767829	0.0658301	1.16638	0.243461	PANTOSYN-PWY: superpathway of coenzyme A biosynthesis I (bacteria)|g__Bacteroides.s__Bacteroides_fragilis	10	dbm2__endpoint-abundances	1
-0.0424408	0.0570292	-0.744194	0.456759	PANTOSYN-PWY: superpathway of coenzyme A biosynthesis I (bacteria)|g__Bacteroides.s__Bacteroides_ovatus	14	dbm2__endpoint-abundances	1
-0.105883	0.0608855	-1.73904	0.0820272	PANTOSYN-PWY: superpathway of coenzyme A biosynthesis I (bacteria)|g__Bacteroides.s__Bacteroides_stercoris	10	dbm2__endpoint-abundances	1
-0.0980085	0.063133	-1.55241	0.120563	PANTOSYN-PWY: superpathway of coenzyme A biosynthesis I (bacteria)|g__Bacteroides.s__Bacteroides_thetaiotaomicron	16	dbm2__endpoint-abundances	1
-0.0912596	0.061824	-1.47612	0.139912	PANTOSYN-PWY: superpathway of coenzyme A biosynthesis I (bacteria)|g__Bacteroides.s__Bacteroides_uniformis	22	dbm2__endpoint-abundances	1
-0.106551	0.0701884	-1.51808	0.128995	PANTOSYN-PWY: superpathway of coenzyme A biosynthesis I (bacteria)|g__Bacteroides.s__Bacteroides_vulgatus	23	dbm2__endpoint-abundances	1
-0.000684467	0.0550508	-0.0124334	0.99008	PANTOSYN-PWY: superpathway of coenzyme A biosynthesis I (bacteria)|g__Bacteroides.s__Bacteroides_xylanisolvens	11	dbm2__endpoint-abundances	1
-0.0726559	0.068719	-1.05729	0.290379	PANTOSYN-PWY: superpathway of coenzyme A biosynthesis I (bacteria)|g__Blautia.s__Blautia_obeum	24	dbm2__endpoint-abundances	1
-0.021203	0.0621285	-0.341277	0.732895	PANTOSYN-PWY: superpathway of coenzyme A biosynthesis I (bacteria)|g__Blautia.s__Ruminococcus_torques	22	dbm2__endpoint-abundances	1
-0.0980061	0.0576572	-1.69981	0.0891674	PANTOSYN-PWY: superpathway of coenzyme A biosynthesis I (bacteria)|g__Lachnospiraceae_unclassified.s__Eubacterium_rectale	16	dbm2__endpoint-abundances	1
-0.134144	0.0706154	-1.89965	0.0574793	PANTOSYN-PWY: superpathway of coenzyme A biosynthesis I (bacteria)|g__Parabacteroides.s__Parabacteroides_distasonis	13	dbm2__endpoint-abundances	1
0.0336297	0.0509939	0.659485	0.509585	PANTOSYN-PWY: superpathway of coenzyme A biosynthesis I (bacteria)|g__Roseburia.s__Roseburia_faecis	13	dbm2__endpoint-abundances	1
-0.487702	0.779696	-0.625502	0.531642	PANTOSYN-PWY: superpathway of coenzyme A biosynthesis I (bacteria)|unclassified	29	dbm2__endpoint-abundances	1
-0.239745	0.386141	-0.620876	0.534681	PENTOSE-P-PWY: pentose phosphate pathway	29	dbm2__endpoint-abundances	1
0.0290826	0.0519711	0.559591	0.575759	PENTOSE-P-PWY: pentose phosphate pathway|g__Bifidobacterium.s__Bifidobacterium_bifidum	12	dbm2__endpoint-abundances	1
-0.0789994	0.0577575	-1.36778	0.171382	PENTOSE-P-PWY: pentose phosphate pathway|g__Parabacteroides.s__Parabacteroides_distasonis	14	dbm2__endpoint-abundances	1
-0.0173259	0.0509819	-0.339844	0.733974	PENTOSE-P-PWY: pentose phosphate pathway|unclassified	14	dbm2__endpoint-abundances	1
-1.19625	1.3528	-0.884279	0.376546	PEPTIDOGLYCANSYN-PWY: peptidoglycan biosynthesis I (meso-diaminopimelate containing)	29	dbm2__endpoint-abundances	1
-0.0996062	0.0637673	-1.56203	0.118281	PEPTIDOGLYCANSYN-PWY: peptidoglycan biosynthesis I (meso-diaminopimelate containing)|g__Alistipes.s__Alistipes_finegoldii	22	dbm2__endpoint-abundances	1
-0.029765	0.0555161	-0.53615	0.591855	PEPTIDOGLYCANSYN-PWY: peptidoglycan biosynthesis I (meso-diaminopimelate containing)|g__Alistipes.s__Alistipes_putredinis	21	dbm2__endpoint-abundances	1
0.0222581	0.0562339	0.395813	0.692243	PEPTIDOGLYCANSYN-PWY: peptidoglycan biosynthesis I (meso-diaminopimelate containing)|g__Anaerostipes.s__Anaerostipes_hadrus	14	dbm2__endpoint-abundances	1
-0.0271871	0.0525051	-0.517798	0.604599	PEPTIDOGLYCANSYN-PWY: peptidoglycan biosynthesis I (meso-diaminopimelate containing)|g__Bacteroides.s__Bacteroides_caccae	18	dbm2__endpoint-abundances	1
0.00232409	0.0553452	0.0419926	0.966505	PEPTIDOGLYCANSYN-PWY: peptidoglycan biosynthesis I (meso-diaminopimelate containing)|g__Bacteroides.s__Bacteroides_ovatus	14	dbm2__endpoint-abundances	1
-0.106428	0.0609935	-1.74491	0.081	PEPTIDOGLYCANSYN-PWY: peptidoglycan biosynthesis I (meso-diaminopimelate containing)|g__Bacteroides.s__Bacteroides_stercoris	10	dbm2__endpoint-abundances	1
-0.0280333	0.0531355	-0.527581	0.59779	PEPTIDOGLYCANSYN-PWY: peptidoglycan biosynthesis I (meso-diaminopimelate containing)|g__Bacteroides.s__Bacteroides_thetaiotaomicron	16	dbm2__endpoint-abundances	1
-0.0667386	0.0625324	-1.06727	0.285852	PEPTIDOGLYCANSYN-PWY: peptidoglycan biosynthesis I (meso-diaminopimelate containing)|g__Bacteroides.s__Bacteroides_uniformis	23	dbm2__endpoint-abundances	1
-0.105849	0.0697614	-1.5173	0.129191	PEPTIDOGLYCANSYN-PWY: peptidoglycan biosynthesis I (meso-diaminopimelate containing)|g__Bacteroides.s__Bacteroides_vulgatus	23	dbm2__endpoint-abundances	1
0.0177411	0.0553269	0.32066	0.748468	PEPTIDOGLYCANSYN-PWY: peptidoglycan biosynthesis I (meso-diaminopimelate containing)|g__Bacteroides.s__Bacteroides_xylanisolvens	12	dbm2__endpoint-abundances	1
0.156311	0.0718729	2.17482	0.0296434	PEPTIDOGLYCANSYN-PWY: peptidoglycan biosynthesis I (meso-diaminopimelate containing)|g__Bifidobacterium.s__Bifidobacterium_adolescentis	20	dbm2__endpoint-abundances	1
0.00917904	0.0499523	0.183756	0.854205	PEPTIDOGLYCANSYN-PWY: peptidoglycan biosynthesis I (meso-diaminopimelate containing)|g__Bifidobacterium.s__Bifidobacterium_bifidum	13	dbm2__endpoint-abundances	1
-0.0547259	0.063266	-0.865013	0.387032	PEPTIDOGLYCANSYN-PWY: peptidoglycan biosynthesis I (meso-diaminopimelate containing)|g__Bifidobacterium.s__Bifidobacterium_longum	23	dbm2__endpoint-abundances	1
-0.0402086	0.0544925	-0.737874	0.460591	PEPTIDOGLYCANSYN-PWY: peptidoglycan biosynthesis I (meso-diaminopimelate containing)|g__Bifidobacterium.s__Bifidobacterium_pseudocatenulatum	13	dbm2__endpoint-abundances	1
-0.215993	0.257526	-0.838723	0.401625	PEPTIDOGLYCANSYN-PWY: peptidoglycan biosynthesis I (meso-diaminopimelate containing)|g__Blautia.s__Blautia_obeum	29	dbm2__endpoint-abundances	1
-0.0169126	0.0624916	-0.270638	0.78667	PEPTIDOGLYCANSYN-PWY: peptidoglycan biosynthesis I (meso-diaminopimelate containing)|g__Blautia.s__Blautia_wexlerae	23	dbm2__endpoint-abundances	1
-0.0636414	0.0804794	-0.790778	0.429073	PEPTIDOGLYCANSYN-PWY: peptidoglycan biosynthesis I (meso-diaminopimelate containing)|g__Blautia.s__Ruminococcus_torques	26	dbm2__endpoint-abundances	1
-0.0255044	0.0596647	-0.427461	0.669043	PEPTIDOGLYCANSYN-PWY: peptidoglycan biosynthesis I (meso-diaminopimelate containing)|g__Collinsella.s__Collinsella_aerofaciens	19	dbm2__endpoint-abundances	1
0.0878285	0.0518062	1.69533	0.0900132	PEPTIDOGLYCANSYN-PWY: peptidoglycan biosynthesis I (meso-diaminopimelate containing)|g__Faecalibacterium.s__Faecalibacterium_prausnitzii	18	dbm2__endpoint-abundances	1
0.0254125	0.0708822	0.358517	0.719957	PEPTIDOGLYCANSYN-PWY: peptidoglycan biosynthesis I (meso-diaminopimelate containing)|g__Fusicatenibacter.s__Fusicatenibacter_saccharivorans	26	dbm2__endpoint-abundances	1
0.055416	0.0533007	1.03969	0.298485	PEPTIDOGLYCANSYN-PWY: peptidoglycan biosynthesis I (meso-diaminopimelate containing)|g__Gemmiger.s__Gemmiger_formicilis	18	dbm2__endpoint-abundances	1
-0.0823752	0.0620314	-1.32796	0.184192	PEPTIDOGLYCANSYN-PWY: peptidoglycan biosynthesis I (meso-diaminopimelate containing)|g__Lachnospiraceae_unclassified.s__Eubacterium_rectale	19	dbm2__endpoint-abundances	1
-0.0568429	0.0556734	-1.02101	0.307252	PEPTIDOGLYCANSYN-PWY: peptidoglycan biosynthesis I (meso-diaminopimelate containing)|g__Oscillibacter.s__Oscillibacter_sp_57_20	15	dbm2__endpoint-abundances	1
-0.122962	0.0668678	-1.83888	0.0659333	PEPTIDOGLYCANSYN-PWY: peptidoglycan biosynthesis I (meso-diaminopimelate containing)|g__Parabacteroides.s__Parabacteroides_distasonis	19	dbm2__endpoint-abundances	1
-0.00534707	0.0505218	-0.105837	0.915712	PEPTIDOGLYCANSYN-PWY: peptidoglycan biosynthesis I (meso-diaminopimelate containing)|g__Parabacteroides.s__Parabacteroides_merdae	14	dbm2__endpoint-abundances	1
-0.00820541	0.0505333	-0.162376	0.87101	PEPTIDOGLYCANSYN-PWY: peptidoglycan biosynthesis I (meso-diaminopimelate containing)|g__Roseburia.s__Roseburia_faecis	15	dbm2__endpoint-abundances	1
-0.0221682	0.0520522	-0.425883	0.670193	PEPTIDOGLYCANSYN-PWY: peptidoglycan biosynthesis I (meso-diaminopimelate containing)|g__Ruminococcus.s__Ruminococcus_bicirculans	16	dbm2__endpoint-abundances	1
-0.0939695	0.0540069	-1.73995	0.0818672	PEPTIDOGLYCANSYN-PWY: peptidoglycan biosynthesis I (meso-diaminopimelate containing)|g__Ruminococcus.s__Ruminococcus_bromii	13	dbm2__endpoint-abundances	1
-1.87601	1.09424	-1.71444	0.0864474	PEPTIDOGLYCANSYN-PWY: peptidoglycan biosynthesis I (meso-diaminopimelate containing)|unclassified	29	dbm2__endpoint-abundances	1
-1.33618	1.02276	-1.30645	0.191398	PHOSLIPSYN-PWY: superpathway of phospholipid biosynthesis I (bacteria)	29	dbm2__endpoint-abundances	1
0.0416081	0.0572014	0.727398	0.466982	PHOSLIPSYN-PWY: superpathway of phospholipid biosynthesis I (bacteria)|g__Fusicatenibacter.s__Fusicatenibacter_saccharivorans	23	dbm2__endpoint-abundances	1
-0.0531989	0.0518912	-1.0252	0.305269	PHOSLIPSYN-PWY: superpathway of phospholipid biosynthesis I (bacteria)|unclassified	12	dbm2__endpoint-abundances	1
0.0232919	0.0509817	0.456869	0.647765	POLYAMINSYN3-PWY: superpathway of polyamine biosynthesis II	12	dbm2__endpoint-abundances	1
0.0053955	0.0953304	0.0565979	0.954866	POLYAMSYN-PWY: superpathway of polyamine biosynthesis I	28	dbm2__endpoint-abundances	1
0.0197106	0.0587692	0.335391	0.73733	POLYAMSYN-PWY: superpathway of polyamine biosynthesis I|unclassified	22	dbm2__endpoint-abundances	1
0.00628443	0.0889582	0.0706447	0.943681	POLYISOPRENSYN-PWY: polyisoprenoid biosynthesis (E. coli)	28	dbm2__endpoint-abundances	1
-0.632951	0.496534	-1.27474	0.202402	PPGPPMET-PWY: ppGpp metabolism	28	dbm2__endpoint-abundances	1
-0.0775684	0.0564029	-1.37525	0.169053	PPGPPMET-PWY: ppGpp metabolism|unclassified	16	dbm2__endpoint-abundances	1
-0.251315	0.463125	-0.54265	0.587371	PWY-1042: glycolysis IV	29	dbm2__endpoint-abundances	1
-0.0111259	0.0509675	-0.218293	0.827201	PWY-1042: glycolysis IV|g__Alistipes.s__Alistipes_putredinis	20	dbm2__endpoint-abundances	1
-0.0420988	0.0526638	-0.799387	0.424066	PWY-1042: glycolysis IV|g__Alistipes.s__Alistipes_shahii	19	dbm2__endpoint-abundances	1
0.0323162	0.0526696	0.613565	0.539503	PWY-1042: glycolysis IV|g__Anaerostipes.s__Anaerostipes_hadrus	19	dbm2__endpoint-abundances	1
-0.0173821	0.0523233	-0.332205	0.739734	PWY-1042: glycolysis IV|g__Bacteroides.s__Bacteroides_caccae	18	dbm2__endpoint-abundances	1
-0.104537	0.0686412	-1.52295	0.12777	PWY-1042: glycolysis IV|g__Bacteroides.s__Bacteroides_vulgatus	23	dbm2__endpoint-abundances	1
-0.361902	0.425263	-0.851007	0.394766	PWY-1042: glycolysis IV|g__Blautia.s__Blautia_obeum	28	dbm2__endpoint-abundances	1
-0.020254	0.069348	-0.292063	0.770238	PWY-1042: glycolysis IV|g__Blautia.s__Blautia_wexlerae	25	dbm2__endpoint-abundances	1
-0.0348704	0.0834684	-0.417768	0.676117	PWY-1042: glycolysis IV|g__Blautia.s__Ruminococcus_torques	27	dbm2__endpoint-abundances	1
-0.00859779	0.0533331	-0.161209	0.871929	PWY-1042: glycolysis IV|g__Dorea.s__Dorea_longicatena	12	dbm2__endpoint-abundances	1
-0.0205432	0.0504788	-0.406966	0.684033	PWY-1042: glycolysis IV|g__Eubacterium.s__Eubacterium_hallii	18	dbm2__endpoint-abundances	1
-0.121913	0.167063	-0.729739	0.46555	PWY-1042: glycolysis IV|g__Faecalibacterium.s__Faecalibacterium_prausnitzii	29	dbm2__endpoint-abundances	1
0.0465449	0.064797	0.718319	0.472561	PWY-1042: glycolysis IV|g__Fusicatenibacter.s__Fusicatenibacter_saccharivorans	25	dbm2__endpoint-abundances	1
-0.0342691	0.0563946	-0.607667	0.543409	PWY-1042: glycolysis IV|g__Lachnospiraceae_unclassified.s__Eubacterium_rectale	19	dbm2__endpoint-abundances	1
-0.0251175	0.050362	-0.498738	0.617964	PWY-1042: glycolysis IV|g__Roseburia.s__Roseburia_faecis	16	dbm2__endpoint-abundances	1
-0.00268458	0.0506559	-0.0529963	0.957735	PWY-1042: glycolysis IV|g__Ruminococcus.s__Ruminococcus_bicirculans	19	dbm2__endpoint-abundances	1
-2.23773	1.18668	-1.8857	0.0593349	PWY-1042: glycolysis IV|unclassified	29	dbm2__endpoint-abundances	1
-0.2428	0.296628	-0.818532	0.413053	PWY-1269: CMP-3-deoxy-D-manno-octulosonate biosynthesis	29	dbm2__endpoint-abundances	1
-0.0231393	0.05114	-0.452469	0.650931	PWY-1269: CMP-3-deoxy-D-manno-octulosonate biosynthesis|g__Alistipes.s__Alistipes_shahii	18	dbm2__endpoint-abundances	1
-0.00904448	0.0541327	-0.16708	0.867307	PWY-1269: CMP-3-deoxy-D-manno-octulosonate biosynthesis|g__Bacteroides.s__Bacteroides_caccae	19	dbm2__endpoint-abundances	1
-0.000225029	0.0557782	-0.00403435	0.996781	PWY-1269: CMP-3-deoxy-D-manno-octulosonate biosynthesis|g__Bacteroides.s__Bacteroides_ovatus	16	dbm2__endpoint-abundances	1
-0.0715949	0.0604334	-1.18469	0.23614	PWY-1269: CMP-3-deoxy-D-manno-octulosonate biosynthesis|g__Bacteroides.s__Bacteroides_thetaiotaomicron	19	dbm2__endpoint-abundances	1
-0.123894	0.0621039	-1.99494	0.0460489	PWY-1269: CMP-3-deoxy-D-manno-octulosonate biosynthesis|g__Bacteroides.s__Bacteroides_uniformis	20	dbm2__endpoint-abundances	1
0.0205529	0.0565842	0.363227	0.716435	PWY-1269: CMP-3-deoxy-D-manno-octulosonate biosynthesis|g__Bacteroides.s__Bacteroides_xylanisolvens	10	dbm2__endpoint-abundances	1
-0.0179865	0.060633	-0.296646	0.766737	PWY-1269: CMP-3-deoxy-D-manno-octulosonate biosynthesis|unclassified	20	dbm2__endpoint-abundances	1
-0.0297485	0.059889	-0.496728	0.619381	PWY-1861: formaldehyde assimilation II (assimilatory RuMP Cycle)	25	dbm2__endpoint-abundances	1
0.0434865	0.0521759	0.833459	0.404586	PWY-1861: formaldehyde assimilation II (assimilatory RuMP Cycle)|g__Anaerostipes.s__Anaerostipes_hadrus	13	dbm2__endpoint-abundances	1
-0.0713935	0.0545697	-1.3083	0.190772	PWY-1861: formaldehyde assimilation II (assimilatory RuMP Cycle)|unclassified	19	dbm2__endpoint-abundances	1
0.0088765	0.0870042	0.102024	0.918738	PWY-241: C4 photosynthetic carbon assimilation cycle, NADP-ME type	28	dbm2__endpoint-abundances	1
-0.00872908	0.0537943	-0.162268	0.871095	PWY-241: C4 photosynthetic carbon assimilation cycle, NADP-ME type|unclassified	12	dbm2__endpoint-abundances	1
-0.508553	0.463913	-1.09623	0.27298	PWY-2723: trehalose degradation V	28	dbm2__endpoint-abundances	1
0.0413167	0.0606338	0.681414	0.495609	PWY-2723: trehalose degradation V|g__Bifidobacterium.s__Bifidobacterium_bifidum	10	dbm2__endpoint-abundances	1
-0.0392318	0.0665311	-0.589676	0.555408	PWY-2723: trehalose degradation V|g__Bifidobacterium.s__Bifidobacterium_longum	24	dbm2__endpoint-abundances	1
-0.0578792	0.0525209	-1.10202	0.270452	PWY-2723: trehalose degradation V|unclassified	14	dbm2__endpoint-abundances	1
-0.785483	0.808517	-0.971511	0.331294	PWY-2941: L-lysine biosynthesis II	29	dbm2__endpoint-abundances	1
-0.162919	0.0748343	-2.17706	0.0294764	PWY-2941: L-lysine biosynthesis II|unclassified	21	dbm2__endpoint-abundances	1
-0.746787	1.19536	-0.624738	0.532143	PWY-2942: L-lysine biosynthesis III	29	dbm2__endpoint-abundances	1
-0.0620627	0.0605863	-1.02437	0.305661	PWY-2942: L-lysine biosynthesis III|g__Adlercreutzia.s__Adlercreutzia_equolifaciens	10	dbm2__endpoint-abundances	1
-0.0488962	0.0515689	-0.948172	0.343042	PWY-2942: L-lysine biosynthesis III|g__Alistipes.s__Alistipes_finegoldii	19	dbm2__endpoint-abundances	1
-0.0104235	0.0522668	-0.199428	0.841928	PWY-2942: L-lysine biosynthesis III|g__Alistipes.s__Alistipes_shahii	19	dbm2__endpoint-abundances	1
0.00218211	0.0547887	0.0398277	0.968231	PWY-2942: L-lysine biosynthesis III|g__Anaerostipes.s__Anaerostipes_hadrus	15	dbm2__endpoint-abundances	1
-0.0373263	0.0583915	-0.639242	0.522665	PWY-2942: L-lysine biosynthesis III|g__Asaccharobacter.s__Asaccharobacter_celatus	11	dbm2__endpoint-abundances	1
-0.0433919	0.0580089	-0.748021	0.454447	PWY-2942: L-lysine biosynthesis III|g__Bacteroides.s__Bacteroides_caccae	20	dbm2__endpoint-abundances	1
-0.0421215	0.0568744	-0.740605	0.458933	PWY-2942: L-lysine biosynthesis III|g__Bacteroides.s__Bacteroides_ovatus	15	dbm2__endpoint-abundances	1
-0.0484527	0.0617806	-0.78427	0.432881	PWY-2942: L-lysine biosynthesis III|g__Bacteroides.s__Bacteroides_thetaiotaomicron	20	dbm2__endpoint-abundances	1
-0.0668647	0.0624286	-1.07106	0.284143	PWY-2942: L-lysine biosynthesis III|g__Bacteroides.s__Bacteroides_uniformis	23	dbm2__endpoint-abundances	1
-0.10565	0.0699176	-1.51106	0.130773	PWY-2942: L-lysine biosynthesis III|g__Bacteroides.s__Bacteroides_vulgatus	23	dbm2__endpoint-abundances	1
0.0182059	0.0578674	0.314614	0.753054	PWY-2942: L-lysine biosynthesis III|g__Bacteroides.s__Bacteroides_xylanisolvens	10	dbm2__endpoint-abundances	1
0.151881	0.0704561	2.15568	0.0311089	PWY-2942: L-lysine biosynthesis III|g__Bifidobacterium.s__Bifidobacterium_adolescentis	20	dbm2__endpoint-abundances	1
-0.0061997	0.0509567	-0.121666	0.903164	PWY-2942: L-lysine biosynthesis III|g__Bifidobacterium.s__Bifidobacterium_bifidum	12	dbm2__endpoint-abundances	1
-0.0539537	0.0618462	-0.872384	0.382999	PWY-2942: L-lysine biosynthesis III|g__Bifidobacterium.s__Bifidobacterium_longum	23	dbm2__endpoint-abundances	1
-0.0563235	0.0616362	-0.913806	0.360819	PWY-2942: L-lysine biosynthesis III|g__Bifidobacterium.s__Bifidobacterium_pseudocatenulatum	20	dbm2__endpoint-abundances	1
-0.0890371	0.0624486	-1.42577	0.153936	PWY-2942: L-lysine biosynthesis III|g__Bilophila.s__Bilophila_wadsworthia	12	dbm2__endpoint-abundances	1
-0.187882	0.227938	-0.824269	0.409787	PWY-2942: L-lysine biosynthesis III|g__Blautia.s__Blautia_obeum	29	dbm2__endpoint-abundances	1
-0.0198233	0.0708297	-0.279873	0.779575	PWY-2942: L-lysine biosynthesis III|g__Blautia.s__Blautia_wexlerae	25	dbm2__endpoint-abundances	1
0.00208504	0.0657085	0.0317317	0.974686	PWY-2942: L-lysine biosynthesis III|g__Blautia.s__Ruminococcus_torques	24	dbm2__endpoint-abundances	1
-0.0178267	0.053284	-0.33456	0.737957	PWY-2942: L-lysine biosynthesis III|g__Dorea.s__Dorea_longicatena	14	dbm2__endpoint-abundances	1
-0.0303376	0.0533282	-0.568885	0.569434	PWY-2942: L-lysine biosynthesis III|g__Eubacterium.s__Eubacterium_hallii	15	dbm2__endpoint-abundances	1
0.0404282	0.0588053	0.687491	0.491773	PWY-2942: L-lysine biosynthesis III|g__Fusicatenibacter.s__Fusicatenibacter_saccharivorans	23	dbm2__endpoint-abundances	1
-0.134719	0.0781667	-1.72348	0.0848021	PWY-2942: L-lysine biosynthesis III|g__Parabacteroides.s__Parabacteroides_distasonis	23	dbm2__endpoint-abundances	1
0.0120499	0.0511406	0.235623	0.813726	PWY-2942: L-lysine biosynthesis III|g__Parabacteroides.s__Parabacteroides_merdae	15	dbm2__endpoint-abundances	1
-1.68353	1.20177	-1.40087	0.161253	PWY-2942: L-lysine biosynthesis III|unclassified	29	dbm2__endpoint-abundances	1
-0.317995	0.686501	-0.463211	0.643213	PWY-3001: superpathway of L-isoleucine biosynthesis I	29	dbm2__endpoint-abundances	1
-0.132694	0.0655336	-2.02483	0.042885	PWY-3001: superpathway of L-isoleucine biosynthesis I|g__Bacteroides.s__Bacteroides_stercoris	11	dbm2__endpoint-abundances	1
0.153139	0.070569	2.17006	0.0300026	PWY-3001: superpathway of L-isoleucine biosynthesis I|g__Bifidobacterium.s__Bifidobacterium_adolescentis	20	dbm2__endpoint-abundances	1
0.00893215	0.049289	0.18122	0.856195	PWY-3001: superpathway of L-isoleucine biosynthesis I|g__Bifidobacterium.s__Bifidobacterium_bifidum	13	dbm2__endpoint-abundances	1
-0.0351845	0.0640273	-0.549523	0.582647	PWY-3001: superpathway of L-isoleucine biosynthesis I|g__Bifidobacterium.s__Bifidobacterium_longum	24	dbm2__endpoint-abundances	1
-0.0586181	0.0625047	-0.937819	0.348337	PWY-3001: superpathway of L-isoleucine biosynthesis I|g__Bifidobacterium.s__Bifidobacterium_pseudocatenulatum	20	dbm2__endpoint-abundances	1
-0.00266116	0.0527175	-0.0504795	0.95974	PWY-3001: superpathway of L-isoleucine biosynthesis I|g__Blautia.s__Blautia_obeum	19	dbm2__endpoint-abundances	1
-0.072168	0.0840992	-0.858129	0.390821	PWY-3001: superpathway of L-isoleucine biosynthesis I|g__Blautia.s__Ruminococcus_torques	26	dbm2__endpoint-abundances	1
0.0385352	0.0542527	0.710292	0.477523	PWY-3001: superpathway of L-isoleucine biosynthesis I|g__Eubacterium.s__Eubacterium_hallii	13	dbm2__endpoint-abundances	1
-1.38136	1.02645	-1.34576	0.178379	PWY-3001: superpathway of L-isoleucine biosynthesis I|unclassified	29	dbm2__endpoint-abundances	1
-1.69519	1.61159	-1.05187	0.292857	PWY-3841: folate transformations II (plants)	29	dbm2__endpoint-abundances	1
-0.058187	0.0500574	-1.1624	0.245071	PWY-3841: folate transformations II (plants)|g__Alistipes.s__Alistipes_finegoldii	18	dbm2__endpoint-abundances	1
-0.0299731	0.0553961	-0.541068	0.58846	PWY-3841: folate transformations II (plants)|g__Alistipes.s__Alistipes_putredinis	21	dbm2__endpoint-abundances	1
0.0775692	0.0561125	1.38239	0.166853	PWY-3841: folate transformations II (plants)|g__Anaerostipes.s__Anaerostipes_hadrus	15	dbm2__endpoint-abundances	1
-0.0175865	0.0569188	-0.308976	0.75734	PWY-3841: folate transformations II (plants)|g__Bacteroides.s__Bacteroides_caccae	21	dbm2__endpoint-abundances	1
0.0937849	0.0626922	1.49596	0.134665	PWY-3841: folate transformations II (plants)|g__Bacteroides.s__Bacteroides_fragilis	11	dbm2__endpoint-abundances	1
0.00533455	0.056818	0.0938883	0.925198	PWY-3841: folate transformations II (plants)|g__Bacteroides.s__Bacteroides_ovatus	20	dbm2__endpoint-abundances	1
-0.102584	0.0681087	-1.50618	0.132022	PWY-3841: folate transformations II (plants)|g__Bacteroides.s__Bacteroides_stercoris	13	dbm2__endpoint-abundances	1
-0.0207847	0.0628403	-0.330755	0.74083	PWY-3841: folate transformations II (plants)|g__Bacteroides.s__Bacteroides_thetaiotaomicron	23	dbm2__endpoint-abundances	1
-0.0655195	0.0612597	-1.06954	0.284828	PWY-3841: folate transformations II (plants)|g__Bacteroides.s__Bacteroides_uniformis	23	dbm2__endpoint-abundances	1
-0.105861	0.0696805	-1.51924	0.128702	PWY-3841: folate transformations II (plants)|g__Bacteroides.s__Bacteroides_vulgatus	23	dbm2__endpoint-abundances	1
0.0386504	0.0549186	0.703776	0.481572	PWY-3841: folate transformations II (plants)|g__Bacteroides.s__Bacteroides_xylanisolvens	11	dbm2__endpoint-abundances	1
0.161577	0.074018	2.18294	0.0290405	PWY-3841: folate transformations II (plants)|g__Bifidobacterium.s__Bifidobacterium_adolescentis	20	dbm2__endpoint-abundances	1
-0.0415756	0.0546557	-0.760682	0.446847	PWY-3841: folate transformations II (plants)|g__Bifidobacterium.s__Bifidobacterium_longum	21	dbm2__endpoint-abundances	1
-0.0493019	0.0537611	-0.917055	0.359114	PWY-3841: folate transformations II (plants)|g__Bifidobacterium.s__Bifidobacterium_pseudocatenulatum	17	dbm2__endpoint-abundances	1
-0.000102392	0.103414	-0.000990118	0.99921	PWY-3841: folate transformations II (plants)|g__Blautia.s__Blautia_obeum	28	dbm2__endpoint-abundances	1
-0.0494349	0.0540822	-0.91407	0.36068	PWY-3841: folate transformations II (plants)|g__Blautia.s__Blautia_wexlerae	15	dbm2__endpoint-abundances	1
-0.0168241	0.0696547	-0.241536	0.80914	PWY-3841: folate transformations II (plants)|g__Blautia.s__Ruminococcus_torques	25	dbm2__endpoint-abundances	1
-0.0594856	0.0579828	-1.02592	0.30493	PWY-3841: folate transformations II (plants)|g__Lachnospiraceae_unclassified.s__Eubacterium_rectale	16	dbm2__endpoint-abundances	1
-0.0737636	0.0594725	-1.2403	0.214866	PWY-3841: folate transformations II (plants)|g__Parabacteroides.s__Parabacteroides_distasonis	17	dbm2__endpoint-abundances	1
-0.00862536	0.0514312	-0.167707	0.866814	PWY-3841: folate transformations II (plants)|g__Parabacteroides.s__Parabacteroides_merdae	16	dbm2__endpoint-abundances	1
-0.0229049	0.0504626	-0.453899	0.649902	PWY-3841: folate transformations II (plants)|g__Roseburia.s__Roseburia_faecis	14	dbm2__endpoint-abundances	1
-0.0517396	0.057537	-0.899241	0.368525	PWY-3841: folate transformations II (plants)|g__Ruminococcaceae_unclassified.s__Eubacterium_siraeum	11	dbm2__endpoint-abundances	1
-2.21316	1.17351	-1.88594	0.0593033	PWY-3841: folate transformations II (plants)|unclassified	29	dbm2__endpoint-abundances	1
-0.115844	0.157613	-0.734988	0.462347	PWY-4041: &gamma;-glutamyl cycle	29	dbm2__endpoint-abundances	1
-0.0179677	0.0625293	-0.287348	0.773846	PWY-4041: &gamma;-glutamyl cycle|g__Bifidobacterium.s__Bifidobacterium_longum	22	dbm2__endpoint-abundances	1
-0.0671927	0.0649277	-1.03489	0.300722	PWY-4041: &gamma;-glutamyl cycle|unclassified	22	dbm2__endpoint-abundances	1
-0.512492	1.1165	-0.459017	0.646222	PWY-4242	29	dbm2__endpoint-abundances	1
-0.143219	0.0791253	-1.81003	0.0702916	PWY-4242|g__Alistipes.s__Alistipes_finegoldii	23	dbm2__endpoint-abundances	1
-0.0108704	0.0512837	-0.211966	0.832133	PWY-4242|g__Alistipes.s__Alistipes_putredinis	20	dbm2__endpoint-abundances	1
-0.0246186	0.0526638	-0.467466	0.640166	PWY-4242|g__Bacteroides.s__Bacteroides_caccae	16	dbm2__endpoint-abundances	1
-0.0411665	0.0602377	-0.683402	0.494353	PWY-4242|g__Bacteroides.s__Bacteroides_ovatus	10	dbm2__endpoint-abundances	1
-0.106409	0.061141	-1.74039	0.0817903	PWY-4242|g__Bacteroides.s__Bacteroides_stercoris	10	dbm2__endpoint-abundances	1
-0.143053	0.073786	-1.93876	0.0525308	PWY-4242|g__Bacteroides.s__Bacteroides_thetaiotaomicron	11	dbm2__endpoint-abundances	1
-0.118595	0.0645079	-1.83845	0.0659958	PWY-4242|g__Bacteroides.s__Bacteroides_uniformis	21	dbm2__endpoint-abundances	1
-0.106332	0.0705266	-1.50769	0.131634	PWY-4242|g__Bacteroides.s__Bacteroides_vulgatus	23	dbm2__endpoint-abundances	1
0.159919	0.0733921	2.17897	0.0293342	PWY-4242|g__Bifidobacterium.s__Bifidobacterium_adolescentis	20	dbm2__endpoint-abundances	1
-0.0601787	0.0569835	-1.05607	0.290935	PWY-4242|g__Bifidobacterium.s__Bifidobacterium_pseudocatenulatum	17	dbm2__endpoint-abundances	1
-0.129323	0.0936037	-1.3816	0.167094	PWY-4242|g__Blautia.s__Blautia_obeum	26	dbm2__endpoint-abundances	1
-0.0673865	0.057778	-1.1663	0.243493	PWY-4242|g__Blautia.s__Ruminococcus_torques	20	dbm2__endpoint-abundances	1
-0.0272027	0.0580597	-0.46853	0.639406	PWY-4242|g__Collinsella.s__Collinsella_aerofaciens	19	dbm2__endpoint-abundances	1
-0.101086	0.150605	-0.6712	0.502093	PWY-4242|g__Faecalibacterium.s__Faecalibacterium_prausnitzii	29	dbm2__endpoint-abundances	1
0.043713	0.0580893	0.752514	0.451742	PWY-4242|g__Fusicatenibacter.s__Fusicatenibacter_saccharivorans	23	dbm2__endpoint-abundances	1
0.0393173	0.056264	0.698801	0.484676	PWY-4242|g__Gemmiger.s__Gemmiger_formicilis	19	dbm2__endpoint-abundances	1
-0.100219	0.058331	-1.71811	0.0857758	PWY-4242|g__Lachnospiraceae_unclassified.s__Eubacterium_rectale	16	dbm2__endpoint-abundances	1
-0.136795	0.0717553	-1.90641	0.0565976	PWY-4242|g__Parabacteroides.s__Parabacteroides_distasonis	13	dbm2__endpoint-abundances	1
0.0178591	0.0519458	0.343803	0.730995	PWY-4242|g__Roseburia.s__Roseburia_faecis	12	dbm2__endpoint-abundances	1
-0.00155754	0.0498883	-0.0312206	0.975094	PWY-4242|g__Ruminococcus.s__Ruminococcus_bicirculans	15	dbm2__endpoint-abundances	1
-1.07695	1.01242	-1.06373	0.28745	PWY-4242|unclassified	29	dbm2__endpoint-abundances	1
-0.739906	0.747351	-0.990038	0.322155	PWY-4981: L-proline biosynthesis II (from arginine)	29	dbm2__endpoint-abundances	1
-0.0936659	0.0575565	-1.62737	0.103658	PWY-4981: L-proline biosynthesis II (from arginine)|g__Adlercreutzia.s__Adlercreutzia_equolifaciens	12	dbm2__endpoint-abundances	1
-0.0909793	0.0587907	-1.54751	0.12174	PWY-4981: L-proline biosynthesis II (from arginine)|g__Asaccharobacter.s__Asaccharobacter_celatus	12	dbm2__endpoint-abundances	1
-0.0222174	0.0578316	-0.384174	0.70085	PWY-4981: L-proline biosynthesis II (from arginine)|g__Collinsella.s__Collinsella_aerofaciens	22	dbm2__endpoint-abundances	1
-0.259917	0.336758	-0.771822	0.44022	PWY-4981: L-proline biosynthesis II (from arginine)|unclassified	29	dbm2__endpoint-abundances	1
-0.00980245	0.0862544	-0.113646	0.909519	PWY-4984: urea cycle	28	dbm2__endpoint-abundances	1
-0.0593898	0.0503518	-1.1795	0.2382	PWY-4984: urea cycle|g__Alistipes.s__Alistipes_finegoldii	18	dbm2__endpoint-abundances	1
-0.025524	0.0665601	-0.383474	0.701369	PWY-5005: biotin biosynthesis II	25	dbm2__endpoint-abundances	1
0.0346033	0.0590829	0.585673	0.558095	PWY-5022: 4-aminobutanoate degradation V	23	dbm2__endpoint-abundances	1
-0.168459	0.21899	-0.769254	0.441743	PWY-5030: L-histidine degradation III	29	dbm2__endpoint-abundances	1
-0.135129	0.0572955	-2.35845	0.0183515	PWY-5030: L-histidine degradation III|g__Alistipes.s__Alistipes_finegoldii	14	dbm2__endpoint-abundances	1
-0.0301718	0.0555672	-0.542979	0.587145	PWY-5030: L-histidine degradation III|g__Alistipes.s__Alistipes_putredinis	21	dbm2__endpoint-abundances	1
-0.00773732	0.0507799	-0.15237	0.878895	PWY-5030: L-histidine degradation III|g__Alistipes.s__Alistipes_shahii	17	dbm2__endpoint-abundances	1
0.0114407	0.0573952	0.199332	0.842003	PWY-5030: L-histidine degradation III|g__Bacteroides.s__Bacteroides_ovatus	20	dbm2__endpoint-abundances	1
-0.0770363	0.0587699	-1.31081	0.189921	PWY-5030: L-histidine degradation III|g__Bacteroides.s__Bacteroides_stercoris	15	dbm2__endpoint-abundances	1
-0.062403	0.060795	-1.02645	0.30468	PWY-5030: L-histidine degradation III|g__Bacteroides.s__Bacteroides_thetaiotaomicron	21	dbm2__endpoint-abundances	1
-0.0660986	0.0618988	-1.06785	0.285589	PWY-5030: L-histidine degradation III|g__Bacteroides.s__Bacteroides_uniformis	23	dbm2__endpoint-abundances	1
-0.10422	0.0694774	-1.50005	0.133601	PWY-5030: L-histidine degradation III|g__Bacteroides.s__Bacteroides_vulgatus	23	dbm2__endpoint-abundances	1
-0.000862118	0.0544825	-0.0158238	0.987375	PWY-5030: L-histidine degradation III|g__Bacteroides.s__Bacteroides_xylanisolvens	11	dbm2__endpoint-abundances	1
0.0278226	0.0550228	0.505657	0.613098	PWY-5030: L-histidine degradation III|unclassified	19	dbm2__endpoint-abundances	1
-0.740341	1.20184	-0.616006	0.537891	PWY-5097: L-lysine biosynthesis VI	29	dbm2__endpoint-abundances	1
-0.0490626	0.0514583	-0.953444	0.340365	PWY-5097: L-lysine biosynthesis VI|g__Alistipes.s__Alistipes_finegoldii	19	dbm2__endpoint-abundances	1
-0.00208958	0.059203	-0.0352951	0.971844	PWY-5097: L-lysine biosynthesis VI|g__Anaerostipes.s__Anaerostipes_hadrus	14	dbm2__endpoint-abundances	1
-0.039417	0.0585253	-0.673503	0.500627	PWY-5097: L-lysine biosynthesis VI|g__Asaccharobacter.s__Asaccharobacter_celatus	11	dbm2__endpoint-abundances	1
-0.074537	0.0572098	-1.30287	0.192619	PWY-5097: L-lysine biosynthesis VI|g__Bacteroides.s__Bacteroides_caccae	18	dbm2__endpoint-abundances	1
-0.000788682	0.0572514	-0.0137758	0.989009	PWY-5097: L-lysine biosynthesis VI|g__Bacteroides.s__Bacteroides_ovatus	13	dbm2__endpoint-abundances	1
0.00745636	0.0606335	0.122974	0.902128	PWY-5097: L-lysine biosynthesis VI|g__Bacteroides.s__Bacteroides_thetaiotaomicron	10	dbm2__endpoint-abundances	1
-0.0654678	0.0622816	-1.05116	0.293186	PWY-5097: L-lysine biosynthesis VI|g__Bacteroides.s__Bacteroides_uniformis	23	dbm2__endpoint-abundances	1
-0.106333	0.0703561	-1.51136	0.130697	PWY-5097: L-lysine biosynthesis VI|g__Bacteroides.s__Bacteroides_vulgatus	23	dbm2__endpoint-abundances	1
0.190682	0.079654	2.39388	0.0166714	PWY-5097: L-lysine biosynthesis VI|g__Bifidobacterium.s__Bifidobacterium_adolescentis	21	dbm2__endpoint-abundances	1
-0.0061728	0.0508393	-0.121418	0.90336	PWY-5097: L-lysine biosynthesis VI|g__Bifidobacterium.s__Bifidobacterium_bifidum	12	dbm2__endpoint-abundances	1
-0.0714216	0.0614268	-1.16271	0.244947	PWY-5097: L-lysine biosynthesis VI|g__Bifidobacterium.s__Bifidobacterium_longum	22	dbm2__endpoint-abundances	1
-0.0577874	0.0619827	-0.932315	0.351174	PWY-5097: L-lysine biosynthesis VI|g__Bifidobacterium.s__Bifidobacterium_pseudocatenulatum	20	dbm2__endpoint-abundances	1
-0.0511808	0.0622936	-0.821606	0.411301	PWY-5097: L-lysine biosynthesis VI|g__Bilophila.s__Bilophila_wadsworthia	12	dbm2__endpoint-abundances	1
-0.204925	0.246731	-0.83056	0.406222	PWY-5097: L-lysine biosynthesis VI|g__Blautia.s__Blautia_obeum	29	dbm2__endpoint-abundances	1
-0.0272562	0.0715248	-0.381074	0.703148	PWY-5097: L-lysine biosynthesis VI|g__Blautia.s__Blautia_wexlerae	25	dbm2__endpoint-abundances	1
0.00234198	0.0655597	0.0357228	0.971503	PWY-5097: L-lysine biosynthesis VI|g__Blautia.s__Ruminococcus_torques	24	dbm2__endpoint-abundances	1
-0.0191899	0.0536968	-0.357375	0.720811	PWY-5097: L-lysine biosynthesis VI|g__Dorea.s__Dorea_longicatena	14	dbm2__endpoint-abundances	1
-0.098413	0.152138	-0.646868	0.517718	PWY-5097: L-lysine biosynthesis VI|g__Faecalibacterium.s__Faecalibacterium_prausnitzii	29	dbm2__endpoint-abundances	1
0.0462979	0.065743	0.704225	0.481293	PWY-5097: L-lysine biosynthesis VI|g__Fusicatenibacter.s__Fusicatenibacter_saccharivorans	25	dbm2__endpoint-abundances	1
0.035638	0.0531257	0.670824	0.502333	PWY-5097: L-lysine biosynthesis VI|g__Gemmiger.s__Gemmiger_formicilis	19	dbm2__endpoint-abundances	1
-0.116335	0.0656135	-1.77304	0.0762226	PWY-5097: L-lysine biosynthesis VI|g__Parabacteroides.s__Parabacteroides_distasonis	21	dbm2__endpoint-abundances	1
0.0125756	0.0511136	0.246032	0.805657	PWY-5097: L-lysine biosynthesis VI|g__Parabacteroides.s__Parabacteroides_merdae	15	dbm2__endpoint-abundances	1
-0.0815181	0.0518191	-1.57313	0.115689	PWY-5097: L-lysine biosynthesis VI|g__Ruminococcus.s__Ruminococcus_bromii	15	dbm2__endpoint-abundances	1
-1.27362	1.06496	-1.19593	0.231725	PWY-5097: L-lysine biosynthesis VI|unclassified	29	dbm2__endpoint-abundances	1
-0.200327	0.288018	-0.695537	0.486719	PWY-5100: pyruvate fermentation to acetate and lactate II	29	dbm2__endpoint-abundances	1
0.0329866	0.060318	0.546878	0.584462	PWY-5100: pyruvate fermentation to acetate and lactate II|g__Anaerostipes.s__Anaerostipes_hadrus	23	dbm2__endpoint-abundances	1
0.154592	0.0714378	2.164	0.030464	PWY-5100: pyruvate fermentation to acetate and lactate II|g__Bifidobacterium.s__Bifidobacterium_adolescentis	20	dbm2__endpoint-abundances	1
-0.0352761	0.0644004	-0.547762	0.583855	PWY-5100: pyruvate fermentation to acetate and lactate II|g__Bifidobacterium.s__Bifidobacterium_longum	24	dbm2__endpoint-abundances	1
-0.087179	0.0622261	-1.401	0.161213	PWY-5100: pyruvate fermentation to acetate and lactate II|g__Bifidobacterium.s__Bifidobacterium_pseudocatenulatum	16	dbm2__endpoint-abundances	1
-0.340737	0.331743	-1.02711	0.304368	PWY-5100: pyruvate fermentation to acetate and lactate II|g__Blautia.s__Blautia_obeum	29	dbm2__endpoint-abundances	1
-0.158545	0.0687486	-2.30615	0.0211023	PWY-5100: pyruvate fermentation to acetate and lactate II|g__Blautia.s__Blautia_wexlerae	15	dbm2__endpoint-abundances	1
-0.0352078	0.0859714	-0.409529	0.682151	PWY-5100: pyruvate fermentation to acetate and lactate II|g__Blautia.s__Ruminococcus_torques	27	dbm2__endpoint-abundances	1
-0.0360892	0.0582664	-0.619383	0.535664	PWY-5100: pyruvate fermentation to acetate and lactate II|g__Collinsella.s__Collinsella_aerofaciens	21	dbm2__endpoint-abundances	1
-0.0998911	0.0595618	-1.6771	0.093523	PWY-5100: pyruvate fermentation to acetate and lactate II|g__Coprococcus.s__Coprococcus_comes	10	dbm2__endpoint-abundances	1
-0.00118615	0.0509604	-0.0232759	0.98143	PWY-5100: pyruvate fermentation to acetate and lactate II|g__Eubacterium.s__Eubacterium_hallii	19	dbm2__endpoint-abundances	1
0.0417214	0.0580804	0.718338	0.472549	PWY-5100: pyruvate fermentation to acetate and lactate II|g__Fusicatenibacter.s__Fusicatenibacter_saccharivorans	23	dbm2__endpoint-abundances	1
-0.0363828	0.0594201	-0.612297	0.540341	PWY-5100: pyruvate fermentation to acetate and lactate II|g__Lachnospiraceae_unclassified.s__Eubacterium_rectale	19	dbm2__endpoint-abundances	1
-0.0440669	0.0523143	-0.842349	0.399593	PWY-5100: pyruvate fermentation to acetate and lactate II|g__Roseburia.s__Roseburia_faecis	13	dbm2__endpoint-abundances	1
-0.992892	1.01856	-0.974801	0.329659	PWY-5100: pyruvate fermentation to acetate and lactate II|unclassified	29	dbm2__endpoint-abundances	1
-0.509655	0.946114	-0.538682	0.590106	PWY-5103: L-isoleucine biosynthesis III	29	dbm2__endpoint-abundances	1
-0.198404	0.0666336	-2.97753	0.00290578	PWY-5103: L-isoleucine biosynthesis III|g__Alistipes.s__Alistipes_finegoldii	16	dbm2__endpoint-abundances	1
0.0335695	0.0555386	0.604435	0.545554	PWY-5103: L-isoleucine biosynthesis III|g__Anaerostipes.s__Anaerostipes_hadrus	14	dbm2__endpoint-abundances	1
-0.0176976	0.0570311	-0.310315	0.756321	PWY-5103: L-isoleucine biosynthesis III|g__Bacteroides.s__Bacteroides_caccae	21	dbm2__endpoint-abundances	1
0.00633327	0.0579534	0.109282	0.912979	PWY-5103: L-isoleucine biosynthesis III|g__Bacteroides.s__Bacteroides_ovatus	20	dbm2__endpoint-abundances	1
-0.0780391	0.0595977	-1.30943	0.190388	PWY-5103: L-isoleucine biosynthesis III|g__Bacteroides.s__Bacteroides_stercoris	15	dbm2__endpoint-abundances	1
-0.00113832	0.0603734	-0.0188546	0.984957	PWY-5103: L-isoleucine biosynthesis III|g__Bacteroides.s__Bacteroides_thetaiotaomicron	22	dbm2__endpoint-abundances	1
-0.0682219	0.0631513	-1.08029	0.280012	PWY-5103: L-isoleucine biosynthesis III|g__Bacteroides.s__Bacteroides_uniformis	23	dbm2__endpoint-abundances	1
0.00159933	0.0531026	0.0301177	0.975973	PWY-5103: L-isoleucine biosynthesis III|g__Bacteroides.s__Bacteroides_xylanisolvens	13	dbm2__endpoint-abundances	1
0.152137	0.0701249	2.16951	0.0300437	PWY-5103: L-isoleucine biosynthesis III|g__Bifidobacterium.s__Bifidobacterium_adolescentis	20	dbm2__endpoint-abundances	1
0.00930636	0.0493703	0.188501	0.850484	PWY-5103: L-isoleucine biosynthesis III|g__Bifidobacterium.s__Bifidobacterium_bifidum	13	dbm2__endpoint-abundances	1
-0.0357601	0.0643531	-0.555686	0.578425	PWY-5103: L-isoleucine biosynthesis III|g__Bifidobacterium.s__Bifidobacterium_longum	24	dbm2__endpoint-abundances	1
-0.0596835	0.0628401	-0.949768	0.34223	PWY-5103: L-isoleucine biosynthesis III|g__Bifidobacterium.s__Bifidobacterium_pseudocatenulatum	20	dbm2__endpoint-abundances	1
-0.241883	0.289047	-0.836829	0.402689	PWY-5103: L-isoleucine biosynthesis III|g__Blautia.s__Blautia_obeum	29	dbm2__endpoint-abundances	1
0.0159379	0.0633611	0.25154	0.801396	PWY-5103: L-isoleucine biosynthesis III|g__Blautia.s__Blautia_wexlerae	24	dbm2__endpoint-abundances	1
-0.27112	0.301418	-0.899481	0.368397	PWY-5103: L-isoleucine biosynthesis III|g__Blautia.s__Ruminococcus_torques	28	dbm2__endpoint-abundances	1
-0.0978275	0.056456	-1.73281	0.0831295	PWY-5103: L-isoleucine biosynthesis III|g__Coprococcus.s__Coprococcus_comes	12	dbm2__endpoint-abundances	1
-0.0060555	0.0524535	-0.115445	0.908092	PWY-5103: L-isoleucine biosynthesis III|g__Dorea.s__Dorea_longicatena	15	dbm2__endpoint-abundances	1
-0.0313377	0.0548573	-0.571258	0.567825	PWY-5103: L-isoleucine biosynthesis III|g__Eubacterium.s__Eubacterium_hallii	18	dbm2__endpoint-abundances	1
-0.0901116	0.081452	-1.10632	0.26859	PWY-5103: L-isoleucine biosynthesis III|g__Gemmiger.s__Gemmiger_formicilis	25	dbm2__endpoint-abundances	1
-0.0488036	0.0602641	-0.80983	0.418038	PWY-5103: L-isoleucine biosynthesis III|g__Lachnospiraceae_unclassified.s__Eubacterium_rectale	21	dbm2__endpoint-abundances	1
-0.108074	0.0854944	-1.26411	0.20619	PWY-5103: L-isoleucine biosynthesis III|g__Parabacteroides.s__Parabacteroides_distasonis	25	dbm2__endpoint-abundances	1
-0.0288352	0.053914	-0.534837	0.592763	PWY-5103: L-isoleucine biosynthesis III|g__Parabacteroides.s__Parabacteroides_merdae	17	dbm2__endpoint-abundances	1
0.0283284	0.0609812	0.464543	0.642259	PWY-5103: L-isoleucine biosynthesis III|g__Roseburia.s__Roseburia_inulinivorans	10	dbm2__endpoint-abundances	1
-0.0886217	0.0573648	-1.54488	0.122376	PWY-5103: L-isoleucine biosynthesis III|g__Ruminococcaceae_unclassified.s__Eubacterium_siraeum	11	dbm2__endpoint-abundances	1
0.0125683	0.0518423	0.242433	0.808444	PWY-5103: L-isoleucine biosynthesis III|g__Ruminococcus.s__Ruminococcus_bicirculans	20	dbm2__endpoint-abundances	1
-1.17871	0.779082	-1.51294	0.130294	PWY-5103: L-isoleucine biosynthesis III|unclassified	29	dbm2__endpoint-abundances	1
-0.0972671	0.146382	-0.664473	0.506388	PWY-5104: L-isoleucine biosynthesis IV	29	dbm2__endpoint-abundances	1
-0.128664	0.0835746	-1.53952	0.123678	PWY-5104: L-isoleucine biosynthesis IV|g__Parabacteroides.s__Parabacteroides_distasonis	24	dbm2__endpoint-abundances	1
0.0149287	0.0576977	0.25874	0.795836	PWY-5104: L-isoleucine biosynthesis IV|g__Parabacteroides.s__Parabacteroides_merdae	19	dbm2__endpoint-abundances	1
-0.0160907	0.0536382	-0.299986	0.764188	PWY-5104: L-isoleucine biosynthesis IV|unclassified	12	dbm2__endpoint-abundances	1
-0.129358	0.173609	-0.745111	0.456204	PWY-5121: superpathway of geranylgeranyl diphosphate biosynthesis II (via MEP)	29	dbm2__endpoint-abundances	1
-0.109437	0.0708679	-1.54424	0.12253	PWY-5121: superpathway of geranylgeranyl diphosphate biosynthesis II (via MEP)|g__Bacteroides.s__Bacteroides_vulgatus	23	dbm2__endpoint-abundances	1
-0.177012	0.244177	-0.72493	0.468495	PWY-5154: L-arginine biosynthesis III (via N-acetyl-L-citrulline)	29	dbm2__endpoint-abundances	1
-0.0418678	0.048138	-0.869747	0.384439	PWY-5154: L-arginine biosynthesis III (via N-acetyl-L-citrulline)|g__Alistipes.s__Alistipes_finegoldii	17	dbm2__endpoint-abundances	1
-0.00796626	0.0558978	-0.142515	0.886673	PWY-5154: L-arginine biosynthesis III (via N-acetyl-L-citrulline)|g__Blautia.s__Ruminococcus_torques	21	dbm2__endpoint-abundances	1
-0.184101	0.161106	-1.14273	0.25315	PWY-5154: L-arginine biosynthesis III (via N-acetyl-L-citrulline)|unclassified	28	dbm2__endpoint-abundances	1
0.022678	0.0531478	0.426697	0.6696	PWY-5173	12	dbm2__endpoint-abundances	1
-1.34388	1.03356	-1.30024	0.193517	PWY-5188: tetrapyrrole biosynthesis I (from glutamate)	29	dbm2__endpoint-abundances	1
-0.0486432	0.086773	-0.56058	0.575084	PWY-5188: tetrapyrrole biosynthesis I (from glutamate)|g__Blautia.s__Blautia_obeum	27	dbm2__endpoint-abundances	1
0.0442015	0.0638304	0.692484	0.488633	PWY-5188: tetrapyrrole biosynthesis I (from glutamate)|g__Blautia.s__Blautia_wexlerae	23	dbm2__endpoint-abundances	1
-0.0229358	0.050539	-0.453824	0.649955	PWY-5188: tetrapyrrole biosynthesis I (from glutamate)|g__Roseburia.s__Roseburia_faecis	14	dbm2__endpoint-abundances	1
0.0189614	0.0510986	0.371075	0.710582	PWY-5188: tetrapyrrole biosynthesis I (from glutamate)|g__Ruminococcus.s__Ruminococcus_bicirculans	18	dbm2__endpoint-abundances	1
-0.0984678	0.0525154	-1.87503	0.0607891	PWY-5188: tetrapyrrole biosynthesis I (from glutamate)|g__Ruminococcus.s__Ruminococcus_bromii	16	dbm2__endpoint-abundances	1
-0.408064	0.556839	-0.732821	0.463667	PWY-5188: tetrapyrrole biosynthesis I (from glutamate)|unclassified	29	dbm2__endpoint-abundances	1
-0.175393	0.22747	-0.771061	0.440671	PWY-5304: superpathway of sulfur oxidation (Acidianus ambivalens)	29	dbm2__endpoint-abundances	1
-0.0105075	0.0591464	-0.177652	0.858996	PWY-5304: superpathway of sulfur oxidation (Acidianus ambivalens)|g__Anaerostipes.s__Anaerostipes_hadrus	21	dbm2__endpoint-abundances	1
-0.0394821	0.0593515	-0.665225	0.505907	PWY-5304: superpathway of sulfur oxidation (Acidianus ambivalens)|g__Blautia.s__Blautia_obeum	22	dbm2__endpoint-abundances	1
-0.00760624	0.0746461	-0.101897	0.918838	PWY-5304: superpathway of sulfur oxidation (Acidianus ambivalens)|g__Blautia.s__Ruminococcus_torques	25	dbm2__endpoint-abundances	1
-0.0414872	0.0597667	-0.694154	0.487586	PWY-5304: superpathway of sulfur oxidation (Acidianus ambivalens)|g__Lachnospiraceae_unclassified.s__Eubacterium_rectale	21	dbm2__endpoint-abundances	1
-0.148203	0.0677091	-2.18882	0.0286097	PWY-5304: superpathway of sulfur oxidation (Acidianus ambivalens)|unclassified	11	dbm2__endpoint-abundances	1
-0.0421832	0.0504799	-0.835645	0.403355	PWY-5345: superpathway of L-methionine biosynthesis (by sulfhydrylation)	16	dbm2__endpoint-abundances	1
-0.19207	0.24642	-0.779442	0.43572	PWY-5347: superpathway of L-methionine biosynthesis (transsulfuration)	29	dbm2__endpoint-abundances	1
-0.0309209	0.0531698	-0.581549	0.56087	PWY-5347: superpathway of L-methionine biosynthesis (transsulfuration)|g__Blautia.s__Ruminococcus_torques	15	dbm2__endpoint-abundances	1
0.0346479	0.0728161	0.475827	0.634197	PWY-5347: superpathway of L-methionine biosynthesis (transsulfuration)|unclassified	25	dbm2__endpoint-abundances	1
-0.0662018	0.0585122	-1.13142	0.257878	PWY-5367: petroselinate biosynthesis	20	dbm2__endpoint-abundances	1
-0.068851	0.0596837	-1.1536	0.248665	PWY-5367: petroselinate biosynthesis|g__Blautia.s__Ruminococcus_torques	20	dbm2__endpoint-abundances	1
-0.194852	0.206856	-0.941967	0.34621	PWY-5384: sucrose degradation IV (sucrose phosphorylase)	28	dbm2__endpoint-abundances	1
0.00875001	0.0489978	0.17858	0.858268	PWY-5384: sucrose degradation IV (sucrose phosphorylase)|g__Bifidobacterium.s__Bifidobacterium_bifidum	13	dbm2__endpoint-abundances	1
-0.0321841	0.0636123	-0.505942	0.612898	PWY-5384: sucrose degradation IV (sucrose phosphorylase)|g__Bifidobacterium.s__Bifidobacterium_longum	24	dbm2__endpoint-abundances	1
0.0166012	0.0529989	0.313237	0.754101	PWY-5384: sucrose degradation IV (sucrose phosphorylase)|unclassified	20	dbm2__endpoint-abundances	1
-0.0249325	0.0527602	-0.472563	0.636525	PWY-5464: superpathway of cytosolic glycolysis (plants), pyruvate dehydrogenase and TCA cycle	10	dbm2__endpoint-abundances	1
-0.376491	0.746137	-0.504587	0.613849	PWY-5484: glycolysis II (from fructose 6-phosphate)	29	dbm2__endpoint-abundances	1
-0.403178	0.540353	-0.746138	0.455584	PWY-5484: glycolysis II (from fructose 6-phosphate)|unclassified	28	dbm2__endpoint-abundances	1
0.0284686	0.0484291	0.587841	0.556639	PWY-5497: purine nucleobases degradation II (anaerobic)	19	dbm2__endpoint-abundances	1
-0.0239903	0.0888467	-0.270019	0.787146	PWY-5505: L-glutamate and L-glutamine biosynthesis	28	dbm2__endpoint-abundances	1
-0.0559565	0.0626105	-0.893723	0.37147	PWY-5505: L-glutamate and L-glutamine biosynthesis|unclassified	20	dbm2__endpoint-abundances	1
-0.68889	1.12304	-0.613414	0.539603	PWY-5659: GDP-mannose biosynthesis	29	dbm2__endpoint-abundances	1
-0.0244553	0.0506228	-0.483089	0.629033	PWY-5659: GDP-mannose biosynthesis|g__Alistipes.s__Alistipes_shahii	18	dbm2__endpoint-abundances	1
-0.102687	0.0600375	-1.71038	0.087195	PWY-5659: GDP-mannose biosynthesis|g__Bacteroides.s__Bacteroides_vulgatus	19	dbm2__endpoint-abundances	1
0.051236	0.0626263	0.818122	0.413287	PWY-5659: GDP-mannose biosynthesis|g__Blautia.s__Blautia_obeum	16	dbm2__endpoint-abundances	1
0.118327	0.0818881	1.44499	0.148462	PWY-5659: GDP-mannose biosynthesis|g__Faecalibacterium.s__Faecalibacterium_prausnitzii	25	dbm2__endpoint-abundances	1
-0.00304681	0.0518013	-0.0588172	0.953098	PWY-5659: GDP-mannose biosynthesis|g__Ruminococcus.s__Ruminococcus_bicirculans	19	dbm2__endpoint-abundances	1
-1.15024	0.801996	-1.43422	0.15151	PWY-5659: GDP-mannose biosynthesis|unclassified	28	dbm2__endpoint-abundances	1
-1.50605	1.35436	-1.112	0.266136	PWY-5667: CDP-diacylglycerol biosynthesis I	29	dbm2__endpoint-abundances	1
-0.14184	0.0789325	-1.79698	0.0723383	PWY-5667: CDP-diacylglycerol biosynthesis I|g__Alistipes.s__Alistipes_finegoldii	23	dbm2__endpoint-abundances	1
-0.014985	0.0522057	-0.287038	0.774083	PWY-5667: CDP-diacylglycerol biosynthesis I|g__Bacteroides.s__Bacteroides_caccae	17	dbm2__endpoint-abundances	1
-0.0320725	0.0557778	-0.575006	0.565287	PWY-5667: CDP-diacylglycerol biosynthesis I|g__Bacteroides.s__Bacteroides_ovatus	18	dbm2__endpoint-abundances	1
-0.0726559	0.0602999	-1.20491	0.228238	PWY-5667: CDP-diacylglycerol biosynthesis I|g__Bacteroides.s__Bacteroides_stercoris	13	dbm2__endpoint-abundances	1
-0.0930969	0.0663336	-1.40346	0.160478	PWY-5667: CDP-diacylglycerol biosynthesis I|g__Bacteroides.s__Bacteroides_thetaiotaomicron	12	dbm2__endpoint-abundances	1
-0.0907165	0.0617162	-1.4699	0.141589	PWY-5667: CDP-diacylglycerol biosynthesis I|g__Bacteroides.s__Bacteroides_uniformis	22	dbm2__endpoint-abundances	1
-0.11188	0.0728487	-1.53578	0.124592	PWY-5667: CDP-diacylglycerol biosynthesis I|g__Bacteroides.s__Bacteroides_vulgatus	23	dbm2__endpoint-abundances	1
0.0230187	0.0596134	0.386132	0.699399	PWY-5667: CDP-diacylglycerol biosynthesis I|g__Bacteroides.s__Bacteroides_xylanisolvens	10	dbm2__endpoint-abundances	1
-0.0130303	0.0966554	-0.134812	0.892761	PWY-5667: CDP-diacylglycerol biosynthesis I|g__Blautia.s__Blautia_obeum	28	dbm2__endpoint-abundances	1
0.044454	0.0622787	0.713791	0.475356	PWY-5667: CDP-diacylglycerol biosynthesis I|g__Blautia.s__Blautia_wexlerae	23	dbm2__endpoint-abundances	1
-0.0053675	0.0549286	-0.0977178	0.922156	PWY-5667: CDP-diacylglycerol biosynthesis I|g__Blautia.s__Ruminococcus_torques	21	dbm2__endpoint-abundances	1
0.0310783	0.0561277	0.553707	0.57978	PWY-5667: CDP-diacylglycerol biosynthesis I|g__Dialister.s__Dialister_invisus	10	dbm2__endpoint-abundances	1
-0.0882655	0.145942	-0.604799	0.545313	PWY-5667: CDP-diacylglycerol biosynthesis I|g__Faecalibacterium.s__Faecalibacterium_prausnitzii	29	dbm2__endpoint-abundances	1
-0.0249137	0.0809857	-0.307631	0.758363	PWY-5667: CDP-diacylglycerol biosynthesis I|g__Fusicatenibacter.s__Fusicatenibacter_saccharivorans	27	dbm2__endpoint-abundances	1
-0.035857	0.0536687	-0.668118	0.504059	PWY-5667: CDP-diacylglycerol biosynthesis I|g__Lachnospiraceae_unclassified.s__Eubacterium_rectale	17	dbm2__endpoint-abundances	1
-0.130331	0.064797	-2.01138	0.0442858	PWY-5667: CDP-diacylglycerol biosynthesis I|g__Parabacteroides.s__Parabacteroides_distasonis	16	dbm2__endpoint-abundances	1
0.00935118	0.0522114	0.179102	0.857857	PWY-5667: CDP-diacylglycerol biosynthesis I|g__Parabacteroides.s__Parabacteroides_merdae	13	dbm2__endpoint-abundances	1
-0.027171	0.0544154	-0.499326	0.61755	PWY-5667: CDP-diacylglycerol biosynthesis I|g__Roseburia.s__Roseburia_faecis	12	dbm2__endpoint-abundances	1
-1.15938	0.783778	-1.47922	0.139081	PWY-5667: CDP-diacylglycerol biosynthesis I|unclassified	29	dbm2__endpoint-abundances	1
0.0107417	0.0868235	0.123718	0.901538	PWY-5676: acetyl-CoA fermentation to butanoate II	28	dbm2__endpoint-abundances	1
0.0738839	0.0582852	1.26763	0.204932	PWY-5676: acetyl-CoA fermentation to butanoate II|g__Anaerostipes.s__Anaerostipes_hadrus	21	dbm2__endpoint-abundances	1
0.0172024	0.0573187	0.300119	0.764086	PWY-5676: acetyl-CoA fermentation to butanoate II|unclassified	21	dbm2__endpoint-abundances	1
-0.745239	1.23157	-0.605113	0.545104	PWY-5686: UMP biosynthesis I	29	dbm2__endpoint-abundances	1
-0.137278	0.0770311	-1.78212	0.0747301	PWY-5686: UMP biosynthesis I|g__Alistipes.s__Alistipes_finegoldii	23	dbm2__endpoint-abundances	1
-0.0289746	0.0550794	-0.52605	0.598853	PWY-5686: UMP biosynthesis I|g__Alistipes.s__Alistipes_putredinis	21	dbm2__endpoint-abundances	1
0.0793451	0.0612733	1.29494	0.195342	PWY-5686: UMP biosynthesis I|g__Anaerostipes.s__Anaerostipes_hadrus	12	dbm2__endpoint-abundances	1
-0.0319775	0.0515337	-0.620516	0.534918	PWY-5686: UMP biosynthesis I|g__Bacteroides.s__Bacteroides_caccae	15	dbm2__endpoint-abundances	1
0.00813822	0.0544481	0.149468	0.881185	PWY-5686: UMP biosynthesis I|g__Bacteroides.s__Bacteroides_ovatus	14	dbm2__endpoint-abundances	1
-0.0551441	0.0553533	-0.996219	0.319144	PWY-5686: UMP biosynthesis I|g__Bacteroides.s__Bacteroides_stercoris	12	dbm2__endpoint-abundances	1
-0.0645415	0.0601081	-1.07376	0.282932	PWY-5686: UMP biosynthesis I|g__Bacteroides.s__Bacteroides_thetaiotaomicron	19	dbm2__endpoint-abundances	1
-0.0666287	0.062118	-1.07262	0.283444	PWY-5686: UMP biosynthesis I|g__Bacteroides.s__Bacteroides_uniformis	23	dbm2__endpoint-abundances	1
-0.107031	0.0700459	-1.52802	0.126508	PWY-5686: UMP biosynthesis I|g__Bacteroides.s__Bacteroides_vulgatus	23	dbm2__endpoint-abundances	1
0.0179917	0.0553115	0.325279	0.74497	PWY-5686: UMP biosynthesis I|g__Bacteroides.s__Bacteroides_xylanisolvens	12	dbm2__endpoint-abundances	1
0.153605	0.0708672	2.16751	0.0301961	PWY-5686: UMP biosynthesis I|g__Bifidobacterium.s__Bifidobacterium_adolescentis	20	dbm2__endpoint-abundances	1
0.00911293	0.0494818	0.184167	0.853882	PWY-5686: UMP biosynthesis I|g__Bifidobacterium.s__Bifidobacterium_bifidum	13	dbm2__endpoint-abundances	1
-0.0533385	0.0630586	-0.845857	0.397633	PWY-5686: UMP biosynthesis I|g__Bifidobacterium.s__Bifidobacterium_longum	23	dbm2__endpoint-abundances	1
-0.0758937	0.0632358	-1.20017	0.230074	PWY-5686: UMP biosynthesis I|g__Bifidobacterium.s__Bifidobacterium_pseudocatenulatum	19	dbm2__endpoint-abundances	1
-0.376497	0.365416	-1.03032	0.302858	PWY-5686: UMP biosynthesis I|g__Blautia.s__Blautia_obeum	28	dbm2__endpoint-abundances	1
-0.0726941	0.0680028	-1.06899	0.285076	PWY-5686: UMP biosynthesis I|g__Blautia.s__Blautia_wexlerae	23	dbm2__endpoint-abundances	1
-0.185369	0.180749	-1.02556	0.305098	PWY-5686: UMP biosynthesis I|g__Blautia.s__Ruminococcus_torques	28	dbm2__endpoint-abundances	1
-0.00501234	0.0574165	-0.0872979	0.930435	PWY-5686: UMP biosynthesis I|g__Collinsella.s__Collinsella_aerofaciens	20	dbm2__endpoint-abundances	1
-0.153101	0.0635717	-2.40832	0.0160262	PWY-5686: UMP biosynthesis I|g__Coprococcus.s__Coprococcus_comes	12	dbm2__endpoint-abundances	1
0.0456037	0.0574351	0.794005	0.427193	PWY-5686: UMP biosynthesis I|g__Eubacterium.s__Eubacterium_hallii	11	dbm2__endpoint-abundances	1
0.0213995	0.0673812	0.317589	0.750797	PWY-5686: UMP biosynthesis I|g__Faecalibacterium.s__Faecalibacterium_prausnitzii	26	dbm2__endpoint-abundances	1
0.0810437	0.0665277	1.2182	0.22315	PWY-5686: UMP biosynthesis I|g__Fusicatenibacter.s__Fusicatenibacter_saccharivorans	24	dbm2__endpoint-abundances	1
0.0186194	0.0531003	0.350645	0.725854	PWY-5686: UMP biosynthesis I|g__Gemmiger.s__Gemmiger_formicilis	20	dbm2__endpoint-abundances	1
-0.0153515	0.0581469	-0.264012	0.79177	PWY-5686: UMP biosynthesis I|g__Lachnospiraceae_unclassified.s__Eubacterium_rectale	20	dbm2__endpoint-abundances	1
-0.069545	0.0576285	-1.20678	0.227517	PWY-5686: UMP biosynthesis I|g__Oscillibacter.s__Oscillibacter_sp_57_20	15	dbm2__endpoint-abundances	1
-0.0991943	0.0660254	-1.50237	0.133003	PWY-5686: UMP biosynthesis I|g__Parabacteroides.s__Parabacteroides_distasonis	22	dbm2__endpoint-abundances	1
0.0107403	0.0527521	0.2036	0.838666	PWY-5686: UMP biosynthesis I|g__Parabacteroides.s__Parabacteroides_merdae	17	dbm2__endpoint-abundances	1
-0.0177751	0.0492987	-0.360559	0.71843	PWY-5686: UMP biosynthesis I|g__Roseburia.s__Roseburia_faecis	14	dbm2__endpoint-abundances	1
-0.0289526	0.0590705	-0.490137	0.624037	PWY-5686: UMP biosynthesis I|g__Ruminococcaceae_unclassified.s__Eubacterium_siraeum	10	dbm2__endpoint-abundances	1
0.0139281	0.0501228	0.27788	0.781105	PWY-5686: UMP biosynthesis I|g__Ruminococcus.s__Ruminococcus_bicirculans	16	dbm2__endpoint-abundances	1
-1.34638	1.12687	-1.1948	0.232166	PWY-5686: UMP biosynthesis I|unclassified	29	dbm2__endpoint-abundances	1
-0.386019	0.543753	-0.709916	0.477756	PWY-5690: TCA cycle II (plants and fungi)	28	dbm2__endpoint-abundances	1
-0.0668337	0.064521	-1.03584	0.300275	PWY-5690: TCA cycle II (plants and fungi)|unclassified	22	dbm2__endpoint-abundances	1
-0.516182	1.27706	-0.404196	0.686068	PWY-5695: inosine 5'-phosphate degradation	29	dbm2__endpoint-abundances	1
-0.142485	0.0791655	-1.79983	0.0718872	PWY-5695: inosine 5'-phosphate degradation|g__Alistipes.s__Alistipes_finegoldii	23	dbm2__endpoint-abundances	1
-0.0304761	0.0556256	-0.547878	0.583776	PWY-5695: inosine 5'-phosphate degradation|g__Alistipes.s__Alistipes_putredinis	21	dbm2__endpoint-abundances	1
-0.00766587	0.0518165	-0.147942	0.882388	PWY-5695: inosine 5'-phosphate degradation|g__Alistipes.s__Alistipes_shahii	19	dbm2__endpoint-abundances	1
0.0502604	0.0660212	0.761277	0.446492	PWY-5695: inosine 5'-phosphate degradation|g__Anaerostipes.s__Anaerostipes_hadrus	23	dbm2__endpoint-abundances	1
-0.0283453	0.0530441	-0.534373	0.593084	PWY-5695: inosine 5'-phosphate degradation|g__Bacteroides.s__Bacteroides_caccae	16	dbm2__endpoint-abundances	1
-0.0531683	0.0600787	-0.884979	0.376168	PWY-5695: inosine 5'-phosphate degradation|g__Bacteroides.s__Bacteroides_ovatus	14	dbm2__endpoint-abundances	1
-0.0782223	0.0601299	-1.30089	0.193297	PWY-5695: inosine 5'-phosphate degradation|g__Bacteroides.s__Bacteroides_stercoris	15	dbm2__endpoint-abundances	1
-0.0783085	0.0608579	-1.28674	0.198184	PWY-5695: inosine 5'-phosphate degradation|g__Bacteroides.s__Bacteroides_thetaiotaomicron	18	dbm2__endpoint-abundances	1
-0.0675319	0.0628419	-1.07463	0.28254	PWY-5695: inosine 5'-phosphate degradation|g__Bacteroides.s__Bacteroides_uniformis	23	dbm2__endpoint-abundances	1
-0.105986	0.0702632	-1.50842	0.131448	PWY-5695: inosine 5'-phosphate degradation|g__Bacteroides.s__Bacteroides_vulgatus	23	dbm2__endpoint-abundances	1
0.00340356	0.0568981	0.0598185	0.9523	PWY-5695: inosine 5'-phosphate degradation|g__Bacteroides.s__Bacteroides_xylanisolvens	11	dbm2__endpoint-abundances	1
0.129876	0.0826597	1.57121	0.116134	PWY-5695: inosine 5'-phosphate degradation|g__Blautia.s__Blautia_obeum	25	dbm2__endpoint-abundances	1
0.0602825	0.0605708	0.995241	0.319619	PWY-5695: inosine 5'-phosphate degradation|g__Blautia.s__Blautia_wexlerae	22	dbm2__endpoint-abundances	1
0.00829962	0.0750829	0.110539	0.911982	PWY-5695: inosine 5'-phosphate degradation|g__Blautia.s__Ruminococcus_torques	26	dbm2__endpoint-abundances	1
0.0897404	0.0637436	1.40783	0.15918	PWY-5695: inosine 5'-phosphate degradation|g__Faecalibacterium.s__Faecalibacterium_prausnitzii	23	dbm2__endpoint-abundances	1
0.0462991	0.0656527	0.705212	0.480678	PWY-5695: inosine 5'-phosphate degradation|g__Fusicatenibacter.s__Fusicatenibacter_saccharivorans	25	dbm2__endpoint-abundances	1
-0.128128	0.063375	-2.02174	0.0432035	PWY-5695: inosine 5'-phosphate degradation|g__Parabacteroides.s__Parabacteroides_distasonis	16	dbm2__endpoint-abundances	1
-0.0087329	0.0527277	-0.165623	0.868454	PWY-5695: inosine 5'-phosphate degradation|g__Roseburia.s__Roseburia_faecis	13	dbm2__endpoint-abundances	1
-0.0055865	0.0491498	-0.113663	0.909505	PWY-5695: inosine 5'-phosphate degradation|g__Ruminococcus.s__Ruminococcus_bicirculans	17	dbm2__endpoint-abundances	1
-0.470359	0.629924	-0.746692	0.455249	PWY-5695: inosine 5'-phosphate degradation|unclassified	29	dbm2__endpoint-abundances	1
0.00755985	0.086733	0.0871623	0.930543	PWY-5913: partial TCA cycle (obligate autotrophs)	28	dbm2__endpoint-abundances	1
-0.0103493	0.053124	-0.194814	0.845538	PWY-5913: partial TCA cycle (obligate autotrophs)|unclassified	14	dbm2__endpoint-abundances	1
-0.0545576	0.0509819	-1.07014	0.284558	PWY-5971: palmitate biosynthesis (type II fatty acid synthase)	20	dbm2__endpoint-abundances	1
-0.289126	0.558514	-0.517669	0.604689	PWY-5973: cis-vaccenate biosynthesis	29	dbm2__endpoint-abundances	1
-0.100933	0.0604687	-1.66918	0.0950824	PWY-5973: cis-vaccenate biosynthesis|g__Alistipes.s__Alistipes_finegoldii	21	dbm2__endpoint-abundances	1
-0.0184318	0.057058	-0.323036	0.746668	PWY-5973: cis-vaccenate biosynthesis|g__Bacteroides.s__Bacteroides_caccae	21	dbm2__endpoint-abundances	1
0.0262097	0.0574243	0.456421	0.648087	PWY-5973: cis-vaccenate biosynthesis|g__Bacteroides.s__Bacteroides_ovatus	19	dbm2__endpoint-abundances	1
-0.0352843	0.0569573	-0.619486	0.535596	PWY-5973: cis-vaccenate biosynthesis|g__Bacteroides.s__Bacteroides_stercoris	13	dbm2__endpoint-abundances	1
-0.0222612	0.0549199	-0.405339	0.685228	PWY-5973: cis-vaccenate biosynthesis|g__Bacteroides.s__Bacteroides_thetaiotaomicron	17	dbm2__endpoint-abundances	1
-0.0669914	0.0627137	-1.06821	0.285425	PWY-5973: cis-vaccenate biosynthesis|g__Bacteroides.s__Bacteroides_uniformis	23	dbm2__endpoint-abundances	1
-0.0262712	0.0493146	-0.532727	0.594222	PWY-5973: cis-vaccenate biosynthesis|g__Bacteroides.s__Bacteroides_vulgatus	11	dbm2__endpoint-abundances	1
-0.000126973	0.0533047	-0.00238201	0.998099	PWY-5973: cis-vaccenate biosynthesis|g__Bacteroides.s__Bacteroides_xylanisolvens	13	dbm2__endpoint-abundances	1
-0.0854262	0.0585728	-1.45846	0.144713	PWY-5973: cis-vaccenate biosynthesis|g__Bifidobacterium.s__Bifidobacterium_longum	10	dbm2__endpoint-abundances	1
-0.0684759	0.0594562	-1.1517	0.249443	PWY-5973: cis-vaccenate biosynthesis|g__Blautia.s__Ruminococcus_torques	20	dbm2__endpoint-abundances	1
-0.0795146	0.0662037	-1.20106	0.229728	PWY-5973: cis-vaccenate biosynthesis|g__Parabacteroides.s__Parabacteroides_distasonis	23	dbm2__endpoint-abundances	1
-0.0468887	0.0524448	-0.894059	0.37129	PWY-5973: cis-vaccenate biosynthesis|g__Parabacteroides.s__Parabacteroides_merdae	16	dbm2__endpoint-abundances	1
-0.0204427	0.094499	-0.216327	0.828733	PWY-5973: cis-vaccenate biosynthesis|unclassified	28	dbm2__endpoint-abundances	1
-0.174852	0.236318	-0.739898	0.459362	PWY-5989: stearate biosynthesis II (bacteria and plants)	29	dbm2__endpoint-abundances	1
-0.0805402	0.0537827	-1.49751	0.13426	PWY-5989: stearate biosynthesis II (bacteria and plants)|g__Alistipes.s__Alistipes_finegoldii	19	dbm2__endpoint-abundances	1
-0.0264956	0.0496539	-0.533606	0.593614	PWY-5989: stearate biosynthesis II (bacteria and plants)|g__Bacteroides.s__Bacteroides_vulgatus	11	dbm2__endpoint-abundances	1
0.0339265	0.056988	0.595327	0.551625	PWY-5989: stearate biosynthesis II (bacteria and plants)|unclassified	17	dbm2__endpoint-abundances	1
-1.05741	1.28679	-0.821736	0.411227	PWY-6121: 5-aminoimidazole ribonucleotide biosynthesis I	29	dbm2__endpoint-abundances	1
-0.138436	0.0778331	-1.77863	0.0753006	PWY-6121: 5-aminoimidazole ribonucleotide biosynthesis I|g__Alistipes.s__Alistipes_finegoldii	23	dbm2__endpoint-abundances	1
-0.030325	0.0553162	-0.548212	0.583547	PWY-6121: 5-aminoimidazole ribonucleotide biosynthesis I|g__Alistipes.s__Alistipes_putredinis	21	dbm2__endpoint-abundances	1
-0.00945831	0.0519276	-0.182144	0.85547	PWY-6121: 5-aminoimidazole ribonucleotide biosynthesis I|g__Alistipes.s__Alistipes_shahii	19	dbm2__endpoint-abundances	1
0.0599907	0.0606945	0.988406	0.322954	PWY-6121: 5-aminoimidazole ribonucleotide biosynthesis I|g__Anaerostipes.s__Anaerostipes_hadrus	22	dbm2__endpoint-abundances	1
-0.0335984	0.0532342	-0.631144	0.527947	PWY-6121: 5-aminoimidazole ribonucleotide biosynthesis I|g__Bacteroides.s__Bacteroides_caccae	17	dbm2__endpoint-abundances	1
-0.0540851	0.0583483	-0.926935	0.35396	PWY-6121: 5-aminoimidazole ribonucleotide biosynthesis I|g__Bacteroides.s__Bacteroides_thetaiotaomicron	11	dbm2__endpoint-abundances	1
-0.0680546	0.062454	-1.08968	0.275856	PWY-6121: 5-aminoimidazole ribonucleotide biosynthesis I|g__Bacteroides.s__Bacteroides_uniformis	23	dbm2__endpoint-abundances	1
-0.108263	0.0713751	-1.51682	0.129313	PWY-6121: 5-aminoimidazole ribonucleotide biosynthesis I|g__Bacteroides.s__Bacteroides_vulgatus	23	dbm2__endpoint-abundances	1
0.160527	0.0739573	2.17054	0.0299658	PWY-6121: 5-aminoimidazole ribonucleotide biosynthesis I|g__Bifidobacterium.s__Bifidobacterium_adolescentis	20	dbm2__endpoint-abundances	1
0.009918	0.0513326	0.193211	0.846794	PWY-6121: 5-aminoimidazole ribonucleotide biosynthesis I|g__Bifidobacterium.s__Bifidobacterium_bifidum	13	dbm2__endpoint-abundances	1
-0.0569887	0.0645698	-0.882591	0.377457	PWY-6121: 5-aminoimidazole ribonucleotide biosynthesis I|g__Bifidobacterium.s__Bifidobacterium_longum	23	dbm2__endpoint-abundances	1
-0.0545504	0.0624108	-0.874054	0.382089	PWY-6121: 5-aminoimidazole ribonucleotide biosynthesis I|g__Bifidobacterium.s__Bifidobacterium_pseudocatenulatum	20	dbm2__endpoint-abundances	1
-0.0694387	0.0575278	-1.20704	0.227415	PWY-6121: 5-aminoimidazole ribonucleotide biosynthesis I|g__Bilophila.s__Bilophila_wadsworthia	12	dbm2__endpoint-abundances	1
-0.207617	0.251696	-0.824873	0.409444	PWY-6121: 5-aminoimidazole ribonucleotide biosynthesis I|g__Blautia.s__Blautia_obeum	29	dbm2__endpoint-abundances	1
-0.0225627	0.0729738	-0.309189	0.757178	PWY-6121: 5-aminoimidazole ribonucleotide biosynthesis I|g__Blautia.s__Blautia_wexlerae	25	dbm2__endpoint-abundances	1
-0.0363416	0.0862975	-0.421119	0.673668	PWY-6121: 5-aminoimidazole ribonucleotide biosynthesis I|g__Blautia.s__Ruminococcus_torques	27	dbm2__endpoint-abundances	1
-0.0330855	0.0580208	-0.570236	0.568518	PWY-6121: 5-aminoimidazole ribonucleotide biosynthesis I|g__Collinsella.s__Collinsella_aerofaciens	21	dbm2__endpoint-abundances	1
-0.120885	0.0589642	-2.05014	0.0403509	PWY-6121: 5-aminoimidazole ribonucleotide biosynthesis I|g__Coprococcus.s__Coprococcus_comes	11	dbm2__endpoint-abundances	1
0.0476086	0.0548398	0.868139	0.385318	PWY-6121: 5-aminoimidazole ribonucleotide biosynthesis I|g__Dialister.s__Dialister_invisus	11	dbm2__endpoint-abundances	1
-0.0736309	0.0550995	-1.33633	0.181443	PWY-6121: 5-aminoimidazole ribonucleotide biosynthesis I|g__Dorea.s__Dorea_longicatena	17	dbm2__endpoint-abundances	1
0.0235112	0.0528445	0.444913	0.656382	PWY-6121: 5-aminoimidazole ribonucleotide biosynthesis I|g__Eubacterium.s__Eubacterium_hallii	14	dbm2__endpoint-abundances	1
-0.115247	0.162597	-0.708786	0.478457	PWY-6121: 5-aminoimidazole ribonucleotide biosynthesis I|g__Faecalibacterium.s__Faecalibacterium_prausnitzii	29	dbm2__endpoint-abundances	1
0.0744783	0.0640882	1.16212	0.245186	PWY-6121: 5-aminoimidazole ribonucleotide biosynthesis I|g__Fusicatenibacter.s__Fusicatenibacter_saccharivorans	24	dbm2__endpoint-abundances	1
-0.0426712	0.0696967	-0.612241	0.540378	PWY-6121: 5-aminoimidazole ribonucleotide biosynthesis I|g__Gemmiger.s__Gemmiger_formicilis	24	dbm2__endpoint-abundances	1
-0.0466891	0.0605739	-0.77078	0.440837	PWY-6121: 5-aminoimidazole ribonucleotide biosynthesis I|g__Lachnospiraceae_unclassified.s__Eubacterium_rectale	21	dbm2__endpoint-abundances	1
-0.0641225	0.0538866	-1.18995	0.234066	PWY-6121: 5-aminoimidazole ribonucleotide biosynthesis I|g__Oscillibacter.s__Oscillibacter_sp_57_20	16	dbm2__endpoint-abundances	1
-0.12526	0.0664958	-1.88372	0.0596027	PWY-6121: 5-aminoimidazole ribonucleotide biosynthesis I|g__Parabacteroides.s__Parabacteroides_distasonis	17	dbm2__endpoint-abundances	1
-0.0248856	0.0507268	-0.490582	0.623722	PWY-6121: 5-aminoimidazole ribonucleotide biosynthesis I|g__Parabacteroides.s__Parabacteroides_merdae	15	dbm2__endpoint-abundances	1
-0.0365543	0.0502166	-0.727933	0.466655	PWY-6121: 5-aminoimidazole ribonucleotide biosynthesis I|g__Roseburia.s__Roseburia_faecis	15	dbm2__endpoint-abundances	1
-0.0484323	0.0559391	-0.865804	0.386598	PWY-6121: 5-aminoimidazole ribonucleotide biosynthesis I|g__Ruminococcaceae_unclassified.s__Eubacterium_siraeum	11	dbm2__endpoint-abundances	1
-0.00229977	0.0516404	-0.0445343	0.964479	PWY-6121: 5-aminoimidazole ribonucleotide biosynthesis I|g__Ruminococcus.s__Ruminococcus_bicirculans	19	dbm2__endpoint-abundances	1
-0.0525084	0.050902	-1.03156	0.30228	PWY-6121: 5-aminoimidazole ribonucleotide biosynthesis I|g__Ruminococcus.s__Ruminococcus_bromii	15	dbm2__endpoint-abundances	1
-0.120128	0.0637798	-1.88349	0.0596347	PWY-6121: 5-aminoimidazole ribonucleotide biosynthesis I|g__Ruminococcus.s__Ruminococcus_lactaris	10	dbm2__endpoint-abundances	1
-1.12408	1.09874	-1.02306	0.306281	PWY-6121: 5-aminoimidazole ribonucleotide biosynthesis I|unclassified	29	dbm2__endpoint-abundances	1
-0.624806	1.19825	-0.52143	0.602067	PWY-6122: 5-aminoimidazole ribonucleotide biosynthesis II	29	dbm2__endpoint-abundances	1
-0.0640225	0.0596339	-1.07359	0.283005	PWY-6122: 5-aminoimidazole ribonucleotide biosynthesis II|g__Adlercreutzia.s__Adlercreutzia_equolifaciens	10	dbm2__endpoint-abundances	1
-0.1381	0.077743	-1.77636	0.0756731	PWY-6122: 5-aminoimidazole ribonucleotide biosynthesis II|g__Alistipes.s__Alistipes_finegoldii	23	dbm2__endpoint-abundances	1
-0.0300674	0.055331	-0.54341	0.586848	PWY-6122: 5-aminoimidazole ribonucleotide biosynthesis II|g__Alistipes.s__Alistipes_putredinis	21	dbm2__endpoint-abundances	1
-0.0263938	0.0544101	-0.485091	0.627612	PWY-6122: 5-aminoimidazole ribonucleotide biosynthesis II|g__Alistipes.s__Alistipes_shahii	20	dbm2__endpoint-abundances	1
0.0601022	0.0608129	0.988313	0.322999	PWY-6122: 5-aminoimidazole ribonucleotide biosynthesis II|g__Anaerostipes.s__Anaerostipes_hadrus	22	dbm2__endpoint-abundances	1
-0.0192445	0.0578045	-0.332923	0.739192	PWY-6122: 5-aminoimidazole ribonucleotide biosynthesis II|g__Bacteroides.s__Bacteroides_caccae	21	dbm2__endpoint-abundances	1
0.00549889	0.0573081	0.095953	0.923558	PWY-6122: 5-aminoimidazole ribonucleotide biosynthesis II|g__Bacteroides.s__Bacteroides_ovatus	20	dbm2__endpoint-abundances	1
-0.0846837	0.0610099	-1.38803	0.165127	PWY-6122: 5-aminoimidazole ribonucleotide biosynthesis II|g__Bacteroides.s__Bacteroides_stercoris	11	dbm2__endpoint-abundances	1
-0.0204444	0.0635655	-0.321627	0.747735	PWY-6122: 5-aminoimidazole ribonucleotide biosynthesis II|g__Bacteroides.s__Bacteroides_thetaiotaomicron	23	dbm2__endpoint-abundances	1
-0.0671301	0.0620488	-1.08189	0.279301	PWY-6122: 5-aminoimidazole ribonucleotide biosynthesis II|g__Bacteroides.s__Bacteroides_uniformis	23	dbm2__endpoint-abundances	1
-0.106616	0.0707726	-1.50646	0.13195	PWY-6122: 5-aminoimidazole ribonucleotide biosynthesis II|g__Bacteroides.s__Bacteroides_vulgatus	23	dbm2__endpoint-abundances	1
0.198445	0.0821394	2.41595	0.0156942	PWY-6122: 5-aminoimidazole ribonucleotide biosynthesis II|g__Bifidobacterium.s__Bifidobacterium_adolescentis	21	dbm2__endpoint-abundances	1
0.00998348	0.0497357	0.200731	0.840909	PWY-6122: 5-aminoimidazole ribonucleotide biosynthesis II|g__Bifidobacterium.s__Bifidobacterium_bifidum	13	dbm2__endpoint-abundances	1
-0.0358037	0.0647479	-0.552971	0.580283	PWY-6122: 5-aminoimidazole ribonucleotide biosynthesis II|g__Bifidobacterium.s__Bifidobacterium_longum	24	dbm2__endpoint-abundances	1
-0.0509411	0.061274	-0.831365	0.405768	PWY-6122: 5-aminoimidazole ribonucleotide biosynthesis II|g__Bifidobacterium.s__Bifidobacterium_pseudocatenulatum	20	dbm2__endpoint-abundances	1
-0.110194	0.0592283	-1.8605	0.062815	PWY-6122: 5-aminoimidazole ribonucleotide biosynthesis II|g__Bilophila.s__Bilophila_wadsworthia	16	dbm2__endpoint-abundances	1
-0.31181	0.399576	-0.780352	0.435183	PWY-6122: 5-aminoimidazole ribonucleotide biosynthesis II|g__Blautia.s__Blautia_obeum	29	dbm2__endpoint-abundances	1
-0.02498	0.0727519	-0.343358	0.731329	PWY-6122: 5-aminoimidazole ribonucleotide biosynthesis II|g__Blautia.s__Blautia_wexlerae	25	dbm2__endpoint-abundances	1
-0.0342083	0.086027	-0.397646	0.690891	PWY-6122: 5-aminoimidazole ribonucleotide biosynthesis II|g__Blautia.s__Ruminococcus_torques	27	dbm2__endpoint-abundances	1
-0.033337	0.0579644	-0.575129	0.565204	PWY-6122: 5-aminoimidazole ribonucleotide biosynthesis II|g__Collinsella.s__Collinsella_aerofaciens	21	dbm2__endpoint-abundances	1
-0.164541	0.0614634	-2.67706	0.00742717	PWY-6122: 5-aminoimidazole ribonucleotide biosynthesis II|g__Coprococcus.s__Coprococcus_comes	13	dbm2__endpoint-abundances	1
0.0473155	0.0545398	0.86754	0.385646	PWY-6122: 5-aminoimidazole ribonucleotide biosynthesis II|g__Dialister.s__Dialister_invisus	11	dbm2__endpoint-abundances	1
-0.0668634	0.0590151	-1.13299	0.257219	PWY-6122: 5-aminoimidazole ribonucleotide biosynthesis II|g__Dorea.s__Dorea_longicatena	20	dbm2__endpoint-abundances	1
0.0237289	0.0529289	0.448316	0.653925	PWY-6122: 5-aminoimidazole ribonucleotide biosynthesis II|g__Eubacterium.s__Eubacterium_hallii	14	dbm2__endpoint-abundances	1
-0.110647	0.159294	-0.694611	0.487299	PWY-6122: 5-aminoimidazole ribonucleotide biosynthesis II|g__Faecalibacterium.s__Faecalibacterium_prausnitzii	29	dbm2__endpoint-abundances	1
0.0732225	0.0641471	1.14148	0.253671	PWY-6122: 5-aminoimidazole ribonucleotide biosynthesis II|g__Fusicatenibacter.s__Fusicatenibacter_saccharivorans	24	dbm2__endpoint-abundances	1
-0.0424419	0.0696459	-0.609395	0.542262	PWY-6122: 5-aminoimidazole ribonucleotide biosynthesis II|g__Gemmiger.s__Gemmiger_formicilis	24	dbm2__endpoint-abundances	1
-0.0465583	0.0606382	-0.767805	0.442603	PWY-6122: 5-aminoimidazole ribonucleotide biosynthesis II|g__Lachnospiraceae_unclassified.s__Eubacterium_rectale	21	dbm2__endpoint-abundances	1
-0.0522917	0.0547531	-0.955046	0.339555	PWY-6122: 5-aminoimidazole ribonucleotide biosynthesis II|g__Oscillibacter.s__Oscillibacter_sp_57_20	17	dbm2__endpoint-abundances	1
-0.0924291	0.0615703	-1.5012	0.133305	PWY-6122: 5-aminoimidazole ribonucleotide biosynthesis II|g__Parabacteroides.s__Parabacteroides_distasonis	20	dbm2__endpoint-abundances	1
-0.0258888	0.050566	-0.511981	0.608664	PWY-6122: 5-aminoimidazole ribonucleotide biosynthesis II|g__Parabacteroides.s__Parabacteroides_merdae	15	dbm2__endpoint-abundances	1
-0.0365627	0.0502858	-0.727098	0.467166	PWY-6122: 5-aminoimidazole ribonucleotide biosynthesis II|g__Roseburia.s__Roseburia_faecis	15	dbm2__endpoint-abundances	1
-0.0522329	0.0555216	-0.940768	0.346824	PWY-6122: 5-aminoimidazole ribonucleotide biosynthesis II|g__Ruminococcaceae_unclassified.s__Eubacterium_siraeum	13	dbm2__endpoint-abundances	1
-0.00194945	0.0515849	-0.0377911	0.969854	PWY-6122: 5-aminoimidazole ribonucleotide biosynthesis II|g__Ruminococcus.s__Ruminococcus_bicirculans	19	dbm2__endpoint-abundances	1
-0.0697551	0.052484	-1.32907	0.183824	PWY-6122: 5-aminoimidazole ribonucleotide biosynthesis II|g__Ruminococcus.s__Ruminococcus_bromii	16	dbm2__endpoint-abundances	1
-0.0951626	0.059116	-1.60976	0.107451	PWY-6122: 5-aminoimidazole ribonucleotide biosynthesis II|g__Ruminococcus.s__Ruminococcus_lactaris	13	dbm2__endpoint-abundances	1
-0.0222316	0.060879	-0.365177	0.714979	PWY-6122: 5-aminoimidazole ribonucleotide biosynthesis II|g__Streptococcus.s__Streptococcus_salivarius	10	dbm2__endpoint-abundances	1
-1.17512	1.09441	-1.07375	0.282936	PWY-6122: 5-aminoimidazole ribonucleotide biosynthesis II|unclassified	29	dbm2__endpoint-abundances	1
-0.742195	1.22543	-0.605662	0.544739	PWY-6123: inosine-5'-phosphate biosynthesis I	29	dbm2__endpoint-abundances	1
-0.134972	0.0763949	-1.76676	0.0772677	PWY-6123: inosine-5'-phosphate biosynthesis I|g__Alistipes.s__Alistipes_finegoldii	23	dbm2__endpoint-abundances	1
-0.0103786	0.0505969	-0.205122	0.837477	PWY-6123: inosine-5'-phosphate biosynthesis I|g__Alistipes.s__Alistipes_putredinis	20	dbm2__endpoint-abundances	1
-0.0029156	0.0547487	-0.0532542	0.957529	PWY-6123: inosine-5'-phosphate biosynthesis I|g__Anaerostipes.s__Anaerostipes_hadrus	17	dbm2__endpoint-abundances	1
-0.0441181	0.0549146	-0.803394	0.421747	PWY-6123: inosine-5'-phosphate biosynthesis I|g__Bacteroides.s__Bacteroides_caccae	19	dbm2__endpoint-abundances	1
0.00413315	0.0577268	0.0715985	0.942921	PWY-6123: inosine-5'-phosphate biosynthesis I|g__Bacteroides.s__Bacteroides_ovatus	20	dbm2__endpoint-abundances	1
-0.079983	0.0601434	-1.32987	0.18356	PWY-6123: inosine-5'-phosphate biosynthesis I|g__Bacteroides.s__Bacteroides_stercoris	15	dbm2__endpoint-abundances	1
-0.048622	0.0625748	-0.777021	0.437146	PWY-6123: inosine-5'-phosphate biosynthesis I|g__Bacteroides.s__Bacteroides_thetaiotaomicron	22	dbm2__endpoint-abundances	1
-0.0650676	0.0625058	-1.04099	0.297882	PWY-6123: inosine-5'-phosphate biosynthesis I|g__Bacteroides.s__Bacteroides_uniformis	23	dbm2__endpoint-abundances	1
-0.110374	0.0709742	-1.55512	0.119916	PWY-6123: inosine-5'-phosphate biosynthesis I|g__Bacteroides.s__Bacteroides_vulgatus	23	dbm2__endpoint-abundances	1
0.00320978	0.0549141	0.0584509	0.95339	PWY-6123: inosine-5'-phosphate biosynthesis I|g__Bacteroides.s__Bacteroides_xylanisolvens	11	dbm2__endpoint-abundances	1
0.196771	0.0815212	2.41374	0.0157899	PWY-6123: inosine-5'-phosphate biosynthesis I|g__Bifidobacterium.s__Bifidobacterium_adolescentis	21	dbm2__endpoint-abundances	1
0.0274705	0.0505944	0.542954	0.587161	PWY-6123: inosine-5'-phosphate biosynthesis I|g__Bifidobacterium.s__Bifidobacterium_bifidum	12	dbm2__endpoint-abundances	1
-0.056153	0.0628001	-0.894155	0.371239	PWY-6123: inosine-5'-phosphate biosynthesis I|g__Bifidobacterium.s__Bifidobacterium_pseudocatenulatum	20	dbm2__endpoint-abundances	1
-0.0725221	0.0843854	-0.859415	0.390112	PWY-6123: inosine-5'-phosphate biosynthesis I|g__Blautia.s__Blautia_obeum	26	dbm2__endpoint-abundances	1
-0.0186803	0.0686014	-0.272301	0.78539	PWY-6123: inosine-5'-phosphate biosynthesis I|g__Blautia.s__Blautia_wexlerae	25	dbm2__endpoint-abundances	1
-0.326804	0.34425	-0.94932	0.342458	PWY-6123: inosine-5'-phosphate biosynthesis I|g__Blautia.s__Ruminococcus_torques	27	dbm2__endpoint-abundances	1
0.0318495	0.0528002	0.603208	0.546371	PWY-6123: inosine-5'-phosphate biosynthesis I|g__Collinsella.s__Collinsella_aerofaciens	18	dbm2__endpoint-abundances	1
-0.131918	0.0651983	-2.02333	0.0430393	PWY-6123: inosine-5'-phosphate biosynthesis I|g__Coprococcus.s__Coprococcus_comes	13	dbm2__endpoint-abundances	1
0.0355707	0.0561135	0.633907	0.526142	PWY-6123: inosine-5'-phosphate biosynthesis I|g__Dialister.s__Dialister_invisus	10	dbm2__endpoint-abundances	1
0.0894616	0.0763237	1.17213	0.241143	PWY-6123: inosine-5'-phosphate biosynthesis I|g__Faecalibacterium.s__Faecalibacterium_prausnitzii	26	dbm2__endpoint-abundances	1
-0.073622	0.0609775	-1.20736	0.227292	PWY-6123: inosine-5'-phosphate biosynthesis I|g__Parabacteroides.s__Parabacteroides_distasonis	17	dbm2__endpoint-abundances	1
-0.025955	0.0509613	-0.509308	0.610536	PWY-6123: inosine-5'-phosphate biosynthesis I|g__Parabacteroides.s__Parabacteroides_merdae	15	dbm2__endpoint-abundances	1
-0.0761395	0.0601529	-1.26577	0.205597	PWY-6123: inosine-5'-phosphate biosynthesis I|g__Ruminococcus.s__Ruminococcus_lactaris	12	dbm2__endpoint-abundances	1
-0.00314025	0.0592218	-0.0530252	0.957712	PWY-6123: inosine-5'-phosphate biosynthesis I|g__Streptococcus.s__Streptococcus_salivarius	11	dbm2__endpoint-abundances	1
-1.03693	1.0113	-1.02535	0.305199	PWY-6123: inosine-5'-phosphate biosynthesis I|unclassified	29	dbm2__endpoint-abundances	1
-0.77149	1.20447	-0.640522	0.521833	PWY-6124: inosine-5'-phosphate biosynthesis II	29	dbm2__endpoint-abundances	1
-0.133685	0.0760888	-1.75696	0.0789244	PWY-6124: inosine-5'-phosphate biosynthesis II|g__Alistipes.s__Alistipes_finegoldii	23	dbm2__endpoint-abundances	1
-0.0109777	0.0506557	-0.216713	0.828432	PWY-6124: inosine-5'-phosphate biosynthesis II|g__Alistipes.s__Alistipes_putredinis	20	dbm2__endpoint-abundances	1
-0.0503779	0.0560356	-0.899033	0.368635	PWY-6124: inosine-5'-phosphate biosynthesis II|g__Anaerostipes.s__Anaerostipes_hadrus	19	dbm2__endpoint-abundances	1
-0.0180654	0.0578871	-0.312081	0.754979	PWY-6124: inosine-5'-phosphate biosynthesis II|g__Bacteroides.s__Bacteroides_caccae	21	dbm2__endpoint-abundances	1
0.00431681	0.0575743	0.0749781	0.940232	PWY-6124: inosine-5'-phosphate biosynthesis II|g__Bacteroides.s__Bacteroides_ovatus	20	dbm2__endpoint-abundances	1
-0.0778659	0.0600202	-1.29733	0.194518	PWY-6124: inosine-5'-phosphate biosynthesis II|g__Bacteroides.s__Bacteroides_stercoris	15	dbm2__endpoint-abundances	1
-0.0477554	0.0625449	-0.763538	0.445143	PWY-6124: inosine-5'-phosphate biosynthesis II|g__Bacteroides.s__Bacteroides_thetaiotaomicron	22	dbm2__endpoint-abundances	1
-0.0653686	0.0626055	-1.04413	0.296423	PWY-6124: inosine-5'-phosphate biosynthesis II|g__Bacteroides.s__Bacteroides_uniformis	23	dbm2__endpoint-abundances	1
-0.111211	0.0713129	-1.55948	0.118882	PWY-6124: inosine-5'-phosphate biosynthesis II|g__Bacteroides.s__Bacteroides_vulgatus	23	dbm2__endpoint-abundances	1
0.0192899	0.0533458	0.361602	0.71765	PWY-6124: inosine-5'-phosphate biosynthesis II|g__Bacteroides.s__Bacteroides_xylanisolvens	12	dbm2__endpoint-abundances	1
0.197274	0.0816047	2.41744	0.0156303	PWY-6124: inosine-5'-phosphate biosynthesis II|g__Bifidobacterium.s__Bifidobacterium_adolescentis	21	dbm2__endpoint-abundances	1
-0.0567589	0.0632954	-0.89673	0.369863	PWY-6124: inosine-5'-phosphate biosynthesis II|g__Bifidobacterium.s__Bifidobacterium_pseudocatenulatum	20	dbm2__endpoint-abundances	1
-0.0732905	0.084955	-0.862697	0.388304	PWY-6124: inosine-5'-phosphate biosynthesis II|g__Blautia.s__Blautia_obeum	26	dbm2__endpoint-abundances	1
-0.018808	0.0688614	-0.273129	0.784754	PWY-6124: inosine-5'-phosphate biosynthesis II|g__Blautia.s__Blautia_wexlerae	25	dbm2__endpoint-abundances	1
-0.432769	0.513108	-0.843427	0.39899	PWY-6124: inosine-5'-phosphate biosynthesis II|g__Blautia.s__Ruminococcus_torques	28	dbm2__endpoint-abundances	1
0.0317897	0.052994	0.599873	0.548591	PWY-6124: inosine-5'-phosphate biosynthesis II|g__Collinsella.s__Collinsella_aerofaciens	18	dbm2__endpoint-abundances	1
-0.156837	0.072089	-2.17561	0.0295847	PWY-6124: inosine-5'-phosphate biosynthesis II|g__Coprococcus.s__Coprococcus_comes	19	dbm2__endpoint-abundances	1
0.048266	0.0552947	0.872887	0.382725	PWY-6124: inosine-5'-phosphate biosynthesis II|g__Dialister.s__Dialister_invisus	11	dbm2__endpoint-abundances	1
0.0174934	0.0911065	0.19201	0.847734	PWY-6124: inosine-5'-phosphate biosynthesis II|g__Faecalibacterium.s__Faecalibacterium_prausnitzii	28	dbm2__endpoint-abundances	1
-0.0744513	0.0612441	-1.21565	0.224119	PWY-6124: inosine-5'-phosphate biosynthesis II|g__Parabacteroides.s__Parabacteroides_distasonis	17	dbm2__endpoint-abundances	1
-0.0265221	0.0510858	-0.519167	0.603644	PWY-6124: inosine-5'-phosphate biosynthesis II|g__Parabacteroides.s__Parabacteroides_merdae	15	dbm2__endpoint-abundances	1
-0.0795622	0.0626246	-1.27046	0.20392	PWY-6124: inosine-5'-phosphate biosynthesis II|g__Ruminococcaceae_unclassified.s__Eubacterium_siraeum	10	dbm2__endpoint-abundances	1
-0.0519413	0.0584118	-0.889226	0.373882	PWY-6124: inosine-5'-phosphate biosynthesis II|g__Ruminococcus.s__Ruminococcus_lactaris	13	dbm2__endpoint-abundances	1
-0.945852	0.968573	-0.976541	0.328796	PWY-6124: inosine-5'-phosphate biosynthesis II|unclassified	29	dbm2__endpoint-abundances	1
-0.413934	0.926132	-0.446949	0.654912	PWY-6125: superpathway of guanosine nucleotides de novo biosynthesis II	29	dbm2__endpoint-abundances	1
-0.0181919	0.0576535	-0.315538	0.752353	PWY-6125: superpathway of guanosine nucleotides de novo biosynthesis II|g__Bacteroides.s__Bacteroides_caccae	21	dbm2__endpoint-abundances	1
0.031028	0.0546967	0.567273	0.570529	PWY-6125: superpathway of guanosine nucleotides de novo biosynthesis II|g__Bacteroides.s__Bacteroides_ovatus	17	dbm2__endpoint-abundances	1
-0.11526	0.0649655	-1.77417	0.0760356	PWY-6125: superpathway of guanosine nucleotides de novo biosynthesis II|g__Bacteroides.s__Bacteroides_thetaiotaomicron	17	dbm2__endpoint-abundances	1
-0.109146	0.0705816	-1.54638	0.122013	PWY-6125: superpathway of guanosine nucleotides de novo biosynthesis II|g__Bacteroides.s__Bacteroides_vulgatus	23	dbm2__endpoint-abundances	1
-0.0140231	0.0559713	-0.25054	0.80217	PWY-6125: superpathway of guanosine nucleotides de novo biosynthesis II|g__Bacteroides.s__Bacteroides_xylanisolvens	10	dbm2__endpoint-abundances	1
-0.0410588	0.063694	-0.644626	0.51917	PWY-6125: superpathway of guanosine nucleotides de novo biosynthesis II|g__Parabacteroides.s__Parabacteroides_distasonis	13	dbm2__endpoint-abundances	1
-0.00561461	0.0615632	-0.0912007	0.927333	PWY-6125: superpathway of guanosine nucleotides de novo biosynthesis II|unclassified	24	dbm2__endpoint-abundances	1
-0.462454	1.0428	-0.443473	0.657424	PWY-6126: superpathway of adenosine nucleotides de novo biosynthesis II	29	dbm2__endpoint-abundances	1
-0.0405408	0.0523245	-0.774797	0.43846	PWY-6126: superpathway of adenosine nucleotides de novo biosynthesis II|g__Bacteroides.s__Bacteroides_caccae	17	dbm2__endpoint-abundances	1
-0.0334774	0.0567576	-0.589831	0.555304	PWY-6126: superpathway of adenosine nucleotides de novo biosynthesis II|g__Bacteroides.s__Bacteroides_ovatus	14	dbm2__endpoint-abundances	1
-0.109616	0.0607607	-1.80407	0.0712209	PWY-6126: superpathway of adenosine nucleotides de novo biosynthesis II|g__Bacteroides.s__Bacteroides_thetaiotaomicron	18	dbm2__endpoint-abundances	1
-0.108084	0.0705332	-1.53239	0.125427	PWY-6126: superpathway of adenosine nucleotides de novo biosynthesis II|g__Bacteroides.s__Bacteroides_vulgatus	23	dbm2__endpoint-abundances	1
-0.0200087	0.0551569	-0.36276	0.716784	PWY-6126: superpathway of adenosine nucleotides de novo biosynthesis II|g__Bacteroides.s__Bacteroides_xylanisolvens	10	dbm2__endpoint-abundances	1
-0.144475	0.0744211	-1.94132	0.0522199	PWY-6126: superpathway of adenosine nucleotides de novo biosynthesis II|g__Parabacteroides.s__Parabacteroides_distasonis	15	dbm2__endpoint-abundances	1
-0.00495416	0.0602744	-0.0821936	0.934493	PWY-6126: superpathway of adenosine nucleotides de novo biosynthesis II|unclassified	24	dbm2__endpoint-abundances	1
-0.144317	0.178804	-0.80712	0.419597	PWY-6147: 6-hydroxymethyl-dihydropterin diphosphate biosynthesis I	29	dbm2__endpoint-abundances	1
-0.0119731	0.0503379	-0.237854	0.811994	PWY-6147: 6-hydroxymethyl-dihydropterin diphosphate biosynthesis I|g__Alistipes.s__Alistipes_putredinis	20	dbm2__endpoint-abundances	1
-0.0897334	0.0615105	-1.45883	0.144611	PWY-6147: 6-hydroxymethyl-dihydropterin diphosphate biosynthesis I|g__Bacteroides.s__Bacteroides_uniformis	22	dbm2__endpoint-abundances	1
-0.12013	0.0697445	-1.72243	0.0849918	PWY-6147: 6-hydroxymethyl-dihydropterin diphosphate biosynthesis I|g__Bacteroides.s__Bacteroides_vulgatus	22	dbm2__endpoint-abundances	1
-0.0514847	0.0536547	-0.959556	0.337279	PWY-6147: 6-hydroxymethyl-dihydropterin diphosphate biosynthesis I|g__Parabacteroides.s__Parabacteroides_distasonis	15	dbm2__endpoint-abundances	1
-0.257957	0.478516	-0.539077	0.589834	PWY-6151: S-adenosyl-L-methionine salvage I	29	dbm2__endpoint-abundances	1
0.0951709	0.0574107	1.65772	0.0973736	PWY-6151: S-adenosyl-L-methionine salvage I|g__Anaerostipes.s__Anaerostipes_hadrus	20	dbm2__endpoint-abundances	1
-0.0898727	0.0596238	-1.50733	0.131726	PWY-6151: S-adenosyl-L-methionine salvage I|g__Bacteroides.s__Bacteroides_stercoris	13	dbm2__endpoint-abundances	1
-0.0650009	0.0616917	-1.05364	0.292047	PWY-6151: S-adenosyl-L-methionine salvage I|g__Bacteroides.s__Bacteroides_uniformis	23	dbm2__endpoint-abundances	1
-0.104927	0.0697096	-1.50521	0.132271	PWY-6151: S-adenosyl-L-methionine salvage I|g__Bacteroides.s__Bacteroides_vulgatus	23	dbm2__endpoint-abundances	1
0.194666	0.0806013	2.41517	0.0157277	PWY-6151: S-adenosyl-L-methionine salvage I|g__Bifidobacterium.s__Bifidobacterium_adolescentis	21	dbm2__endpoint-abundances	1
0.00967756	0.0497357	0.19458	0.845722	PWY-6151: S-adenosyl-L-methionine salvage I|g__Bifidobacterium.s__Bifidobacterium_bifidum	13	dbm2__endpoint-abundances	1
-0.0391975	0.0650251	-0.602805	0.546638	PWY-6151: S-adenosyl-L-methionine salvage I|g__Bifidobacterium.s__Bifidobacterium_longum	24	dbm2__endpoint-abundances	1
-0.0556942	0.0615033	-0.905549	0.365175	PWY-6151: S-adenosyl-L-methionine salvage I|g__Bifidobacterium.s__Bifidobacterium_pseudocatenulatum	20	dbm2__endpoint-abundances	1
-0.169859	0.160712	-1.05692	0.29055	PWY-6151: S-adenosyl-L-methionine salvage I|g__Blautia.s__Blautia_obeum	28	dbm2__endpoint-abundances	1
-0.0102921	0.0638051	-0.161306	0.871853	PWY-6151: S-adenosyl-L-methionine salvage I|g__Blautia.s__Blautia_wexlerae	23	dbm2__endpoint-abundances	1
-0.0942322	0.0805851	-1.16935	0.242262	PWY-6151: S-adenosyl-L-methionine salvage I|g__Blautia.s__Ruminococcus_torques	25	dbm2__endpoint-abundances	1
-0.0251554	0.0545726	-0.460953	0.644832	PWY-6151: S-adenosyl-L-methionine salvage I|g__Collinsella.s__Collinsella_aerofaciens	19	dbm2__endpoint-abundances	1
-0.126981	0.0584719	-2.17165	0.0298818	PWY-6151: S-adenosyl-L-methionine salvage I|g__Coprococcus.s__Coprococcus_comes	13	dbm2__endpoint-abundances	1
-0.00104315	0.0611286	-0.0170649	0.986385	PWY-6151: S-adenosyl-L-methionine salvage I|g__Dorea.s__Dorea_formicigenerans	10	dbm2__endpoint-abundances	1
-0.0492492	0.0524052	-0.939778	0.347332	PWY-6151: S-adenosyl-L-methionine salvage I|g__Dorea.s__Dorea_longicatena	15	dbm2__endpoint-abundances	1
0.0213808	0.0927896	0.230422	0.817764	PWY-6151: S-adenosyl-L-methionine salvage I|g__Faecalibacterium.s__Faecalibacterium_prausnitzii	28	dbm2__endpoint-abundances	1
0.041434	0.0597675	0.693254	0.48815	PWY-6151: S-adenosyl-L-methionine salvage I|g__Fusicatenibacter.s__Fusicatenibacter_saccharivorans	23	dbm2__endpoint-abundances	1
-0.0427154	0.0699205	-0.610915	0.541256	PWY-6151: S-adenosyl-L-methionine salvage I|g__Gemmiger.s__Gemmiger_formicilis	24	dbm2__endpoint-abundances	1
-0.0642923	0.0601703	-1.06851	0.285292	PWY-6151: S-adenosyl-L-methionine salvage I|g__Lachnospiraceae_unclassified.s__Eubacterium_rectale	20	dbm2__endpoint-abundances	1
-0.0205933	0.0499757	-0.412067	0.68029	PWY-6151: S-adenosyl-L-methionine salvage I|g__Roseburia.s__Roseburia_faecis	16	dbm2__endpoint-abundances	1
-0.0806889	0.0512404	-1.57471	0.115323	PWY-6151: S-adenosyl-L-methionine salvage I|g__Ruminococcus.s__Ruminococcus_bromii	15	dbm2__endpoint-abundances	1
-0.200672	0.278482	-0.720593	0.47116	PWY-6151: S-adenosyl-L-methionine salvage I|unclassified	29	dbm2__endpoint-abundances	1
-1.05333	1.24715	-0.844593	0.398338	PWY-6163: chorismate biosynthesis from 3-dehydroquinate	29	dbm2__endpoint-abundances	1
-0.0365629	0.0510888	-0.715674	0.474193	PWY-6163: chorismate biosynthesis from 3-dehydroquinate|g__Alistipes.s__Alistipes_finegoldii	20	dbm2__endpoint-abundances	1
-0.00637137	0.0506467	-0.1258	0.89989	PWY-6163: chorismate biosynthesis from 3-dehydroquinate|g__Alistipes.s__Alistipes_shahii	17	dbm2__endpoint-abundances	1
0.0407236	0.0526268	0.773819	0.439038	PWY-6163: chorismate biosynthesis from 3-dehydroquinate|g__Anaerostipes.s__Anaerostipes_hadrus	13	dbm2__endpoint-abundances	1
-0.0539483	0.0551789	-0.977699	0.328223	PWY-6163: chorismate biosynthesis from 3-dehydroquinate|g__Bacteroides.s__Bacteroides_caccae	19	dbm2__endpoint-abundances	1
-0.0396213	0.0602423	-0.657698	0.510732	PWY-6163: chorismate biosynthesis from 3-dehydroquinate|g__Bacteroides.s__Bacteroides_ovatus	10	dbm2__endpoint-abundances	1
-0.0661216	0.0544143	-1.21515	0.224308	PWY-6163: chorismate biosynthesis from 3-dehydroquinate|g__Bacteroides.s__Bacteroides_stercoris	11	dbm2__endpoint-abundances	1
-0.0885077	0.057603	-1.53651	0.124413	PWY-6163: chorismate biosynthesis from 3-dehydroquinate|g__Bacteroides.s__Bacteroides_thetaiotaomicron	15	dbm2__endpoint-abundances	1
-0.109542	0.0711864	-1.53881	0.123851	PWY-6163: chorismate biosynthesis from 3-dehydroquinate|g__Bacteroides.s__Bacteroides_vulgatus	23	dbm2__endpoint-abundances	1
-0.0549468	0.0564343	-0.973642	0.330234	PWY-6163: chorismate biosynthesis from 3-dehydroquinate|g__Bacteroides.s__Bacteroides_xylanisolvens	10	dbm2__endpoint-abundances	1
-0.0557173	0.0631537	-0.882248	0.377643	PWY-6163: chorismate biosynthesis from 3-dehydroquinate|g__Bifidobacterium.s__Bifidobacterium_longum	23	dbm2__endpoint-abundances	1
-0.0618339	0.0571671	-1.08163	0.279415	PWY-6163: chorismate biosynthesis from 3-dehydroquinate|g__Bifidobacterium.s__Bifidobacterium_pseudocatenulatum	17	dbm2__endpoint-abundances	1
-0.201118	0.245173	-0.820309	0.41204	PWY-6163: chorismate biosynthesis from 3-dehydroquinate|g__Blautia.s__Blautia_obeum	29	dbm2__endpoint-abundances	1
-0.0167028	0.0627686	-0.266101	0.790162	PWY-6163: chorismate biosynthesis from 3-dehydroquinate|g__Blautia.s__Blautia_wexlerae	23	dbm2__endpoint-abundances	1
-0.0833317	0.0789672	-1.05527	0.291302	PWY-6163: chorismate biosynthesis from 3-dehydroquinate|g__Blautia.s__Ruminococcus_torques	25	dbm2__endpoint-abundances	1
-0.15472	0.0661541	-2.33879	0.0193464	PWY-6163: chorismate biosynthesis from 3-dehydroquinate|g__Coprococcus.s__Coprococcus_comes	10	dbm2__endpoint-abundances	1
-0.0269599	0.0808569	-0.333427	0.738812	PWY-6163: chorismate biosynthesis from 3-dehydroquinate|g__Fusicatenibacter.s__Fusicatenibacter_saccharivorans	27	dbm2__endpoint-abundances	1
-0.0639164	0.058885	-1.08544	0.277725	PWY-6163: chorismate biosynthesis from 3-dehydroquinate|g__Lachnospiraceae_unclassified.s__Eubacterium_rectale	20	dbm2__endpoint-abundances	1
-0.128093	0.0688178	-1.86134	0.0626969	PWY-6163: chorismate biosynthesis from 3-dehydroquinate|g__Parabacteroides.s__Parabacteroides_distasonis	17	dbm2__endpoint-abundances	1
0.0131575	0.0512437	0.256764	0.797361	PWY-6163: chorismate biosynthesis from 3-dehydroquinate|g__Parabacteroides.s__Parabacteroides_merdae	15	dbm2__endpoint-abundances	1
-0.00206157	0.0502134	-0.0410561	0.967251	PWY-6163: chorismate biosynthesis from 3-dehydroquinate|g__Roseburia.s__Roseburia_faecis	13	dbm2__endpoint-abundances	1
-0.0624645	0.0513267	-1.217	0.223605	PWY-6163: chorismate biosynthesis from 3-dehydroquinate|g__Ruminococcus.s__Ruminococcus_bromii	14	dbm2__endpoint-abundances	1
-0.584953	0.822528	-0.711165	0.476982	PWY-6163: chorismate biosynthesis from 3-dehydroquinate|unclassified	29	dbm2__endpoint-abundances	1
-0.25013	0.443055	-0.564558	0.572375	PWY-6168: flavin biosynthesis III (fungi)	29	dbm2__endpoint-abundances	1
-0.118852	0.0690765	-1.72058	0.085327	PWY-6168: flavin biosynthesis III (fungi)|g__Bacteroides.s__Bacteroides_vulgatus	22	dbm2__endpoint-abundances	1
-0.0570378	0.0871045	-0.65482	0.512583	PWY-6168: flavin biosynthesis III (fungi)|g__Blautia.s__Blautia_obeum	27	dbm2__endpoint-abundances	1
-0.0284765	0.056745	-0.501832	0.615786	PWY-6168: flavin biosynthesis III (fungi)|g__Blautia.s__Blautia_wexlerae	20	dbm2__endpoint-abundances	1
-0.0198413	0.0667445	-0.297273	0.766258	PWY-6168: flavin biosynthesis III (fungi)|g__Blautia.s__Ruminococcus_torques	22	dbm2__endpoint-abundances	1
-0.0121829	0.0567596	-0.214639	0.830048	PWY-6168: flavin biosynthesis III (fungi)|g__Dorea.s__Dorea_longicatena	10	dbm2__endpoint-abundances	1
-0.0188828	0.0528312	-0.357417	0.720779	PWY-6168: flavin biosynthesis III (fungi)|g__Eubacterium.s__Eubacterium_hallii	12	dbm2__endpoint-abundances	1
-0.105534	0.154892	-0.681338	0.495658	PWY-6168: flavin biosynthesis III (fungi)|g__Faecalibacterium.s__Faecalibacterium_prausnitzii	29	dbm2__endpoint-abundances	1
-0.0388178	0.0588112	-0.660041	0.509227	PWY-6168: flavin biosynthesis III (fungi)|g__Lachnospiraceae_unclassified.s__Eubacterium_rectale	19	dbm2__endpoint-abundances	1
-0.145188	0.0697603	-2.08124	0.0374118	PWY-6168: flavin biosynthesis III (fungi)|g__Parabacteroides.s__Parabacteroides_distasonis	20	dbm2__endpoint-abundances	1
-0.138587	0.0933599	-1.48444	0.137693	PWY-6168: flavin biosynthesis III (fungi)|unclassified	26	dbm2__endpoint-abundances	1
-0.0362971	0.0799311	-0.454105	0.649753	PWY-622: starch biosynthesis	27	dbm2__endpoint-abundances	1
-0.0260683	0.0547191	-0.476401	0.633789	PWY-6263: superpathway of menaquinol-8 biosynthesis II	21	dbm2__endpoint-abundances	1
-1.10519	1.04615	-1.05643	0.29077	PWY-6270: isoprene biosynthesis I	29	dbm2__endpoint-abundances	1
-0.110531	0.0637664	-1.73338	0.0830289	PWY-6270: isoprene biosynthesis I|g__Bacteroides.s__Bacteroides_thetaiotaomicron	13	dbm2__endpoint-abundances	1
-0.0365748	0.0550991	-0.663801	0.506818	PWY-6270: isoprene biosynthesis I|g__Blautia.s__Blautia_obeum	20	dbm2__endpoint-abundances	1
0.0307877	0.0563569	0.546298	0.584861	PWY-6270: isoprene biosynthesis I|g__Blautia.s__Blautia_wexlerae	10	dbm2__endpoint-abundances	1
-0.0672147	0.0523852	-1.28309	0.199462	PWY-6270: isoprene biosynthesis I|g__Blautia.s__Ruminococcus_torques	16	dbm2__endpoint-abundances	1
0.0412058	0.0572188	0.720144	0.471437	PWY-6270: isoprene biosynthesis I|g__Fusicatenibacter.s__Fusicatenibacter_saccharivorans	23	dbm2__endpoint-abundances	1
-0.162986	0.0741174	-2.19902	0.0278762	PWY-6270: isoprene biosynthesis I|g__Parabacteroides.s__Parabacteroides_distasonis	12	dbm2__endpoint-abundances	1
-0.0501182	0.0794419	-0.630879	0.52812	PWY-6270: isoprene biosynthesis I|unclassified	27	dbm2__endpoint-abundances	1
-0.624806	1.19825	-0.52143	0.602067	PWY-6277: superpathway of 5-aminoimidazole ribonucleotide biosynthesis	29	dbm2__endpoint-abundances	1
-0.0640225	0.0596339	-1.07359	0.283005	PWY-6277: superpathway of 5-aminoimidazole ribonucleotide biosynthesis|g__Adlercreutzia.s__Adlercreutzia_equolifaciens	10	dbm2__endpoint-abundances	1
-0.1381	0.077743	-1.77636	0.0756731	PWY-6277: superpathway of 5-aminoimidazole ribonucleotide biosynthesis|g__Alistipes.s__Alistipes_finegoldii	23	dbm2__endpoint-abundances	1
-0.0300674	0.055331	-0.54341	0.586848	PWY-6277: superpathway of 5-aminoimidazole ribonucleotide biosynthesis|g__Alistipes.s__Alistipes_putredinis	21	dbm2__endpoint-abundances	1
-0.0263938	0.0544101	-0.485091	0.627612	PWY-6277: superpathway of 5-aminoimidazole ribonucleotide biosynthesis|g__Alistipes.s__Alistipes_shahii	20	dbm2__endpoint-abundances	1
0.0601022	0.0608129	0.988313	0.322999	PWY-6277: superpathway of 5-aminoimidazole ribonucleotide biosynthesis|g__Anaerostipes.s__Anaerostipes_hadrus	22	dbm2__endpoint-abundances	1
-0.0192445	0.0578045	-0.332923	0.739192	PWY-6277: superpathway of 5-aminoimidazole ribonucleotide biosynthesis|g__Bacteroides.s__Bacteroides_caccae	21	dbm2__endpoint-abundances	1
0.00549889	0.0573081	0.095953	0.923558	PWY-6277: superpathway of 5-aminoimidazole ribonucleotide biosynthesis|g__Bacteroides.s__Bacteroides_ovatus	20	dbm2__endpoint-abundances	1
-0.0846837	0.0610099	-1.38803	0.165127	PWY-6277: superpathway of 5-aminoimidazole ribonucleotide biosynthesis|g__Bacteroides.s__Bacteroides_stercoris	11	dbm2__endpoint-abundances	1
-0.0204444	0.0635655	-0.321627	0.747735	PWY-6277: superpathway of 5-aminoimidazole ribonucleotide biosynthesis|g__Bacteroides.s__Bacteroides_thetaiotaomicron	23	dbm2__endpoint-abundances	1
-0.0671301	0.0620488	-1.08189	0.279301	PWY-6277: superpathway of 5-aminoimidazole ribonucleotide biosynthesis|g__Bacteroides.s__Bacteroides_uniformis	23	dbm2__endpoint-abundances	1
-0.106616	0.0707726	-1.50646	0.13195	PWY-6277: superpathway of 5-aminoimidazole ribonucleotide biosynthesis|g__Bacteroides.s__Bacteroides_vulgatus	23	dbm2__endpoint-abundances	1
0.198445	0.0821394	2.41595	0.0156942	PWY-6277: superpathway of 5-aminoimidazole ribonucleotide biosynthesis|g__Bifidobacterium.s__Bifidobacterium_adolescentis	21	dbm2__endpoint-abundances	1
0.00998348	0.0497357	0.200731	0.840909	PWY-6277: superpathway of 5-aminoimidazole ribonucleotide biosynthesis|g__Bifidobacterium.s__Bifidobacterium_bifidum	13	dbm2__endpoint-abundances	1
-0.0358037	0.0647479	-0.552971	0.580283	PWY-6277: superpathway of 5-aminoimidazole ribonucleotide biosynthesis|g__Bifidobacterium.s__Bifidobacterium_longum	24	dbm2__endpoint-abundances	1
-0.0509411	0.061274	-0.831365	0.405768	PWY-6277: superpathway of 5-aminoimidazole ribonucleotide biosynthesis|g__Bifidobacterium.s__Bifidobacterium_pseudocatenulatum	20	dbm2__endpoint-abundances	1
-0.110194	0.0592283	-1.8605	0.062815	PWY-6277: superpathway of 5-aminoimidazole ribonucleotide biosynthesis|g__Bilophila.s__Bilophila_wadsworthia	16	dbm2__endpoint-abundances	1
-0.31181	0.399576	-0.780352	0.435183	PWY-6277: superpathway of 5-aminoimidazole ribonucleotide biosynthesis|g__Blautia.s__Blautia_obeum	29	dbm2__endpoint-abundances	1
-0.02498	0.0727519	-0.343358	0.731329	PWY-6277: superpathway of 5-aminoimidazole ribonucleotide biosynthesis|g__Blautia.s__Blautia_wexlerae	25	dbm2__endpoint-abundances	1
-0.0342083	0.086027	-0.397646	0.690891	PWY-6277: superpathway of 5-aminoimidazole ribonucleotide biosynthesis|g__Blautia.s__Ruminococcus_torques	27	dbm2__endpoint-abundances	1
-0.033337	0.0579644	-0.575129	0.565204	PWY-6277: superpathway of 5-aminoimidazole ribonucleotide biosynthesis|g__Collinsella.s__Collinsella_aerofaciens	21	dbm2__endpoint-abundances	1
-0.164541	0.0614634	-2.67706	0.00742717	PWY-6277: superpathway of 5-aminoimidazole ribonucleotide biosynthesis|g__Coprococcus.s__Coprococcus_comes	13	dbm2__endpoint-abundances	1
0.0473155	0.0545398	0.86754	0.385646	PWY-6277: superpathway of 5-aminoimidazole ribonucleotide biosynthesis|g__Dialister.s__Dialister_invisus	11	dbm2__endpoint-abundances	1
-0.0668634	0.0590151	-1.13299	0.257219	PWY-6277: superpathway of 5-aminoimidazole ribonucleotide biosynthesis|g__Dorea.s__Dorea_longicatena	20	dbm2__endpoint-abundances	1
0.0237289	0.0529289	0.448316	0.653925	PWY-6277: superpathway of 5-aminoimidazole ribonucleotide biosynthesis|g__Eubacterium.s__Eubacterium_hallii	14	dbm2__endpoint-abundances	1
-0.110647	0.159294	-0.694611	0.487299	PWY-6277: superpathway of 5-aminoimidazole ribonucleotide biosynthesis|g__Faecalibacterium.s__Faecalibacterium_prausnitzii	29	dbm2__endpoint-abundances	1
0.0732225	0.0641471	1.14148	0.253671	PWY-6277: superpathway of 5-aminoimidazole ribonucleotide biosynthesis|g__Fusicatenibacter.s__Fusicatenibacter_saccharivorans	24	dbm2__endpoint-abundances	1
-0.0424419	0.0696459	-0.609395	0.542262	PWY-6277: superpathway of 5-aminoimidazole ribonucleotide biosynthesis|g__Gemmiger.s__Gemmiger_formicilis	24	dbm2__endpoint-abundances	1
-0.0465583	0.0606382	-0.767805	0.442603	PWY-6277: superpathway of 5-aminoimidazole ribonucleotide biosynthesis|g__Lachnospiraceae_unclassified.s__Eubacterium_rectale	21	dbm2__endpoint-abundances	1
-0.0522917	0.0547531	-0.955046	0.339555	PWY-6277: superpathway of 5-aminoimidazole ribonucleotide biosynthesis|g__Oscillibacter.s__Oscillibacter_sp_57_20	17	dbm2__endpoint-abundances	1
-0.0924291	0.0615703	-1.5012	0.133305	PWY-6277: superpathway of 5-aminoimidazole ribonucleotide biosynthesis|g__Parabacteroides.s__Parabacteroides_distasonis	20	dbm2__endpoint-abundances	1
-0.0258888	0.050566	-0.511981	0.608664	PWY-6277: superpathway of 5-aminoimidazole ribonucleotide biosynthesis|g__Parabacteroides.s__Parabacteroides_merdae	15	dbm2__endpoint-abundances	1
-0.0365627	0.0502858	-0.727098	0.467166	PWY-6277: superpathway of 5-aminoimidazole ribonucleotide biosynthesis|g__Roseburia.s__Roseburia_faecis	15	dbm2__endpoint-abundances	1
-0.0522329	0.0555216	-0.940768	0.346824	PWY-6277: superpathway of 5-aminoimidazole ribonucleotide biosynthesis|g__Ruminococcaceae_unclassified.s__Eubacterium_siraeum	13	dbm2__endpoint-abundances	1
-0.00194945	0.0515849	-0.0377911	0.969854	PWY-6277: superpathway of 5-aminoimidazole ribonucleotide biosynthesis|g__Ruminococcus.s__Ruminococcus_bicirculans	19	dbm2__endpoint-abundances	1
-0.0697551	0.052484	-1.32907	0.183824	PWY-6277: superpathway of 5-aminoimidazole ribonucleotide biosynthesis|g__Ruminococcus.s__Ruminococcus_bromii	16	dbm2__endpoint-abundances	1
-0.0951626	0.059116	-1.60976	0.107451	PWY-6277: superpathway of 5-aminoimidazole ribonucleotide biosynthesis|g__Ruminococcus.s__Ruminococcus_lactaris	13	dbm2__endpoint-abundances	1
-0.0222316	0.060879	-0.365177	0.714979	PWY-6277: superpathway of 5-aminoimidazole ribonucleotide biosynthesis|g__Streptococcus.s__Streptococcus_salivarius	10	dbm2__endpoint-abundances	1
-1.17512	1.09441	-1.07375	0.282936	PWY-6277: superpathway of 5-aminoimidazole ribonucleotide biosynthesis|unclassified	29	dbm2__endpoint-abundances	1
-0.179804	0.244623	-0.735027	0.462323	PWY-6282: palmitoleate biosynthesis I (from (5Z)-dodec-5-enoate)	29	dbm2__endpoint-abundances	1
-0.0797995	0.0535732	-1.48954	0.136345	PWY-6282: palmitoleate biosynthesis I (from (5Z)-dodec-5-enoate)|g__Alistipes.s__Alistipes_finegoldii	19	dbm2__endpoint-abundances	1
-0.0266425	0.0498709	-0.53423	0.593182	PWY-6282: palmitoleate biosynthesis I (from (5Z)-dodec-5-enoate)|g__Bacteroides.s__Bacteroides_vulgatus	11	dbm2__endpoint-abundances	1
-0.0358575	0.0667215	-0.53742	0.590977	PWY-6282: palmitoleate biosynthesis I (from (5Z)-dodec-5-enoate)|g__Bifidobacterium.s__Bifidobacterium_longum	24	dbm2__endpoint-abundances	1
0.0340825	0.0568495	0.599521	0.548825	PWY-6282: palmitoleate biosynthesis I (from (5Z)-dodec-5-enoate)|unclassified	17	dbm2__endpoint-abundances	1
-0.0615641	0.055065	-1.11803	0.263556	PWY-6284: superpathway of unsaturated fatty acids biosynthesis (E. coli)	20	dbm2__endpoint-abundances	1
-0.259216	0.440545	-0.588398	0.556265	PWY-6305: superpathway of putrescine biosynthesis	29	dbm2__endpoint-abundances	1
-0.27781	0.25364	-1.09529	0.273389	PWY-6305: superpathway of putrescine biosynthesis|g__Blautia.s__Blautia_obeum	27	dbm2__endpoint-abundances	1
-0.0872776	0.0879197	-0.992697	0.320858	PWY-6305: superpathway of putrescine biosynthesis|g__Blautia.s__Ruminococcus_torques	26	dbm2__endpoint-abundances	1
0.0227391	0.0925568	0.245678	0.805932	PWY-6305: superpathway of putrescine biosynthesis|g__Faecalibacterium.s__Faecalibacterium_prausnitzii	28	dbm2__endpoint-abundances	1
0.0179841	0.0508685	0.353541	0.723683	PWY-6305: superpathway of putrescine biosynthesis|g__Ruminococcus.s__Ruminococcus_bicirculans	18	dbm2__endpoint-abundances	1
-0.3655	0.65756	-0.555842	0.578319	PWY-6305: superpathway of putrescine biosynthesis|unclassified	29	dbm2__endpoint-abundances	1
-1.02543	1.09871	-0.933298	0.350666	PWY-6317: D-galactose degradation I (Leloir pathway)	29	dbm2__endpoint-abundances	1
0.0729076	0.057409	1.26997	0.204096	PWY-6317: D-galactose degradation I (Leloir pathway)|g__Anaerostipes.s__Anaerostipes_hadrus	12	dbm2__endpoint-abundances	1
-0.0506543	0.0899695	-0.563017	0.573423	PWY-6317: D-galactose degradation I (Leloir pathway)|g__Blautia.s__Blautia_obeum	27	dbm2__endpoint-abundances	1
-0.02627	0.0567386	-0.463001	0.643364	PWY-6317: D-galactose degradation I (Leloir pathway)|g__Blautia.s__Blautia_wexlerae	20	dbm2__endpoint-abundances	1
0.0120622	0.0749811	0.16087	0.872195	PWY-6317: D-galactose degradation I (Leloir pathway)|g__Blautia.s__Ruminococcus_torques	26	dbm2__endpoint-abundances	1
0.0841442	0.0824322	1.02077	0.307364	PWY-6317: D-galactose degradation I (Leloir pathway)|g__Faecalibacterium.s__Faecalibacterium_prausnitzii	26	dbm2__endpoint-abundances	1
-0.0677125	0.0579613	-1.16824	0.242711	PWY-6317: D-galactose degradation I (Leloir pathway)|g__Ruminococcaceae_unclassified.s__Eubacterium_siraeum	10	dbm2__endpoint-abundances	1
-1.00572	0.915498	-1.09855	0.271964	PWY-6317: D-galactose degradation I (Leloir pathway)|unclassified	27	dbm2__endpoint-abundances	1
-0.161477	0.212788	-0.758864	0.447934	PWY-6353: purine nucleotides degradation II (aerobic)	29	dbm2__endpoint-abundances	1
-0.0111834	0.051747	-0.216116	0.828897	PWY-6353: purine nucleotides degradation II (aerobic)|g__Blautia.s__Ruminococcus_torques	16	dbm2__endpoint-abundances	1
-0.0958359	0.0847206	-1.1312	0.257971	PWY-6353: purine nucleotides degradation II (aerobic)|unclassified	26	dbm2__endpoint-abundances	1
-1.08824	1.36185	-0.799092	0.424237	PWY-6385: peptidoglycan biosynthesis III (mycobacteria)	29	dbm2__endpoint-abundances	1
-0.0392897	0.0507737	-0.773819	0.439038	PWY-6385: peptidoglycan biosynthesis III (mycobacteria)|g__Alistipes.s__Alistipes_finegoldii	17	dbm2__endpoint-abundances	1
-0.0113012	0.0512481	-0.220519	0.825467	PWY-6385: peptidoglycan biosynthesis III (mycobacteria)|g__Alistipes.s__Alistipes_putredinis	20	dbm2__endpoint-abundances	1
0.0226486	0.0561495	0.403362	0.686682	PWY-6385: peptidoglycan biosynthesis III (mycobacteria)|g__Anaerostipes.s__Anaerostipes_hadrus	14	dbm2__endpoint-abundances	1
-0.02725	0.0523963	-0.520075	0.603012	PWY-6385: peptidoglycan biosynthesis III (mycobacteria)|g__Bacteroides.s__Bacteroides_caccae	18	dbm2__endpoint-abundances	1
0.023929	0.0549359	0.435581	0.663141	PWY-6385: peptidoglycan biosynthesis III (mycobacteria)|g__Bacteroides.s__Bacteroides_ovatus	13	dbm2__endpoint-abundances	1
-0.10634	0.0608989	-1.74618	0.0807804	PWY-6385: peptidoglycan biosynthesis III (mycobacteria)|g__Bacteroides.s__Bacteroides_stercoris	10	dbm2__endpoint-abundances	1
-0.0176416	0.0541389	-0.325859	0.744531	PWY-6385: peptidoglycan biosynthesis III (mycobacteria)|g__Bacteroides.s__Bacteroides_thetaiotaomicron	17	dbm2__endpoint-abundances	1
-0.0664389	0.0622622	-1.06708	0.285934	PWY-6385: peptidoglycan biosynthesis III (mycobacteria)|g__Bacteroides.s__Bacteroides_uniformis	23	dbm2__endpoint-abundances	1
-0.106068	0.0698744	-1.51797	0.129021	PWY-6385: peptidoglycan biosynthesis III (mycobacteria)|g__Bacteroides.s__Bacteroides_vulgatus	23	dbm2__endpoint-abundances	1
0.0184709	0.0552883	0.334083	0.738317	PWY-6385: peptidoglycan biosynthesis III (mycobacteria)|g__Bacteroides.s__Bacteroides_xylanisolvens	12	dbm2__endpoint-abundances	1
0.19779	0.0818729	2.41582	0.0156998	PWY-6385: peptidoglycan biosynthesis III (mycobacteria)|g__Bifidobacterium.s__Bifidobacterium_adolescentis	21	dbm2__endpoint-abundances	1
0.0089817	0.0504602	0.177996	0.858726	PWY-6385: peptidoglycan biosynthesis III (mycobacteria)|g__Bifidobacterium.s__Bifidobacterium_bifidum	13	dbm2__endpoint-abundances	1
-0.0396951	0.0541556	-0.732983	0.463569	PWY-6385: peptidoglycan biosynthesis III (mycobacteria)|g__Bifidobacterium.s__Bifidobacterium_pseudocatenulatum	13	dbm2__endpoint-abundances	1
-0.0823321	0.067977	-1.21118	0.225828	PWY-6385: peptidoglycan biosynthesis III (mycobacteria)|g__Bilophila.s__Bilophila_wadsworthia	11	dbm2__endpoint-abundances	1
-0.200729	0.237757	-0.844261	0.398523	PWY-6385: peptidoglycan biosynthesis III (mycobacteria)|g__Blautia.s__Blautia_obeum	29	dbm2__endpoint-abundances	1
0.0106301	0.0597955	0.177775	0.8589	PWY-6385: peptidoglycan biosynthesis III (mycobacteria)|g__Blautia.s__Blautia_wexlerae	22	dbm2__endpoint-abundances	1
-0.0801559	0.0779216	-1.02867	0.303633	PWY-6385: peptidoglycan biosynthesis III (mycobacteria)|g__Blautia.s__Ruminococcus_torques	25	dbm2__endpoint-abundances	1
-0.056061	0.061858	-0.906285	0.364785	PWY-6385: peptidoglycan biosynthesis III (mycobacteria)|g__Collinsella.s__Collinsella_aerofaciens	20	dbm2__endpoint-abundances	1
0.0253369	0.0606782	0.417561	0.676268	PWY-6385: peptidoglycan biosynthesis III (mycobacteria)|g__Fusicatenibacter.s__Fusicatenibacter_saccharivorans	24	dbm2__endpoint-abundances	1
-0.0832115	0.0619408	-1.3434	0.179142	PWY-6385: peptidoglycan biosynthesis III (mycobacteria)|g__Lachnospiraceae_unclassified.s__Eubacterium_rectale	19	dbm2__endpoint-abundances	1
-0.123424	0.0668735	-1.84563	0.0649452	PWY-6385: peptidoglycan biosynthesis III (mycobacteria)|g__Parabacteroides.s__Parabacteroides_distasonis	19	dbm2__endpoint-abundances	1
-0.00533237	0.0505214	-0.105547	0.915942	PWY-6385: peptidoglycan biosynthesis III (mycobacteria)|g__Parabacteroides.s__Parabacteroides_merdae	14	dbm2__endpoint-abundances	1
-0.00801934	0.0505781	-0.158554	0.87402	PWY-6385: peptidoglycan biosynthesis III (mycobacteria)|g__Roseburia.s__Roseburia_faecis	15	dbm2__endpoint-abundances	1
0.00147273	0.0512643	0.0287282	0.977081	PWY-6385: peptidoglycan biosynthesis III (mycobacteria)|g__Ruminococcus.s__Ruminococcus_bicirculans	17	dbm2__endpoint-abundances	1
-1.35643	1.02258	-1.32648	0.18468	PWY-6385: peptidoglycan biosynthesis III (mycobacteria)|unclassified	29	dbm2__endpoint-abundances	1
-0.94087	1.27694	-0.736819	0.461232	PWY-6386: UDP-N-acetylmuramoyl-pentapeptide biosynthesis II (lysine-containing)	29	dbm2__endpoint-abundances	1
-0.0756784	0.0566552	-1.33577	0.181624	PWY-6386: UDP-N-acetylmuramoyl-pentapeptide biosynthesis II (lysine-containing)|g__Alistipes.s__Alistipes_finegoldii	20	dbm2__endpoint-abundances	1
-0.0114106	0.0512367	-0.222704	0.823766	PWY-6386: UDP-N-acetylmuramoyl-pentapeptide biosynthesis II (lysine-containing)|g__Alistipes.s__Alistipes_putredinis	20	dbm2__endpoint-abundances	1
-0.0127924	0.0596488	-0.214462	0.830187	PWY-6386: UDP-N-acetylmuramoyl-pentapeptide biosynthesis II (lysine-containing)|g__Anaerostipes.s__Anaerostipes_hadrus	12	dbm2__endpoint-abundances	1
-0.061474	0.0547012	-1.12381	0.261092	PWY-6386: UDP-N-acetylmuramoyl-pentapeptide biosynthesis II (lysine-containing)|g__Bacteroides.s__Bacteroides_caccae	10	dbm2__endpoint-abundances	1
0.00459116	0.0592891	0.0774369	0.938276	PWY-6386: UDP-N-acetylmuramoyl-pentapeptide biosynthesis II (lysine-containing)|g__Bacteroides.s__Bacteroides_ovatus	10	dbm2__endpoint-abundances	1
-0.0325784	0.054224	-0.600812	0.547965	PWY-6386: UDP-N-acetylmuramoyl-pentapeptide biosynthesis II (lysine-containing)|g__Bacteroides.s__Bacteroides_thetaiotaomicron	14	dbm2__endpoint-abundances	1
-0.0850604	0.062017	-1.37157	0.170199	PWY-6386: UDP-N-acetylmuramoyl-pentapeptide biosynthesis II (lysine-containing)|g__Bacteroides.s__Bacteroides_uniformis	22	dbm2__endpoint-abundances	1
-0.105861	0.0698403	-1.51576	0.129579	PWY-6386: UDP-N-acetylmuramoyl-pentapeptide biosynthesis II (lysine-containing)|g__Bacteroides.s__Bacteroides_vulgatus	23	dbm2__endpoint-abundances	1
0.0373337	0.0567208	0.658201	0.510409	PWY-6386: UDP-N-acetylmuramoyl-pentapeptide biosynthesis II (lysine-containing)|g__Bacteroides.s__Bacteroides_xylanisolvens	11	dbm2__endpoint-abundances	1
0.19808	0.0818642	2.41962	0.0155368	PWY-6386: UDP-N-acetylmuramoyl-pentapeptide biosynthesis II (lysine-containing)|g__Bifidobacterium.s__Bifidobacterium_adolescentis	21	dbm2__endpoint-abundances	1
0.00932139	0.049813	0.187128	0.85156	PWY-6386: UDP-N-acetylmuramoyl-pentapeptide biosynthesis II (lysine-containing)|g__Bifidobacterium.s__Bifidobacterium_bifidum	13	dbm2__endpoint-abundances	1
-0.0540301	0.0629239	-0.858657	0.39053	PWY-6386: UDP-N-acetylmuramoyl-pentapeptide biosynthesis II (lysine-containing)|g__Bifidobacterium.s__Bifidobacterium_longum	23	dbm2__endpoint-abundances	1
-0.208467	0.251124	-0.830137	0.406461	PWY-6386: UDP-N-acetylmuramoyl-pentapeptide biosynthesis II (lysine-containing)|g__Blautia.s__Blautia_obeum	29	dbm2__endpoint-abundances	1
0.0136322	0.0586044	0.232613	0.816062	PWY-6386: UDP-N-acetylmuramoyl-pentapeptide biosynthesis II (lysine-containing)|g__Blautia.s__Blautia_wexlerae	22	dbm2__endpoint-abundances	1
-0.0633305	0.0799961	-0.79167	0.428553	PWY-6386: UDP-N-acetylmuramoyl-pentapeptide biosynthesis II (lysine-containing)|g__Blautia.s__Ruminococcus_torques	26	dbm2__endpoint-abundances	1
-0.0553325	0.0610139	-0.906883	0.364469	PWY-6386: UDP-N-acetylmuramoyl-pentapeptide biosynthesis II (lysine-containing)|g__Collinsella.s__Collinsella_aerofaciens	20	dbm2__endpoint-abundances	1
-0.105102	0.156194	-0.672896	0.501013	PWY-6386: UDP-N-acetylmuramoyl-pentapeptide biosynthesis II (lysine-containing)|g__Faecalibacterium.s__Faecalibacterium_prausnitzii	29	dbm2__endpoint-abundances	1
0.026096	0.0708874	0.368133	0.712774	PWY-6386: UDP-N-acetylmuramoyl-pentapeptide biosynthesis II (lysine-containing)|g__Fusicatenibacter.s__Fusicatenibacter_saccharivorans	26	dbm2__endpoint-abundances	1
0.0556628	0.0532235	1.04583	0.295639	PWY-6386: UDP-N-acetylmuramoyl-pentapeptide biosynthesis II (lysine-containing)|g__Gemmiger.s__Gemmiger_formicilis	18	dbm2__endpoint-abundances	1
-0.0825615	0.0617089	-1.33792	0.180922	PWY-6386: UDP-N-acetylmuramoyl-pentapeptide biosynthesis II (lysine-containing)|g__Lachnospiraceae_unclassified.s__Eubacterium_rectale	19	dbm2__endpoint-abundances	1
-0.130563	0.0641284	-2.03597	0.0417534	PWY-6386: UDP-N-acetylmuramoyl-pentapeptide biosynthesis II (lysine-containing)|g__Parabacteroides.s__Parabacteroides_distasonis	14	dbm2__endpoint-abundances	1
-0.0295997	0.0509628	-0.580809	0.561369	PWY-6386: UDP-N-acetylmuramoyl-pentapeptide biosynthesis II (lysine-containing)|g__Parabacteroides.s__Parabacteroides_merdae	13	dbm2__endpoint-abundances	1
-0.00762344	0.0503482	-0.151414	0.879649	PWY-6386: UDP-N-acetylmuramoyl-pentapeptide biosynthesis II (lysine-containing)|g__Roseburia.s__Roseburia_faecis	15	dbm2__endpoint-abundances	1
-0.022499	0.0518616	-0.433827	0.664414	PWY-6386: UDP-N-acetylmuramoyl-pentapeptide biosynthesis II (lysine-containing)|g__Ruminococcus.s__Ruminococcus_bicirculans	16	dbm2__endpoint-abundances	1
-0.0641149	0.0499324	-1.28404	0.19913	PWY-6386: UDP-N-acetylmuramoyl-pentapeptide biosynthesis II (lysine-containing)|g__Ruminococcus.s__Ruminococcus_bromii	14	dbm2__endpoint-abundances	1
-1.65139	1.06708	-1.54759	0.121722	PWY-6386: UDP-N-acetylmuramoyl-pentapeptide biosynthesis II (lysine-containing)|unclassified	29	dbm2__endpoint-abundances	1
-0.984913	1.28992	-0.763545	0.445139	PWY-6387: UDP-N-acetylmuramoyl-pentapeptide biosynthesis I (meso-diaminopimelate containing)	29	dbm2__endpoint-abundances	1
-0.142458	0.0791792	-1.79918	0.0719896	PWY-6387: UDP-N-acetylmuramoyl-pentapeptide biosynthesis I (meso-diaminopimelate containing)|g__Alistipes.s__Alistipes_finegoldii	23	dbm2__endpoint-abundances	1
-0.0299759	0.0555491	-0.53963	0.589452	PWY-6387: UDP-N-acetylmuramoyl-pentapeptide biosynthesis I (meso-diaminopimelate containing)|g__Alistipes.s__Alistipes_putredinis	21	dbm2__endpoint-abundances	1
0.0362732	0.0558061	0.649986	0.515701	PWY-6387: UDP-N-acetylmuramoyl-pentapeptide biosynthesis I (meso-diaminopimelate containing)|g__Anaerostipes.s__Anaerostipes_hadrus	15	dbm2__endpoint-abundances	1
-0.00427923	0.0539179	-0.0793657	0.936742	PWY-6387: UDP-N-acetylmuramoyl-pentapeptide biosynthesis I (meso-diaminopimelate containing)|g__Bacteroides.s__Bacteroides_caccae	19	dbm2__endpoint-abundances	1
0.00354689	0.0554198	0.0640004	0.94897	PWY-6387: UDP-N-acetylmuramoyl-pentapeptide biosynthesis I (meso-diaminopimelate containing)|g__Bacteroides.s__Bacteroides_ovatus	14	dbm2__endpoint-abundances	1
-0.106669	0.0610868	-1.74619	0.0807781	PWY-6387: UDP-N-acetylmuramoyl-pentapeptide biosynthesis I (meso-diaminopimelate containing)|g__Bacteroides.s__Bacteroides_stercoris	10	dbm2__endpoint-abundances	1
-0.0177436	0.0541285	-0.327806	0.743059	PWY-6387: UDP-N-acetylmuramoyl-pentapeptide biosynthesis I (meso-diaminopimelate containing)|g__Bacteroides.s__Bacteroides_thetaiotaomicron	17	dbm2__endpoint-abundances	1
-0.066361	0.0625015	-1.06175	0.288349	PWY-6387: UDP-N-acetylmuramoyl-pentapeptide biosynthesis I (meso-diaminopimelate containing)|g__Bacteroides.s__Bacteroides_uniformis	23	dbm2__endpoint-abundances	1
-0.106168	0.0697609	-1.52188	0.128039	PWY-6387: UDP-N-acetylmuramoyl-pentapeptide biosynthesis I (meso-diaminopimelate containing)|g__Bacteroides.s__Bacteroides_vulgatus	23	dbm2__endpoint-abundances	1
0.0183836	0.0552524	0.33272	0.739346	PWY-6387: UDP-N-acetylmuramoyl-pentapeptide biosynthesis I (meso-diaminopimelate containing)|g__Bacteroides.s__Bacteroides_xylanisolvens	12	dbm2__endpoint-abundances	1
0.198699	0.0821294	2.41934	0.0155485	PWY-6387: UDP-N-acetylmuramoyl-pentapeptide biosynthesis I (meso-diaminopimelate containing)|g__Bifidobacterium.s__Bifidobacterium_adolescentis	21	dbm2__endpoint-abundances	1
0.00929173	0.049952	0.186013	0.852434	PWY-6387: UDP-N-acetylmuramoyl-pentapeptide biosynthesis I (meso-diaminopimelate containing)|g__Bifidobacterium.s__Bifidobacterium_bifidum	13	dbm2__endpoint-abundances	1
-0.054504	0.0631555	-0.863013	0.38813	PWY-6387: UDP-N-acetylmuramoyl-pentapeptide biosynthesis I (meso-diaminopimelate containing)|g__Bifidobacterium.s__Bifidobacterium_longum	23	dbm2__endpoint-abundances	1
-0.0397646	0.0544483	-0.730318	0.465196	PWY-6387: UDP-N-acetylmuramoyl-pentapeptide biosynthesis I (meso-diaminopimelate containing)|g__Bifidobacterium.s__Bifidobacterium_pseudocatenulatum	13	dbm2__endpoint-abundances	1
-0.0827532	0.0681028	-1.21512	0.22432	PWY-6387: UDP-N-acetylmuramoyl-pentapeptide biosynthesis I (meso-diaminopimelate containing)|g__Bilophila.s__Bilophila_wadsworthia	11	dbm2__endpoint-abundances	1
-0.199961	0.240616	-0.831036	0.405953	PWY-6387: UDP-N-acetylmuramoyl-pentapeptide biosynthesis I (meso-diaminopimelate containing)|g__Blautia.s__Blautia_obeum	29	dbm2__endpoint-abundances	1
0.0190607	0.0653497	0.291672	0.770538	PWY-6387: UDP-N-acetylmuramoyl-pentapeptide biosynthesis I (meso-diaminopimelate containing)|g__Blautia.s__Blautia_wexlerae	24	dbm2__endpoint-abundances	1
-0.0366606	0.0858058	-0.42725	0.669197	PWY-6387: UDP-N-acetylmuramoyl-pentapeptide biosynthesis I (meso-diaminopimelate containing)|g__Blautia.s__Ruminococcus_torques	27	dbm2__endpoint-abundances	1
-0.0562942	0.0616602	-0.912974	0.361256	PWY-6387: UDP-N-acetylmuramoyl-pentapeptide biosynthesis I (meso-diaminopimelate containing)|g__Collinsella.s__Collinsella_aerofaciens	20	dbm2__endpoint-abundances	1
-0.0996423	0.153533	-0.648994	0.516342	PWY-6387: UDP-N-acetylmuramoyl-pentapeptide biosynthesis I (meso-diaminopimelate containing)|g__Faecalibacterium.s__Faecalibacterium_prausnitzii	29	dbm2__endpoint-abundances	1
0.0257454	0.0710668	0.362271	0.71715	PWY-6387: UDP-N-acetylmuramoyl-pentapeptide biosynthesis I (meso-diaminopimelate containing)|g__Fusicatenibacter.s__Fusicatenibacter_saccharivorans	26	dbm2__endpoint-abundances	1
0.0556627	0.0532397	1.04551	0.295787	PWY-6387: UDP-N-acetylmuramoyl-pentapeptide biosynthesis I (meso-diaminopimelate containing)|g__Gemmiger.s__Gemmiger_formicilis	18	dbm2__endpoint-abundances	1
-0.0832223	0.061574	-1.35158	0.176509	PWY-6387: UDP-N-acetylmuramoyl-pentapeptide biosynthesis I (meso-diaminopimelate containing)|g__Lachnospiraceae_unclassified.s__Eubacterium_rectale	19	dbm2__endpoint-abundances	1
-0.0331802	0.0539736	-0.614749	0.538721	PWY-6387: UDP-N-acetylmuramoyl-pentapeptide biosynthesis I (meso-diaminopimelate containing)|g__Oscillibacter.s__Oscillibacter_sp_57_20	16	dbm2__endpoint-abundances	1
-0.123459	0.0669919	-1.84289	0.0653453	PWY-6387: UDP-N-acetylmuramoyl-pentapeptide biosynthesis I (meso-diaminopimelate containing)|g__Parabacteroides.s__Parabacteroides_distasonis	19	dbm2__endpoint-abundances	1
-0.00565442	0.0505916	-0.111766	0.911009	PWY-6387: UDP-N-acetylmuramoyl-pentapeptide biosynthesis I (meso-diaminopimelate containing)|g__Parabacteroides.s__Parabacteroides_merdae	14	dbm2__endpoint-abundances	1
-0.00762875	0.0502529	-0.151807	0.879339	PWY-6387: UDP-N-acetylmuramoyl-pentapeptide biosynthesis I (meso-diaminopimelate containing)|g__Roseburia.s__Roseburia_faecis	15	dbm2__endpoint-abundances	1
-0.00306643	0.0517101	-0.0593004	0.952713	PWY-6387: UDP-N-acetylmuramoyl-pentapeptide biosynthesis I (meso-diaminopimelate containing)|g__Ruminococcus.s__Ruminococcus_bicirculans	19	dbm2__endpoint-abundances	1
-0.0650976	0.0503513	-1.29287	0.196057	PWY-6387: UDP-N-acetylmuramoyl-pentapeptide biosynthesis I (meso-diaminopimelate containing)|g__Ruminococcus.s__Ruminococcus_bromii	14	dbm2__endpoint-abundances	1
-1.92546	1.10794	-1.73786	0.0822348	PWY-6387: UDP-N-acetylmuramoyl-pentapeptide biosynthesis I (meso-diaminopimelate containing)|unclassified	29	dbm2__endpoint-abundances	1
-0.258679	0.251717	-1.02766	0.304111	PWY-6470: peptidoglycan biosynthesis V (&beta;-lactam resistance)	27	dbm2__endpoint-abundances	1
-0.0927357	0.0528242	-1.75555	0.0791646	PWY-6470: peptidoglycan biosynthesis V (&beta;-lactam resistance)|unclassified	12	dbm2__endpoint-abundances	1
-0.51769	0.686657	-0.753928	0.450892	PWY-6471: peptidoglycan biosynthesis IV (Enterococcus faecium)	29	dbm2__endpoint-abundances	1
-0.0147585	0.0592271	-0.249185	0.803218	PWY-6471: peptidoglycan biosynthesis IV (Enterococcus faecium)|g__Collinsella.s__Collinsella_aerofaciens	17	dbm2__endpoint-abundances	1
-0.109593	0.0571093	-1.91901	0.0549833	PWY-6471: peptidoglycan biosynthesis IV (Enterococcus faecium)|unclassified	18	dbm2__endpoint-abundances	1
-0.185987	0.24598	-0.756109	0.449584	PWY-6507: 4-deoxy-L-threo-hex-4-enopyranuronate degradation	29	dbm2__endpoint-abundances	1
-0.0878695	0.14592	-0.602176	0.547057	PWY-6507: 4-deoxy-L-threo-hex-4-enopyranuronate degradation|g__Faecalibacterium.s__Faecalibacterium_prausnitzii	29	dbm2__endpoint-abundances	1
-0.0965318	0.0877769	-1.09974	0.271445	PWY-6507: 4-deoxy-L-threo-hex-4-enopyranuronate degradation|unclassified	26	dbm2__endpoint-abundances	1
-0.185289	0.253046	-0.732236	0.464025	PWY-6519: 8-amino-7-oxononanoate biosynthesis I	29	dbm2__endpoint-abundances	1
-0.0265766	0.0496708	-0.535055	0.592612	PWY-6519: 8-amino-7-oxononanoate biosynthesis I|g__Bacteroides.s__Bacteroides_vulgatus	11	dbm2__endpoint-abundances	1
0.0424633	0.0562674	0.754671	0.450447	PWY-6519: 8-amino-7-oxononanoate biosynthesis I|unclassified	13	dbm2__endpoint-abundances	1
-0.328897	0.642424	-0.511963	0.608677	PWY-6527: stachyose degradation	29	dbm2__endpoint-abundances	1
-0.0251526	0.0531225	-0.473482	0.635869	PWY-6527: stachyose degradation|g__Bifidobacterium.s__Bifidobacterium_longum	11	dbm2__endpoint-abundances	1
-0.217893	0.215454	-1.01132	0.311863	PWY-6527: stachyose degradation|g__Blautia.s__Blautia_obeum	28	dbm2__endpoint-abundances	1
-0.0476275	0.0670101	-0.71075	0.477239	PWY-6527: stachyose degradation|g__Blautia.s__Blautia_wexlerae	24	dbm2__endpoint-abundances	1
-0.0363266	0.0686687	-0.529012	0.596797	PWY-6527: stachyose degradation|g__Blautia.s__Ruminococcus_torques	24	dbm2__endpoint-abundances	1
0.0732082	0.0517775	1.4139	0.157391	PWY-6527: stachyose degradation|g__Faecalibacterium.s__Faecalibacterium_prausnitzii	17	dbm2__endpoint-abundances	1
0.0481267	0.0648213	0.742452	0.457814	PWY-6527: stachyose degradation|g__Fusicatenibacter.s__Fusicatenibacter_saccharivorans	25	dbm2__endpoint-abundances	1
-0.0404966	0.0555085	-0.729557	0.465661	PWY-6527: stachyose degradation|g__Lachnospiraceae_unclassified.s__Eubacterium_rectale	14	dbm2__endpoint-abundances	1
-0.00778621	0.049526	-0.157215	0.875076	PWY-6527: stachyose degradation|g__Roseburia.s__Roseburia_faecis	15	dbm2__endpoint-abundances	1
-0.0820386	0.0553256	-1.48283	0.138119	PWY-6527: stachyose degradation|g__Ruminococcaceae_unclassified.s__Eubacterium_siraeum	11	dbm2__endpoint-abundances	1
-0.0542341	0.0526799	-1.0295	0.303244	PWY-6527: stachyose degradation|g__Ruminococcus.s__Ruminococcus_bicirculans	12	dbm2__endpoint-abundances	1
-0.17407	0.0984826	-1.76752	0.0771412	PWY-6527: stachyose degradation|unclassified	26	dbm2__endpoint-abundances	1
-0.138023	0.0752145	-1.83506	0.0664975	PWY-6531: mannitol cycle	22	dbm2__endpoint-abundances	1
0.0901006	0.0564511	1.59608	0.11047	PWY-6545: pyrimidine deoxyribonucleotides de novo biosynthesis III	20	dbm2__endpoint-abundances	1
0.0876094	0.058114	1.50754	0.131671	PWY-6545: pyrimidine deoxyribonucleotides de novo biosynthesis III|unclassified	11	dbm2__endpoint-abundances	1
-0.262179	0.281472	-0.931457	0.351617	PWY-6549: L-glutamine biosynthesis III	28	dbm2__endpoint-abundances	1
-0.0145128	0.0579193	-0.250569	0.802148	PWY-6549: L-glutamine biosynthesis III|unclassified	23	dbm2__endpoint-abundances	1
-0.0787277	0.061647	-1.27707	0.201576	PWY-6572: chondroitin sulfate degradation I (bacterial)	21	dbm2__endpoint-abundances	1
-0.0165325	0.0675652	-0.244689	0.806697	PWY-6588: pyruvate fermentation to acetone	25	dbm2__endpoint-abundances	1
-0.142617	0.188218	-0.75772	0.448619	PWY-6590: superpathway of Clostridium acetobutylicum acidogenic fermentation	29	dbm2__endpoint-abundances	1
-0.276422	0.312934	-0.883322	0.377062	PWY-6595: superpathway of guanosine nucleotides degradation (plants)	28	dbm2__endpoint-abundances	1
-0.170429	0.223719	-0.761802	0.446178	PWY-6606: guanosine nucleotides degradation II	29	dbm2__endpoint-abundances	1
-0.0116611	0.052779	-0.220942	0.825137	PWY-6606: guanosine nucleotides degradation II|g__Blautia.s__Ruminococcus_torques	16	dbm2__endpoint-abundances	1
-0.353185	0.296907	-1.18955	0.234223	PWY-6606: guanosine nucleotides degradation II|unclassified	25	dbm2__endpoint-abundances	1
-0.18998	0.255241	-0.744315	0.456686	PWY-6608: guanosine nucleotides degradation III	29	dbm2__endpoint-abundances	1
0.109285	0.0717058	1.52407	0.12749	PWY-6608: guanosine nucleotides degradation III|g__Anaerostipes.s__Anaerostipes_hadrus	21	dbm2__endpoint-abundances	1
-0.0276354	0.0529724	-0.521695	0.601883	PWY-6608: guanosine nucleotides degradation III|g__Bacteroides.s__Bacteroides_caccae	16	dbm2__endpoint-abundances	1
0.122296	0.0799985	1.52873	0.12633	PWY-6608: guanosine nucleotides degradation III|g__Blautia.s__Blautia_obeum	25	dbm2__endpoint-abundances	1
0.0611412	0.0611205	1.00034	0.317146	PWY-6608: guanosine nucleotides degradation III|g__Blautia.s__Blautia_wexlerae	22	dbm2__endpoint-abundances	1
-0.0496902	0.0665449	-0.746718	0.455234	PWY-6608: guanosine nucleotides degradation III|g__Blautia.s__Ruminococcus_torques	24	dbm2__endpoint-abundances	1
0.115607	0.0598724	1.93089	0.0534973	PWY-6608: guanosine nucleotides degradation III|g__Faecalibacterium.s__Faecalibacterium_prausnitzii	17	dbm2__endpoint-abundances	1
-0.361697	0.462572	-0.781927	0.434258	PWY-6608: guanosine nucleotides degradation III|unclassified	29	dbm2__endpoint-abundances	1
-1.4683	1.4744	-0.995863	0.319317	PWY-6609: adenine and adenosine salvage III	29	dbm2__endpoint-abundances	1
-0.144732	0.0802109	-1.80439	0.0711695	PWY-6609: adenine and adenosine salvage III|g__Alistipes.s__Alistipes_finegoldii	23	dbm2__endpoint-abundances	1
-0.0297122	0.0556683	-0.533736	0.593524	PWY-6609: adenine and adenosine salvage III|g__Alistipes.s__Alistipes_putredinis	21	dbm2__endpoint-abundances	1
-0.00871897	0.0522937	-0.166731	0.867582	PWY-6609: adenine and adenosine salvage III|g__Alistipes.s__Alistipes_shahii	19	dbm2__endpoint-abundances	1
-0.00499548	0.0567256	-0.0880639	0.929826	PWY-6609: adenine and adenosine salvage III|g__Anaerostipes.s__Anaerostipes_hadrus	19	dbm2__endpoint-abundances	1
-0.0350304	0.0563764	-0.621368	0.534358	PWY-6609: adenine and adenosine salvage III|g__Bacteroides.s__Bacteroides_caccae	20	dbm2__endpoint-abundances	1
-0.0590459	0.0561233	-1.05207	0.292765	PWY-6609: adenine and adenosine salvage III|g__Bacteroides.s__Bacteroides_ovatus	15	dbm2__endpoint-abundances	1
-0.0764621	0.0592511	-1.29048	0.196886	PWY-6609: adenine and adenosine salvage III|g__Bacteroides.s__Bacteroides_stercoris	15	dbm2__endpoint-abundances	1
-0.0202384	0.0597932	-0.338473	0.735007	PWY-6609: adenine and adenosine salvage III|g__Bacteroides.s__Bacteroides_thetaiotaomicron	19	dbm2__endpoint-abundances	1
-0.10034	0.0600118	-1.672	0.0945243	PWY-6609: adenine and adenosine salvage III|g__Bacteroides.s__Bacteroides_uniformis	21	dbm2__endpoint-abundances	1
-0.108611	0.0714416	-1.52028	0.128442	PWY-6609: adenine and adenosine salvage III|g__Bacteroides.s__Bacteroides_vulgatus	23	dbm2__endpoint-abundances	1
-0.0168525	0.0550383	-0.306196	0.759456	PWY-6609: adenine and adenosine salvage III|g__Bacteroides.s__Bacteroides_xylanisolvens	10	dbm2__endpoint-abundances	1
-0.0799082	0.0626018	-1.27645	0.201795	PWY-6609: adenine and adenosine salvage III|g__Bilophila.s__Bilophila_wadsworthia	10	dbm2__endpoint-abundances	1
-0.233763	0.264933	-0.882348	0.377588	PWY-6609: adenine and adenosine salvage III|g__Blautia.s__Blautia_obeum	29	dbm2__endpoint-abundances	1
0.0187767	0.0660444	0.284304	0.776177	PWY-6609: adenine and adenosine salvage III|g__Blautia.s__Blautia_wexlerae	24	dbm2__endpoint-abundances	1
-0.0699528	0.0814549	-0.858792	0.390455	PWY-6609: adenine and adenosine salvage III|g__Blautia.s__Ruminococcus_torques	26	dbm2__endpoint-abundances	1
-0.165595	0.0625368	-2.64796	0.00809795	PWY-6609: adenine and adenosine salvage III|g__Coprococcus.s__Coprococcus_comes	13	dbm2__endpoint-abundances	1
-0.0710095	0.054725	-1.29757	0.194435	PWY-6609: adenine and adenosine salvage III|g__Dorea.s__Dorea_longicatena	14	dbm2__endpoint-abundances	1
-0.128544	0.171142	-0.751095	0.452595	PWY-6609: adenine and adenosine salvage III|g__Faecalibacterium.s__Faecalibacterium_prausnitzii	29	dbm2__endpoint-abundances	1
0.0209096	0.0616978	0.338904	0.734682	PWY-6609: adenine and adenosine salvage III|g__Firmicutes_unclassified.s__Firmicutes_bacterium_CAG_110	10	dbm2__endpoint-abundances	1
0.0547954	0.0658071	0.832667	0.405033	PWY-6609: adenine and adenosine salvage III|g__Fusicatenibacter.s__Fusicatenibacter_saccharivorans	25	dbm2__endpoint-abundances	1
-0.0248724	0.059675	-0.416798	0.676826	PWY-6609: adenine and adenosine salvage III|g__Gemmiger.s__Gemmiger_formicilis	22	dbm2__endpoint-abundances	1
-0.0892702	0.0552748	-1.61502	0.106306	PWY-6609: adenine and adenosine salvage III|g__Oscillibacter.s__Oscillibacter_sp_57_20	17	dbm2__endpoint-abundances	1
-0.0903292	0.0561278	-1.60935	0.10754	PWY-6609: adenine and adenosine salvage III|g__Oscillibacter.s__Oscillibacter_sp_CAG_241	11	dbm2__endpoint-abundances	1
-0.129091	0.064135	-2.0128	0.0441357	PWY-6609: adenine and adenosine salvage III|g__Parabacteroides.s__Parabacteroides_distasonis	16	dbm2__endpoint-abundances	1
-0.00717784	0.051445	-0.139524	0.889036	PWY-6609: adenine and adenosine salvage III|g__Parabacteroides.s__Parabacteroides_merdae	12	dbm2__endpoint-abundances	1
0.00808745	0.0513952	0.157358	0.874963	PWY-6609: adenine and adenosine salvage III|g__Roseburia.s__Roseburia_faecis	14	dbm2__endpoint-abundances	1
-0.00881358	0.0495412	-0.177904	0.858798	PWY-6609: adenine and adenosine salvage III|g__Ruminococcus.s__Ruminococcus_bicirculans	17	dbm2__endpoint-abundances	1
-1.30578	0.869883	-1.5011	0.133331	PWY-6609: adenine and adenosine salvage III|unclassified	29	dbm2__endpoint-abundances	1
-0.00629524	0.0495684	-0.127001	0.89894	PWY-6612: superpathway of tetrahydrofolate biosynthesis	17	dbm2__endpoint-abundances	1
-1.00713	1.32152	-0.762097	0.446002	PWY-6700: queuosine biosynthesis I (de novo)	29	dbm2__endpoint-abundances	1
-0.0611053	0.0603293	-1.01286	0.311126	PWY-6700: queuosine biosynthesis I (de novo)|g__Asaccharobacter.s__Asaccharobacter_celatus	10	dbm2__endpoint-abundances	1
-0.0330299	0.0570645	-0.578817	0.562713	PWY-6700: queuosine biosynthesis I (de novo)|g__Bacteroides.s__Bacteroides_caccae	20	dbm2__endpoint-abundances	1
0.079122	0.0652521	1.21256	0.225299	PWY-6700: queuosine biosynthesis I (de novo)|g__Bacteroides.s__Bacteroides_fragilis	10	dbm2__endpoint-abundances	1
-0.0524916	0.060175	-0.872317	0.383036	PWY-6700: queuosine biosynthesis I (de novo)|g__Bacteroides.s__Bacteroides_ovatus	18	dbm2__endpoint-abundances	1
-0.0594745	0.0610617	-0.974006	0.330053	PWY-6700: queuosine biosynthesis I (de novo)|g__Bacteroides.s__Bacteroides_stercoris	14	dbm2__endpoint-abundances	1
-0.0848653	0.0579162	-1.46531	0.142836	PWY-6700: queuosine biosynthesis I (de novo)|g__Bacteroides.s__Bacteroides_thetaiotaomicron	17	dbm2__endpoint-abundances	1
-0.0655274	0.0618384	-1.05966	0.289301	PWY-6700: queuosine biosynthesis I (de novo)|g__Bacteroides.s__Bacteroides_uniformis	23	dbm2__endpoint-abundances	1
-0.107992	0.0698754	-1.5455	0.122225	PWY-6700: queuosine biosynthesis I (de novo)|g__Bacteroides.s__Bacteroides_vulgatus	23	dbm2__endpoint-abundances	1
0.000813413	0.0551861	0.0147395	0.98824	PWY-6700: queuosine biosynthesis I (de novo)|g__Bacteroides.s__Bacteroides_xylanisolvens	11	dbm2__endpoint-abundances	1
-0.10116	0.0600587	-1.68435	0.0921135	PWY-6700: queuosine biosynthesis I (de novo)|g__Bilophila.s__Bilophila_wadsworthia	15	dbm2__endpoint-abundances	1
-0.277283	0.277773	-0.998235	0.318166	PWY-6700: queuosine biosynthesis I (de novo)|g__Blautia.s__Blautia_obeum	28	dbm2__endpoint-abundances	1
-0.0816159	0.0701632	-1.16323	0.244737	PWY-6700: queuosine biosynthesis I (de novo)|g__Blautia.s__Blautia_wexlerae	23	dbm2__endpoint-abundances	1
-0.0372166	0.0693379	-0.536742	0.591446	PWY-6700: queuosine biosynthesis I (de novo)|g__Blautia.s__Ruminococcus_torques	24	dbm2__endpoint-abundances	1
-0.00608924	0.0582293	-0.104573	0.916714	PWY-6700: queuosine biosynthesis I (de novo)|g__Collinsella.s__Collinsella_aerofaciens	20	dbm2__endpoint-abundances	1
-0.0266569	0.0560153	-0.475886	0.634155	PWY-6700: queuosine biosynthesis I (de novo)|g__Dorea.s__Dorea_longicatena	12	dbm2__endpoint-abundances	1
-0.00809062	0.082265	-0.0983482	0.921656	PWY-6700: queuosine biosynthesis I (de novo)|g__Faecalibacterium.s__Faecalibacterium_prausnitzii	27	dbm2__endpoint-abundances	1
0.0121663	0.0557265	0.218321	0.827179	PWY-6700: queuosine biosynthesis I (de novo)|g__Fusicatenibacter.s__Fusicatenibacter_saccharivorans	20	dbm2__endpoint-abundances	1
-0.0300836	0.058064	-0.518111	0.604381	PWY-6700: queuosine biosynthesis I (de novo)|g__Gemmiger.s__Gemmiger_formicilis	22	dbm2__endpoint-abundances	1
-0.0651395	0.0624293	-1.04341	0.296758	PWY-6700: queuosine biosynthesis I (de novo)|g__Lachnospiraceae_unclassified.s__Eubacterium_rectale	20	dbm2__endpoint-abundances	1
-0.087653	0.0558758	-1.56871	0.116715	PWY-6700: queuosine biosynthesis I (de novo)|g__Oscillibacter.s__Oscillibacter_sp_57_20	15	dbm2__endpoint-abundances	1
-0.0291545	0.0535731	-0.5442	0.586304	PWY-6700: queuosine biosynthesis I (de novo)|g__Oscillibacter.s__Oscillibacter_sp_CAG_241	11	dbm2__endpoint-abundances	1
-0.102766	0.0717224	-1.43283	0.151906	PWY-6700: queuosine biosynthesis I (de novo)|g__Parabacteroides.s__Parabacteroides_distasonis	11	dbm2__endpoint-abundances	1
0.0326845	0.0538962	0.606434	0.544226	PWY-6700: queuosine biosynthesis I (de novo)|g__Parabacteroides.s__Parabacteroides_merdae	10	dbm2__endpoint-abundances	1
-0.005534	0.0512469	-0.107987	0.914006	PWY-6700: queuosine biosynthesis I (de novo)|g__Roseburia.s__Roseburia_faecis	13	dbm2__endpoint-abundances	1
-0.0508261	0.0528659	-0.961416	0.336343	PWY-6700: queuosine biosynthesis I (de novo)|g__Ruminococcus.s__Ruminococcus_bicirculans	17	dbm2__endpoint-abundances	1
-0.11456	0.0544091	-2.10553	0.0352456	PWY-6700: queuosine biosynthesis I (de novo)|g__Ruminococcus.s__Ruminococcus_bromii	13	dbm2__endpoint-abundances	1
-1.76791	1.01361	-1.74418	0.0811283	PWY-6700: queuosine biosynthesis I (de novo)|unclassified	29	dbm2__endpoint-abundances	1
-0.272346	0.49043	-0.555321	0.578675	PWY-6703: preQ0 biosynthesis	29	dbm2__endpoint-abundances	1
-0.0385394	0.0497919	-0.774009	0.438926	PWY-6703: preQ0 biosynthesis|g__Alistipes.s__Alistipes_putredinis	10	dbm2__endpoint-abundances	1
0.0211309	0.052987	0.398795	0.690044	PWY-6703: preQ0 biosynthesis|g__Anaerostipes.s__Anaerostipes_hadrus	12	dbm2__endpoint-abundances	1
-0.0498072	0.0542153	-0.918694	0.358256	PWY-6703: preQ0 biosynthesis|g__Bacteroides.s__Bacteroides_caccae	19	dbm2__endpoint-abundances	1
-0.0607453	0.0582934	-1.04206	0.297383	PWY-6703: preQ0 biosynthesis|g__Bacteroides.s__Bacteroides_ovatus	15	dbm2__endpoint-abundances	1
-0.0724693	0.0598104	-1.21165	0.225646	PWY-6703: preQ0 biosynthesis|g__Bacteroides.s__Bacteroides_stercoris	13	dbm2__endpoint-abundances	1
-0.0406552	0.0567405	-0.716512	0.473675	PWY-6703: preQ0 biosynthesis|g__Bacteroides.s__Bacteroides_thetaiotaomicron	18	dbm2__endpoint-abundances	1
-0.0648956	0.062464	-1.03893	0.298838	PWY-6703: preQ0 biosynthesis|g__Bacteroides.s__Bacteroides_uniformis	23	dbm2__endpoint-abundances	1
-0.107034	0.0705059	-1.51809	0.128992	PWY-6703: preQ0 biosynthesis|g__Bacteroides.s__Bacteroides_vulgatus	23	dbm2__endpoint-abundances	1
-0.0179071	0.0532365	-0.336368	0.736593	PWY-6703: preQ0 biosynthesis|g__Bacteroides.s__Bacteroides_xylanisolvens	12	dbm2__endpoint-abundances	1
-0.064745	0.059197	-1.09372	0.274077	PWY-6703: preQ0 biosynthesis|g__Bilophila.s__Bilophila_wadsworthia	13	dbm2__endpoint-abundances	1
-0.0720267	0.0800379	-0.899907	0.36817	PWY-6703: preQ0 biosynthesis|g__Blautia.s__Blautia_obeum	26	dbm2__endpoint-abundances	1
-0.127761	0.0615135	-2.07695	0.037806	PWY-6703: preQ0 biosynthesis|g__Blautia.s__Ruminococcus_torques	11	dbm2__endpoint-abundances	1
-0.0138648	0.0511314	-0.271161	0.786267	PWY-6703: preQ0 biosynthesis|g__Eubacterium.s__Eubacterium_hallii	16	dbm2__endpoint-abundances	1
-0.142128	0.080836	-1.75823	0.0787089	PWY-6703: preQ0 biosynthesis|g__Parabacteroides.s__Parabacteroides_distasonis	23	dbm2__endpoint-abundances	1
-0.023416	0.0525929	-0.445231	0.656153	PWY-6703: preQ0 biosynthesis|g__Parabacteroides.s__Parabacteroides_merdae	17	dbm2__endpoint-abundances	1
-0.0076053	0.101058	-0.0752571	0.94001	PWY-6703: preQ0 biosynthesis|unclassified	28	dbm2__endpoint-abundances	1
-0.967117	0.624403	-1.54887	0.121414	PWY-6731: starch degradation III	28	dbm2__endpoint-abundances	1
-0.0223606	0.0593065	-0.377035	0.706147	PWY-6731: starch degradation III|unclassified	10	dbm2__endpoint-abundances	1
-1.11322	1.27245	-0.874866	0.381647	PWY-6737: starch degradation V	29	dbm2__endpoint-abundances	1
-0.138624	0.0777272	-1.78347	0.0745099	PWY-6737: starch degradation V|g__Alistipes.s__Alistipes_finegoldii	23	dbm2__endpoint-abundances	1
-0.0735383	0.0532675	-1.38055	0.167418	PWY-6737: starch degradation V|g__Alistipes.s__Alistipes_shahii	17	dbm2__endpoint-abundances	1
0.0326101	0.0537248	0.606984	0.543861	PWY-6737: starch degradation V|g__Anaerostipes.s__Anaerostipes_hadrus	10	dbm2__endpoint-abundances	1
-0.0874588	0.0574214	-1.5231	0.127733	PWY-6737: starch degradation V|g__Bacteroides.s__Bacteroides_stercoris	12	dbm2__endpoint-abundances	1
-0.0650485	0.0609438	-1.06735	0.285813	PWY-6737: starch degradation V|g__Bacteroides.s__Bacteroides_uniformis	23	dbm2__endpoint-abundances	1
0.126106	0.0666096	1.89321	0.0583304	PWY-6737: starch degradation V|g__Bifidobacterium.s__Bifidobacterium_adolescentis	19	dbm2__endpoint-abundances	1
0.00910213	0.0497332	0.183019	0.854783	PWY-6737: starch degradation V|g__Bifidobacterium.s__Bifidobacterium_bifidum	13	dbm2__endpoint-abundances	1
-0.0136373	0.0666292	-0.204674	0.837827	PWY-6737: starch degradation V|g__Bifidobacterium.s__Bifidobacterium_longum	25	dbm2__endpoint-abundances	1
-0.057751	0.0875031	-0.659989	0.509261	PWY-6737: starch degradation V|g__Blautia.s__Blautia_obeum	27	dbm2__endpoint-abundances	1
-0.025177	0.0556574	-0.452356	0.651013	PWY-6737: starch degradation V|g__Blautia.s__Blautia_wexlerae	20	dbm2__endpoint-abundances	1
0.0163989	0.0726304	0.225786	0.821368	PWY-6737: starch degradation V|g__Blautia.s__Ruminococcus_torques	26	dbm2__endpoint-abundances	1
-0.0328236	0.0577954	-0.567928	0.570084	PWY-6737: starch degradation V|g__Collinsella.s__Collinsella_aerofaciens	21	dbm2__endpoint-abundances	1
0.0271039	0.0524788	0.516473	0.605524	PWY-6737: starch degradation V|g__Eubacterium.s__Eubacterium_hallii	15	dbm2__endpoint-abundances	1
-0.0992391	0.148531	-0.668137	0.504046	PWY-6737: starch degradation V|g__Faecalibacterium.s__Faecalibacterium_prausnitzii	29	dbm2__endpoint-abundances	1
0.0197708	0.0606156	0.326167	0.744298	PWY-6737: starch degradation V|g__Firmicutes_unclassified.s__Firmicutes_bacterium_CAG_110	10	dbm2__endpoint-abundances	1
0.010663	0.0565074	0.188702	0.850327	PWY-6737: starch degradation V|g__Gemmiger.s__Gemmiger_formicilis	22	dbm2__endpoint-abundances	1
-0.0176955	0.0587733	-0.30108	0.763353	PWY-6737: starch degradation V|g__Lachnospiraceae_unclassified.s__Eubacterium_rectale	20	dbm2__endpoint-abundances	1
0.0315243	0.0500543	0.629802	0.528824	PWY-6737: starch degradation V|g__Roseburia.s__Roseburia_faecis	13	dbm2__endpoint-abundances	1
-0.0512542	0.0548591	-0.934287	0.350156	PWY-6737: starch degradation V|g__Ruminococcaceae_unclassified.s__Eubacterium_siraeum	13	dbm2__endpoint-abundances	1
0.0128255	0.0523587	0.244954	0.806492	PWY-6737: starch degradation V|g__Ruminococcus.s__Ruminococcus_bicirculans	20	dbm2__endpoint-abundances	1
-0.0840347	0.0533913	-1.57394	0.115502	PWY-6737: starch degradation V|g__Ruminococcus.s__Ruminococcus_bromii	15	dbm2__endpoint-abundances	1
-1.68543	1.01682	-1.65754	0.0974095	PWY-6737: starch degradation V|unclassified	29	dbm2__endpoint-abundances	1
0.00886223	0.0907181	0.0976897	0.922179	PWY-6859: all-trans-farnesol biosynthesis	28	dbm2__endpoint-abundances	1
-0.188357	0.246394	-0.764456	0.444596	PWY-6863: pyruvate fermentation to hexanol (engineered)	29	dbm2__endpoint-abundances	1
0.036465	0.0514561	0.708662	0.478534	PWY-6863: pyruvate fermentation to hexanol (engineered)|g__Anaerostipes.s__Anaerostipes_hadrus	15	dbm2__endpoint-abundances	1
-0.0132027	0.0557921	-0.236641	0.812935	PWY-6863: pyruvate fermentation to hexanol (engineered)|unclassified	10	dbm2__endpoint-abundances	1
0.0347084	0.0768302	0.451755	0.651445	PWY-6892: thiazole component of thiamine diphosphate biosynthesis I	27	dbm2__endpoint-abundances	1
0.0266839	0.0540564	0.493631	0.621567	PWY-6892: thiazole component of thiamine diphosphate biosynthesis I|unclassified	21	dbm2__endpoint-abundances	1
-0.260268	0.47425	-0.5488	0.583143	PWY-6897: thiamine diphosphate salvage II	29	dbm2__endpoint-abundances	1
-0.00403494	0.0560384	-0.0720031	0.942599	PWY-6897: thiamine diphosphate salvage II|g__Bacteroides.s__Bacteroides_ovatus	11	dbm2__endpoint-abundances	1
-0.0840456	0.062576	-1.3431	0.17924	PWY-6897: thiamine diphosphate salvage II|g__Bacteroides.s__Bacteroides_uniformis	22	dbm2__endpoint-abundances	1
0.181442	0.075094	2.41619	0.0156838	PWY-6897: thiamine diphosphate salvage II|g__Bifidobacterium.s__Bifidobacterium_adolescentis	19	dbm2__endpoint-abundances	1
-0.125351	0.0593863	-2.11078	0.0347916	PWY-6897: thiamine diphosphate salvage II|g__Blautia.s__Ruminococcus_torques	11	dbm2__endpoint-abundances	1
0.109063	0.075894	1.43704	0.150707	PWY-6897: thiamine diphosphate salvage II|g__Faecalibacterium.s__Faecalibacterium_prausnitzii	25	dbm2__endpoint-abundances	1
-0.0146858	0.0560772	-0.261886	0.793409	PWY-6897: thiamine diphosphate salvage II|g__Lachnospiraceae_unclassified.s__Eubacterium_rectale	18	dbm2__endpoint-abundances	1
-0.524987	0.869376	-0.603866	0.545932	PWY-6897: thiamine diphosphate salvage II|unclassified	29	dbm2__endpoint-abundances	1
-0.654394	1.01112	-0.6472	0.517502	PWY-6901: superpathway of glucose and xylose degradation	29	dbm2__endpoint-abundances	1
-0.0136389	0.0507086	-0.268966	0.787956	PWY-6901: superpathway of glucose and xylose degradation|unclassified	12	dbm2__endpoint-abundances	1
-0.192883	0.259245	-0.744018	0.456865	PWY-6936: seleno-amino acid biosynthesis (plants)	29	dbm2__endpoint-abundances	1
0.0462654	0.0554045	0.835048	0.40369	PWY-6936: seleno-amino acid biosynthesis (plants)|g__Anaerostipes.s__Anaerostipes_hadrus	18	dbm2__endpoint-abundances	1
-0.0210145	0.0530825	-0.395884	0.69219	PWY-6936: seleno-amino acid biosynthesis (plants)|g__Blautia.s__Ruminococcus_torques	18	dbm2__endpoint-abundances	1
0.0113189	0.0549019	0.206166	0.836661	PWY-6936: seleno-amino acid biosynthesis (plants)|g__Fusicatenibacter.s__Fusicatenibacter_saccharivorans	17	dbm2__endpoint-abundances	1
-0.00275043	0.0503958	-0.0545766	0.956476	PWY-6936: seleno-amino acid biosynthesis (plants)|g__Roseburia.s__Roseburia_faecis	13	dbm2__endpoint-abundances	1
-0.0629535	0.0886097	-0.710459	0.47742	PWY-6936: seleno-amino acid biosynthesis (plants)|unclassified	27	dbm2__endpoint-abundances	1
-0.088864	0.0710866	-1.25008	0.21127	PWY-6969: TCA cycle V (2-oxoglutarate synthase)	25	dbm2__endpoint-abundances	1
-0.0354573	0.0527007	-0.672806	0.501071	PWY-7003: glycerol degradation to butanol	20	dbm2__endpoint-abundances	1
-0.581895	0.540374	-1.07684	0.281552	PWY-7013: (S)-propane-1,2-diol degradation	27	dbm2__endpoint-abundances	1
-0.158076	0.0811336	-1.94834	0.0513747	PWY-7013: (S)-propane-1,2-diol degradation|g__Eubacterium.s__Eubacterium_hallii	23	dbm2__endpoint-abundances	1
-0.462199	1.0566	-0.437439	0.661793	PWY-7111: pyruvate fermentation to isobutanol (engineered)	29	dbm2__endpoint-abundances	1
-0.133795	0.0757509	-1.76625	0.0773538	PWY-7111: pyruvate fermentation to isobutanol (engineered)|g__Alistipes.s__Alistipes_finegoldii	23	dbm2__endpoint-abundances	1
-0.00921511	0.0589901	-0.156215	0.875864	PWY-7111: pyruvate fermentation to isobutanol (engineered)|g__Anaerostipes.s__Anaerostipes_hadrus	21	dbm2__endpoint-abundances	1
-0.0166629	0.0569257	-0.292713	0.769741	PWY-7111: pyruvate fermentation to isobutanol (engineered)|g__Bacteroides.s__Bacteroides_caccae	21	dbm2__endpoint-abundances	1
0.0064991	0.0576041	0.112823	0.910171	PWY-7111: pyruvate fermentation to isobutanol (engineered)|g__Bacteroides.s__Bacteroides_ovatus	20	dbm2__endpoint-abundances	1
-0.077892	0.0597152	-1.30439	0.1921	PWY-7111: pyruvate fermentation to isobutanol (engineered)|g__Bacteroides.s__Bacteroides_stercoris	15	dbm2__endpoint-abundances	1
-0.00083947	0.060066	-0.0139758	0.988849	PWY-7111: pyruvate fermentation to isobutanol (engineered)|g__Bacteroides.s__Bacteroides_thetaiotaomicron	22	dbm2__endpoint-abundances	1
-0.0687017	0.0632776	-1.08572	0.277603	PWY-7111: pyruvate fermentation to isobutanol (engineered)|g__Bacteroides.s__Bacteroides_uniformis	23	dbm2__endpoint-abundances	1
-0.10863	0.0710473	-1.52899	0.126268	PWY-7111: pyruvate fermentation to isobutanol (engineered)|g__Bacteroides.s__Bacteroides_vulgatus	23	dbm2__endpoint-abundances	1
0.000800835	0.0527476	0.0151824	0.987887	PWY-7111: pyruvate fermentation to isobutanol (engineered)|g__Bacteroides.s__Bacteroides_xylanisolvens	13	dbm2__endpoint-abundances	1
0.191796	0.0797322	2.4055	0.0161501	PWY-7111: pyruvate fermentation to isobutanol (engineered)|g__Bifidobacterium.s__Bifidobacterium_adolescentis	21	dbm2__endpoint-abundances	1
0.00889728	0.0489625	0.181716	0.855806	PWY-7111: pyruvate fermentation to isobutanol (engineered)|g__Bifidobacterium.s__Bifidobacterium_bifidum	13	dbm2__endpoint-abundances	1
-0.0154003	0.0663423	-0.232134	0.816434	PWY-7111: pyruvate fermentation to isobutanol (engineered)|g__Bifidobacterium.s__Bifidobacterium_longum	25	dbm2__endpoint-abundances	1
-0.0573493	0.0616189	-0.930709	0.352004	PWY-7111: pyruvate fermentation to isobutanol (engineered)|g__Bifidobacterium.s__Bifidobacterium_pseudocatenulatum	20	dbm2__endpoint-abundances	1
-0.354803	0.419285	-0.846209	0.397436	PWY-7111: pyruvate fermentation to isobutanol (engineered)|g__Blautia.s__Blautia_obeum	29	dbm2__endpoint-abundances	1
-0.0158196	0.0686817	-0.230331	0.817834	PWY-7111: pyruvate fermentation to isobutanol (engineered)|g__Blautia.s__Blautia_wexlerae	25	dbm2__endpoint-abundances	1
-0.220588	0.227252	-0.970675	0.33171	PWY-7111: pyruvate fermentation to isobutanol (engineered)|g__Blautia.s__Ruminococcus_torques	28	dbm2__endpoint-abundances	1
-0.165029	0.0667261	-2.47323	0.0133899	PWY-7111: pyruvate fermentation to isobutanol (engineered)|g__Coprococcus.s__Coprococcus_comes	18	dbm2__endpoint-abundances	1
-0.0510791	0.0580416	-0.880043	0.378836	PWY-7111: pyruvate fermentation to isobutanol (engineered)|g__Dorea.s__Dorea_longicatena	21	dbm2__endpoint-abundances	1
-0.0384514	0.0596911	-0.644173	0.519463	PWY-7111: pyruvate fermentation to isobutanol (engineered)|g__Eubacterium.s__Eubacterium_hallii	22	dbm2__endpoint-abundances	1
-0.149237	0.192153	-0.776655	0.437362	PWY-7111: pyruvate fermentation to isobutanol (engineered)|g__Faecalibacterium.s__Faecalibacterium_prausnitzii	29	dbm2__endpoint-abundances	1
0.0191186	0.0586469	0.325995	0.744428	PWY-7111: pyruvate fermentation to isobutanol (engineered)|g__Flavonifractor.s__Flavonifractor_plautii	10	dbm2__endpoint-abundances	1
-0.0897471	0.0814343	-1.10208	0.270427	PWY-7111: pyruvate fermentation to isobutanol (engineered)|g__Gemmiger.s__Gemmiger_formicilis	25	dbm2__endpoint-abundances	1
-0.113083	0.0767319	-1.47375	0.14055	PWY-7111: pyruvate fermentation to isobutanol (engineered)|g__Lachnospiraceae_unclassified.s__Eubacterium_rectale	24	dbm2__endpoint-abundances	1
0.00772302	0.0567586	0.136068	0.891768	PWY-7111: pyruvate fermentation to isobutanol (engineered)|g__Odoribacter.s__Odoribacter_splanchnicus	12	dbm2__endpoint-abundances	1
-0.107972	0.0850857	-1.26898	0.204448	PWY-7111: pyruvate fermentation to isobutanol (engineered)|g__Parabacteroides.s__Parabacteroides_distasonis	25	dbm2__endpoint-abundances	1
-0.0284493	0.0515461	-0.55192	0.581003	PWY-7111: pyruvate fermentation to isobutanol (engineered)|g__Parabacteroides.s__Parabacteroides_merdae	17	dbm2__endpoint-abundances	1
-0.0543071	0.0562056	-0.966222	0.333933	PWY-7111: pyruvate fermentation to isobutanol (engineered)|g__Roseburia.s__Roseburia_faecis	19	dbm2__endpoint-abundances	1
-0.0500466	0.0599992	-0.834122	0.404212	PWY-7111: pyruvate fermentation to isobutanol (engineered)|g__Roseburia.s__Roseburia_hominis	17	dbm2__endpoint-abundances	1
0.0509276	0.0563624	0.903574	0.366221	PWY-7111: pyruvate fermentation to isobutanol (engineered)|g__Roseburia.s__Roseburia_intestinalis	13	dbm2__endpoint-abundances	1
0.0826804	0.0602128	1.37314	0.16971	PWY-7111: pyruvate fermentation to isobutanol (engineered)|g__Roseburia.s__Roseburia_inulinivorans	17	dbm2__endpoint-abundances	1
-0.17523	0.0726708	-2.41129	0.0158962	PWY-7111: pyruvate fermentation to isobutanol (engineered)|g__Ruminococcaceae_unclassified.s__Clostridium_leptum	11	dbm2__endpoint-abundances	1
-0.0230835	0.0509226	-0.453305	0.650329	PWY-7111: pyruvate fermentation to isobutanol (engineered)|g__Ruminococcaceae_unclassified.s__Eubacterium_siraeum	14	dbm2__endpoint-abundances	1
0.0123393	0.051705	0.238649	0.811378	PWY-7111: pyruvate fermentation to isobutanol (engineered)|g__Ruminococcus.s__Ruminococcus_bicirculans	20	dbm2__endpoint-abundances	1
-0.0839423	0.0511104	-1.64237	0.100513	PWY-7111: pyruvate fermentation to isobutanol (engineered)|g__Ruminococcus.s__Ruminococcus_bromii	17	dbm2__endpoint-abundances	1
-0.0603574	0.0568688	-1.06135	0.288533	PWY-7111: pyruvate fermentation to isobutanol (engineered)|g__Ruminococcus.s__Ruminococcus_lactaris	15	dbm2__endpoint-abundances	1
-0.124914	0.069126	-1.80706	0.0707536	PWY-7111: pyruvate fermentation to isobutanol (engineered)|g__Streptococcus.s__Streptococcus_salivarius	11	dbm2__endpoint-abundances	1
-0.346583	0.674087	-0.514152	0.607146	PWY-7111: pyruvate fermentation to isobutanol (engineered)|unclassified	29	dbm2__endpoint-abundances	1
-0.120969	0.134406	-0.900024	0.368107	PWY-7115: C4 photosynthetic carbon assimilation cycle, NAD-ME type	28	dbm2__endpoint-abundances	1
0.00684914	0.0864088	0.0792644	0.936822	PWY-7117: C4 photosynthetic carbon assimilation cycle, PEPCK type	28	dbm2__endpoint-abundances	1
-0.00897319	0.0539115	-0.166443	0.867808	PWY-7117: C4 photosynthetic carbon assimilation cycle, PEPCK type|unclassified	12	dbm2__endpoint-abundances	1
0.0901176	0.0564395	1.59671	0.11033	PWY-7184: pyrimidine deoxyribonucleotides de novo biosynthesis I	20	dbm2__endpoint-abundances	1
0.0876499	0.0581164	1.50818	0.131509	PWY-7184: pyrimidine deoxyribonucleotides de novo biosynthesis I|unclassified	11	dbm2__endpoint-abundances	1
-0.0148948	0.0521752	-0.285477	0.775279	PWY-7196: superpathway of pyrimidine ribonucleosides salvage	19	dbm2__endpoint-abundances	1
-0.471399	0.946888	-0.49784	0.618597	PWY-7197: pyrimidine deoxyribonucleotide phosphorylation	29	dbm2__endpoint-abundances	1
-0.0179963	0.0587911	-0.306107	0.759523	PWY-7197: pyrimidine deoxyribonucleotide phosphorylation|g__Collinsella.s__Collinsella_aerofaciens	22	dbm2__endpoint-abundances	1
-0.00755397	0.063248	-0.119434	0.904931	PWY-7197: pyrimidine deoxyribonucleotide phosphorylation|unclassified	24	dbm2__endpoint-abundances	1
-0.201731	0.270905	-0.744656	0.45648	PWY-7198: pyrimidine deoxyribonucleotides de novo biosynthesis IV	29	dbm2__endpoint-abundances	1
-0.0195561	0.056162	-0.348208	0.727684	PWY-7198: pyrimidine deoxyribonucleotides de novo biosynthesis IV|unclassified	21	dbm2__endpoint-abundances	1
-0.696199	1.26044	-0.552346	0.580711	PWY-7199: pyrimidine deoxyribonucleosides salvage	29	dbm2__endpoint-abundances	1
-0.0279693	0.0553685	-0.505148	0.613455	PWY-7199: pyrimidine deoxyribonucleosides salvage|g__Bacteroides.s__Bacteroides_caccae	20	dbm2__endpoint-abundances	1
-0.0401143	0.0564455	-0.710674	0.477286	PWY-7199: pyrimidine deoxyribonucleosides salvage|g__Bacteroides.s__Bacteroides_ovatus	18	dbm2__endpoint-abundances	1
-0.13309	0.0659839	-2.01701	0.0436942	PWY-7199: pyrimidine deoxyribonucleosides salvage|g__Bacteroides.s__Bacteroides_stercoris	11	dbm2__endpoint-abundances	1
-0.0501745	0.0546526	-0.918062	0.358586	PWY-7199: pyrimidine deoxyribonucleosides salvage|g__Bacteroides.s__Bacteroides_thetaiotaomicron	17	dbm2__endpoint-abundances	1
-0.0667172	0.0621857	-1.07287	0.28333	PWY-7199: pyrimidine deoxyribonucleosides salvage|g__Bacteroides.s__Bacteroides_uniformis	23	dbm2__endpoint-abundances	1
-0.108228	0.0706447	-1.53201	0.125521	PWY-7199: pyrimidine deoxyribonucleosides salvage|g__Bacteroides.s__Bacteroides_vulgatus	23	dbm2__endpoint-abundances	1
0.0196698	0.0541146	0.363485	0.716243	PWY-7199: pyrimidine deoxyribonucleosides salvage|g__Bacteroides.s__Bacteroides_xylanisolvens	12	dbm2__endpoint-abundances	1
-0.0264967	0.0544782	-0.486372	0.626703	PWY-7199: pyrimidine deoxyribonucleosides salvage|g__Blautia.s__Ruminococcus_torques	11	dbm2__endpoint-abundances	1
-0.0084693	0.0578834	-0.146317	0.883671	PWY-7199: pyrimidine deoxyribonucleosides salvage|g__Firmicutes_unclassified.s__Firmicutes_bacterium_CAG_110	11	dbm2__endpoint-abundances	1
-0.0238836	0.0516829	-0.462119	0.643996	PWY-7199: pyrimidine deoxyribonucleosides salvage|g__Oscillibacter.s__Oscillibacter_sp_57_20	14	dbm2__endpoint-abundances	1
-0.0587669	0.0530711	-1.10732	0.268153	PWY-7199: pyrimidine deoxyribonucleosides salvage|g__Oscillibacter.s__Oscillibacter_sp_CAG_241	10	dbm2__endpoint-abundances	1
-0.176174	0.0727803	-2.42062	0.015494	PWY-7199: pyrimidine deoxyribonucleosides salvage|g__Parabacteroides.s__Parabacteroides_distasonis	11	dbm2__endpoint-abundances	1
-1.46424	0.81101	-1.80545	0.0710037	PWY-7199: pyrimidine deoxyribonucleosides salvage|unclassified	29	dbm2__endpoint-abundances	1
-0.453301	0.974545	-0.465141	0.64183	PWY-7208: superpathway of pyrimidine nucleobases salvage	29	dbm2__endpoint-abundances	1
-0.102064	0.065893	-1.54893	0.121398	PWY-7208: superpathway of pyrimidine nucleobases salvage|g__Adlercreutzia.s__Adlercreutzia_equolifaciens	10	dbm2__endpoint-abundances	1
-0.0268072	0.0513392	-0.522159	0.60156	PWY-7208: superpathway of pyrimidine nucleobases salvage|g__Blautia.s__Blautia_obeum	18	dbm2__endpoint-abundances	1
-0.0352657	0.0585609	-0.602205	0.547038	PWY-7208: superpathway of pyrimidine nucleobases salvage|g__Collinsella.s__Collinsella_aerofaciens	21	dbm2__endpoint-abundances	1
-0.067927	0.0578198	-1.1748	0.240073	PWY-7208: superpathway of pyrimidine nucleobases salvage|g__Ruminococcaceae_unclassified.s__Eubacterium_siraeum	10	dbm2__endpoint-abundances	1
0.0209791	0.065692	0.319355	0.749457	PWY-7208: superpathway of pyrimidine nucleobases salvage|unclassified	25	dbm2__endpoint-abundances	1
0.0498799	0.0698016	0.714595	0.474859	PWY-7209: superpathway of pyrimidine ribonucleosides degradation	25	dbm2__endpoint-abundances	1
0.0646744	0.0538398	1.20124	0.229659	PWY-7210: pyrimidine deoxyribonucleotides biosynthesis from CTP	17	dbm2__endpoint-abundances	1
0.110979	0.0557635	1.99017	0.046572	PWY-7211: superpathway of pyrimidine deoxyribonucleotides de novo biosynthesis	19	dbm2__endpoint-abundances	1
-1.00289	1.29626	-0.773682	0.439119	PWY-7219: adenosine ribonucleotides de novo biosynthesis	29	dbm2__endpoint-abundances	1
-0.0315259	0.0554609	-0.568434	0.56974	PWY-7219: adenosine ribonucleotides de novo biosynthesis|g__Adlercreutzia.s__Adlercreutzia_equolifaciens	16	dbm2__endpoint-abundances	1
-0.140783	0.0786879	-1.78913	0.0735945	PWY-7219: adenosine ribonucleotides de novo biosynthesis|g__Alistipes.s__Alistipes_finegoldii	23	dbm2__endpoint-abundances	1
-0.030169	0.0553378	-0.545179	0.585631	PWY-7219: adenosine ribonucleotides de novo biosynthesis|g__Alistipes.s__Alistipes_putredinis	21	dbm2__endpoint-abundances	1
-0.0279814	0.0543715	-0.514633	0.60681	PWY-7219: adenosine ribonucleotides de novo biosynthesis|g__Alistipes.s__Alistipes_shahii	20	dbm2__endpoint-abundances	1
0.0024962	0.0641525	0.0389105	0.968962	PWY-7219: adenosine ribonucleotides de novo biosynthesis|g__Anaerostipes.s__Anaerostipes_hadrus	24	dbm2__endpoint-abundances	1
-0.0324065	0.0553415	-0.585574	0.558162	PWY-7219: adenosine ribonucleotides de novo biosynthesis|g__Asaccharobacter.s__Asaccharobacter_celatus	16	dbm2__endpoint-abundances	1
-0.015948	0.0568069	-0.28074	0.778909	PWY-7219: adenosine ribonucleotides de novo biosynthesis|g__Bacteroides.s__Bacteroides_caccae	21	dbm2__endpoint-abundances	1
0.076672	0.0650293	1.17904	0.238383	PWY-7219: adenosine ribonucleotides de novo biosynthesis|g__Bacteroides.s__Bacteroides_fragilis	10	dbm2__endpoint-abundances	1
0.00496382	0.0561017	0.0884789	0.929496	PWY-7219: adenosine ribonucleotides de novo biosynthesis|g__Bacteroides.s__Bacteroides_ovatus	20	dbm2__endpoint-abundances	1
-0.0752868	0.0587858	-1.2807	0.2003	PWY-7219: adenosine ribonucleotides de novo biosynthesis|g__Bacteroides.s__Bacteroides_stercoris	15	dbm2__endpoint-abundances	1
-0.0471816	0.0618571	-0.762751	0.445612	PWY-7219: adenosine ribonucleotides de novo biosynthesis|g__Bacteroides.s__Bacteroides_thetaiotaomicron	22	dbm2__endpoint-abundances	1
-0.0633068	0.0612411	-1.03373	0.301262	PWY-7219: adenosine ribonucleotides de novo biosynthesis|g__Bacteroides.s__Bacteroides_uniformis	23	dbm2__endpoint-abundances	1
-0.106576	0.0697161	-1.52872	0.126334	PWY-7219: adenosine ribonucleotides de novo biosynthesis|g__Bacteroides.s__Bacteroides_vulgatus	23	dbm2__endpoint-abundances	1
-0.00391402	0.052039	-0.0752131	0.940045	PWY-7219: adenosine ribonucleotides de novo biosynthesis|g__Bacteroides.s__Bacteroides_xylanisolvens	13	dbm2__endpoint-abundances	1
0.189932	0.0788989	2.40728	0.0160718	PWY-7219: adenosine ribonucleotides de novo biosynthesis|g__Bifidobacterium.s__Bifidobacterium_adolescentis	21	dbm2__endpoint-abundances	1
0.00882846	0.0489333	0.180418	0.856824	PWY-7219: adenosine ribonucleotides de novo biosynthesis|g__Bifidobacterium.s__Bifidobacterium_bifidum	13	dbm2__endpoint-abundances	1
-0.0527617	0.0637029	-0.828246	0.407531	PWY-7219: adenosine ribonucleotides de novo biosynthesis|g__Bifidobacterium.s__Bifidobacterium_longum	23	dbm2__endpoint-abundances	1
-0.087766	0.0662352	-1.32507	0.185149	PWY-7219: adenosine ribonucleotides de novo biosynthesis|g__Bifidobacterium.s__Bifidobacterium_pseudocatenulatum	21	dbm2__endpoint-abundances	1
-0.0632739	0.0596186	-1.06131	0.288548	PWY-7219: adenosine ribonucleotides de novo biosynthesis|g__Bilophila.s__Bilophila_wadsworthia	13	dbm2__endpoint-abundances	1
-0.0166815	0.0948724	-0.175831	0.860427	PWY-7219: adenosine ribonucleotides de novo biosynthesis|g__Blautia.s__Blautia_obeum	28	dbm2__endpoint-abundances	1
0.0134943	0.0628485	0.214711	0.829993	PWY-7219: adenosine ribonucleotides de novo biosynthesis|g__Blautia.s__Blautia_wexlerae	24	dbm2__endpoint-abundances	1
-0.238889	0.257342	-0.928293	0.353256	PWY-7219: adenosine ribonucleotides de novo biosynthesis|g__Blautia.s__Ruminococcus_torques	28	dbm2__endpoint-abundances	1
-0.0336805	0.0578714	-0.581988	0.560575	PWY-7219: adenosine ribonucleotides de novo biosynthesis|g__Collinsella.s__Collinsella_aerofaciens	21	dbm2__endpoint-abundances	1
-0.134761	0.0608363	-2.21514	0.0267507	PWY-7219: adenosine ribonucleotides de novo biosynthesis|g__Coprococcus.s__Coprococcus_comes	17	dbm2__endpoint-abundances	1
0.046292	0.0536842	0.862301	0.388522	PWY-7219: adenosine ribonucleotides de novo biosynthesis|g__Dialister.s__Dialister_invisus	11	dbm2__endpoint-abundances	1
-0.0169786	0.0648578	-0.261782	0.79349	PWY-7219: adenosine ribonucleotides de novo biosynthesis|g__Dorea.s__Dorea_formicigenerans	11	dbm2__endpoint-abundances	1
-0.0516216	0.0556474	-0.927657	0.353586	PWY-7219: adenosine ribonucleotides de novo biosynthesis|g__Dorea.s__Dorea_longicatena	19	dbm2__endpoint-abundances	1
-0.0464142	0.053441	-0.868513	0.385113	PWY-7219: adenosine ribonucleotides de novo biosynthesis|g__Eubacterium.s__Eubacterium_hallii	17	dbm2__endpoint-abundances	1
-0.120974	0.165425	-0.73129	0.464602	PWY-7219: adenosine ribonucleotides de novo biosynthesis|g__Faecalibacterium.s__Faecalibacterium_prausnitzii	29	dbm2__endpoint-abundances	1
0.0124242	0.0580637	0.213976	0.830566	PWY-7219: adenosine ribonucleotides de novo biosynthesis|g__Firmicutes_unclassified.s__Firmicutes_bacterium_CAG_110	10	dbm2__endpoint-abundances	1
0.0100366	0.0690032	0.145452	0.884354	PWY-7219: adenosine ribonucleotides de novo biosynthesis|g__Fusicatenibacter.s__Fusicatenibacter_saccharivorans	26	dbm2__endpoint-abundances	1
-0.0418051	0.0679461	-0.615268	0.538377	PWY-7219: adenosine ribonucleotides de novo biosynthesis|g__Gemmiger.s__Gemmiger_formicilis	24	dbm2__endpoint-abundances	1
-0.0332721	0.0603931	-0.550926	0.581685	PWY-7219: adenosine ribonucleotides de novo biosynthesis|g__Lachnospiraceae_unclassified.s__Eubacterium_rectale	22	dbm2__endpoint-abundances	1
-0.00198875	0.050494	-0.0393858	0.968583	PWY-7219: adenosine ribonucleotides de novo biosynthesis|g__Oscillibacter.s__Oscillibacter_sp_CAG_241	15	dbm2__endpoint-abundances	1
-0.0607856	0.0584234	-1.04043	0.298139	PWY-7219: adenosine ribonucleotides de novo biosynthesis|g__Parabacteroides.s__Parabacteroides_distasonis	21	dbm2__endpoint-abundances	1
-0.00801253	0.0515534	-0.155422	0.876489	PWY-7219: adenosine ribonucleotides de novo biosynthesis|g__Parabacteroides.s__Parabacteroides_merdae	16	dbm2__endpoint-abundances	1
-0.00889023	0.0507102	-0.175315	0.860832	PWY-7219: adenosine ribonucleotides de novo biosynthesis|g__Roseburia.s__Roseburia_faecis	17	dbm2__endpoint-abundances	1
-0.0100642	0.0588406	-0.171042	0.864191	PWY-7219: adenosine ribonucleotides de novo biosynthesis|g__Roseburia.s__Roseburia_hominis	10	dbm2__endpoint-abundances	1
0.0130828	0.0589697	0.221857	0.824425	PWY-7219: adenosine ribonucleotides de novo biosynthesis|g__Roseburia.s__Roseburia_inulinivorans	11	dbm2__endpoint-abundances	1
-0.020936	0.0535918	-0.390657	0.696051	PWY-7219: adenosine ribonucleotides de novo biosynthesis|g__Ruminococcaceae_unclassified.s__Eubacterium_siraeum	12	dbm2__endpoint-abundances	1
0.0116646	0.0518808	0.224835	0.822108	PWY-7219: adenosine ribonucleotides de novo biosynthesis|g__Ruminococcus.s__Ruminococcus_bicirculans	20	dbm2__endpoint-abundances	1
-0.068226	0.0519485	-1.31334	0.189069	PWY-7219: adenosine ribonucleotides de novo biosynthesis|g__Ruminococcus.s__Ruminococcus_bromii	16	dbm2__endpoint-abundances	1
-0.0789695	0.0594281	-1.32882	0.183906	PWY-7219: adenosine ribonucleotides de novo biosynthesis|g__Ruminococcus.s__Ruminococcus_lactaris	12	dbm2__endpoint-abundances	1
-0.00552089	0.0559476	-0.0986797	0.921393	PWY-7219: adenosine ribonucleotides de novo biosynthesis|g__Streptococcus.s__Streptococcus_salivarius	13	dbm2__endpoint-abundances	1
-2.19222	1.22881	-1.78401	0.0744214	PWY-7219: adenosine ribonucleotides de novo biosynthesis|unclassified	29	dbm2__endpoint-abundances	1
-0.338234	0.68788	-0.491706	0.622927	PWY-7220: adenosine deoxyribonucleotides de novo biosynthesis II	29	dbm2__endpoint-abundances	1
-0.01747	0.0578389	-0.302045	0.762617	PWY-7220: adenosine deoxyribonucleotides de novo biosynthesis II|g__Bacteroides.s__Bacteroides_caccae	21	dbm2__endpoint-abundances	1
-0.0147888	0.0555915	-0.266027	0.790218	PWY-7220: adenosine deoxyribonucleotides de novo biosynthesis II|g__Bacteroides.s__Bacteroides_ovatus	19	dbm2__endpoint-abundances	1
-0.0520297	0.0613048	-0.848704	0.396046	PWY-7220: adenosine deoxyribonucleotides de novo biosynthesis II|g__Bacteroides.s__Bacteroides_thetaiotaomicron	21	dbm2__endpoint-abundances	1
-0.108235	0.0705323	-1.53455	0.124895	PWY-7220: adenosine deoxyribonucleotides de novo biosynthesis II|g__Bacteroides.s__Bacteroides_vulgatus	23	dbm2__endpoint-abundances	1
0.00328667	0.0538264	0.0610605	0.951311	PWY-7220: adenosine deoxyribonucleotides de novo biosynthesis II|g__Bacteroides.s__Bacteroides_xylanisolvens	11	dbm2__endpoint-abundances	1
-0.187959	0.0717735	-2.61877	0.00882461	PWY-7220: adenosine deoxyribonucleotides de novo biosynthesis II|g__Bilophila.s__Bilophila_wadsworthia	11	dbm2__endpoint-abundances	1
-0.183519	0.0929294	-1.97482	0.0482888	PWY-7220: adenosine deoxyribonucleotides de novo biosynthesis II|g__Parabacteroides.s__Parabacteroides_distasonis	17	dbm2__endpoint-abundances	1
-0.0060819	0.0632025	-0.0962288	0.923339	PWY-7220: adenosine deoxyribonucleotides de novo biosynthesis II|unclassified	24	dbm2__endpoint-abundances	1
-1.45298	1.43871	-1.00992	0.312534	PWY-7221: guanosine ribonucleotides de novo biosynthesis	29	dbm2__endpoint-abundances	1
-0.102004	0.0633947	-1.60903	0.107609	PWY-7221: guanosine ribonucleotides de novo biosynthesis|g__Adlercreutzia.s__Adlercreutzia_equolifaciens	10	dbm2__endpoint-abundances	1
-0.137084	0.0772143	-1.77537	0.075837	PWY-7221: guanosine ribonucleotides de novo biosynthesis|g__Alistipes.s__Alistipes_finegoldii	23	dbm2__endpoint-abundances	1
-0.0292297	0.0556325	-0.525408	0.5993	PWY-7221: guanosine ribonucleotides de novo biosynthesis|g__Alistipes.s__Alistipes_putredinis	21	dbm2__endpoint-abundances	1
-0.022453	0.050938	-0.440791	0.659364	PWY-7221: guanosine ribonucleotides de novo biosynthesis|g__Alistipes.s__Alistipes_shahii	18	dbm2__endpoint-abundances	1
-0.121398	0.0628272	-1.93225	0.0533284	PWY-7221: guanosine ribonucleotides de novo biosynthesis|g__Asaccharobacter.s__Asaccharobacter_celatus	11	dbm2__endpoint-abundances	1
-0.0161991	0.0568162	-0.285114	0.775557	PWY-7221: guanosine ribonucleotides de novo biosynthesis|g__Bacteroides.s__Bacteroides_caccae	21	dbm2__endpoint-abundances	1
0.0999318	0.0630412	1.58518	0.112925	PWY-7221: guanosine ribonucleotides de novo biosynthesis|g__Bacteroides.s__Bacteroides_fragilis	11	dbm2__endpoint-abundances	1
-0.012369	0.054692	-0.226157	0.821079	PWY-7221: guanosine ribonucleotides de novo biosynthesis|g__Bacteroides.s__Bacteroides_ovatus	19	dbm2__endpoint-abundances	1
-0.0625056	0.0574517	-1.08797	0.276609	PWY-7221: guanosine ribonucleotides de novo biosynthesis|g__Bacteroides.s__Bacteroides_stercoris	14	dbm2__endpoint-abundances	1
-0.0585671	0.0606155	-0.966207	0.333941	PWY-7221: guanosine ribonucleotides de novo biosynthesis|g__Bacteroides.s__Bacteroides_thetaiotaomicron	21	dbm2__endpoint-abundances	1
-0.0836756	0.0631242	-1.32557	0.184982	PWY-7221: guanosine ribonucleotides de novo biosynthesis|g__Bacteroides.s__Bacteroides_uniformis	22	dbm2__endpoint-abundances	1
-0.107763	0.0699807	-1.5399	0.123586	PWY-7221: guanosine ribonucleotides de novo biosynthesis|g__Bacteroides.s__Bacteroides_vulgatus	23	dbm2__endpoint-abundances	1
0.00360232	0.0549043	0.0656108	0.947688	PWY-7221: guanosine ribonucleotides de novo biosynthesis|g__Bacteroides.s__Bacteroides_xylanisolvens	11	dbm2__endpoint-abundances	1
0.191432	0.0797374	2.40078	0.01636	PWY-7221: guanosine ribonucleotides de novo biosynthesis|g__Bifidobacterium.s__Bifidobacterium_adolescentis	21	dbm2__endpoint-abundances	1
0.00946519	0.0508808	0.186027	0.852424	PWY-7221: guanosine ribonucleotides de novo biosynthesis|g__Bifidobacterium.s__Bifidobacterium_bifidum	13	dbm2__endpoint-abundances	1
-0.0553111	0.0635108	-0.870892	0.383813	PWY-7221: guanosine ribonucleotides de novo biosynthesis|g__Bifidobacterium.s__Bifidobacterium_longum	23	dbm2__endpoint-abundances	1
-0.0496464	0.0527796	-0.940638	0.346891	PWY-7221: guanosine ribonucleotides de novo biosynthesis|g__Bifidobacterium.s__Bifidobacterium_pseudocatenulatum	17	dbm2__endpoint-abundances	1
-0.0545849	0.0572269	-0.953833	0.340168	PWY-7221: guanosine ribonucleotides de novo biosynthesis|g__Bilophila.s__Bilophila_wadsworthia	15	dbm2__endpoint-abundances	1
0.00105102	0.100752	0.0104317	0.991677	PWY-7221: guanosine ribonucleotides de novo biosynthesis|g__Blautia.s__Blautia_obeum	28	dbm2__endpoint-abundances	1
-0.00801237	0.0605483	-0.13233	0.894723	PWY-7221: guanosine ribonucleotides de novo biosynthesis|g__Blautia.s__Blautia_wexlerae	23	dbm2__endpoint-abundances	1
-0.187435	0.184502	-1.0159	0.309679	PWY-7221: guanosine ribonucleotides de novo biosynthesis|g__Blautia.s__Ruminococcus_torques	28	dbm2__endpoint-abundances	1
-0.034943	0.0585009	-0.597307	0.550302	PWY-7221: guanosine ribonucleotides de novo biosynthesis|g__Collinsella.s__Collinsella_aerofaciens	21	dbm2__endpoint-abundances	1
-0.0159348	0.0547332	-0.291135	0.770948	PWY-7221: guanosine ribonucleotides de novo biosynthesis|g__Dorea.s__Dorea_longicatena	12	dbm2__endpoint-abundances	1
0.00434177	0.0549738	0.0789789	0.937049	PWY-7221: guanosine ribonucleotides de novo biosynthesis|g__Eubacterium.s__Eubacterium_hallii	15	dbm2__endpoint-abundances	1
-0.125843	0.17162	-0.733263	0.463398	PWY-7221: guanosine ribonucleotides de novo biosynthesis|g__Faecalibacterium.s__Faecalibacterium_prausnitzii	29	dbm2__endpoint-abundances	1
0.0403516	0.0585241	0.689487	0.490517	PWY-7221: guanosine ribonucleotides de novo biosynthesis|g__Fusicatenibacter.s__Fusicatenibacter_saccharivorans	23	dbm2__endpoint-abundances	1
-0.0184849	0.0572626	-0.322809	0.74684	PWY-7221: guanosine ribonucleotides de novo biosynthesis|g__Lachnospiraceae_unclassified.s__Eubacterium_rectale	18	dbm2__endpoint-abundances	1
-0.141398	0.0683433	-2.06893	0.0385526	PWY-7221: guanosine ribonucleotides de novo biosynthesis|g__Parabacteroides.s__Parabacteroides_distasonis	20	dbm2__endpoint-abundances	1
-0.041246	0.0533004	-0.773842	0.439025	PWY-7221: guanosine ribonucleotides de novo biosynthesis|g__Roseburia.s__Roseburia_faecis	11	dbm2__endpoint-abundances	1
-0.00552592	0.0498936	-0.110754	0.911811	PWY-7221: guanosine ribonucleotides de novo biosynthesis|g__Ruminococcus.s__Ruminococcus_bicirculans	17	dbm2__endpoint-abundances	1
-1.58207	0.941555	-1.68027	0.092905	PWY-7221: guanosine ribonucleotides de novo biosynthesis|unclassified	29	dbm2__endpoint-abundances	1
-0.338234	0.68788	-0.491706	0.622927	PWY-7222: guanosine deoxyribonucleotides de novo biosynthesis II	29	dbm2__endpoint-abundances	1
-0.01747	0.0578389	-0.302045	0.762617	PWY-7222: guanosine deoxyribonucleotides de novo biosynthesis II|g__Bacteroides.s__Bacteroides_caccae	21	dbm2__endpoint-abundances	1
-0.0147888	0.0555915	-0.266027	0.790218	PWY-7222: guanosine deoxyribonucleotides de novo biosynthesis II|g__Bacteroides.s__Bacteroides_ovatus	19	dbm2__endpoint-abundances	1
-0.0520297	0.0613048	-0.848704	0.396046	PWY-7222: guanosine deoxyribonucleotides de novo biosynthesis II|g__Bacteroides.s__Bacteroides_thetaiotaomicron	21	dbm2__endpoint-abundances	1
-0.108235	0.0705323	-1.53455	0.124895	PWY-7222: guanosine deoxyribonucleotides de novo biosynthesis II|g__Bacteroides.s__Bacteroides_vulgatus	23	dbm2__endpoint-abundances	1
0.00328667	0.0538264	0.0610605	0.951311	PWY-7222: guanosine deoxyribonucleotides de novo biosynthesis II|g__Bacteroides.s__Bacteroides_xylanisolvens	11	dbm2__endpoint-abundances	1
-0.187959	0.0717735	-2.61877	0.00882461	PWY-7222: guanosine deoxyribonucleotides de novo biosynthesis II|g__Bilophila.s__Bilophila_wadsworthia	11	dbm2__endpoint-abundances	1
-0.183519	0.0929294	-1.97482	0.0482888	PWY-7222: guanosine deoxyribonucleotides de novo biosynthesis II|g__Parabacteroides.s__Parabacteroides_distasonis	17	dbm2__endpoint-abundances	1
-0.0060819	0.0632025	-0.0962288	0.923339	PWY-7222: guanosine deoxyribonucleotides de novo biosynthesis II|unclassified	24	dbm2__endpoint-abundances	1
-0.493008	1.06626	-0.462369	0.643816	PWY-7228: superpathway of guanosine nucleotides de novo biosynthesis I	29	dbm2__endpoint-abundances	1
-0.0170796	0.0572365	-0.298403	0.765396	PWY-7228: superpathway of guanosine nucleotides de novo biosynthesis I|g__Bacteroides.s__Bacteroides_caccae	21	dbm2__endpoint-abundances	1
-0.0146049	0.0552254	-0.26446	0.791425	PWY-7228: superpathway of guanosine nucleotides de novo biosynthesis I|g__Bacteroides.s__Bacteroides_ovatus	19	dbm2__endpoint-abundances	1
-0.055309	0.0609973	-0.906746	0.364541	PWY-7228: superpathway of guanosine nucleotides de novo biosynthesis I|g__Bacteroides.s__Bacteroides_thetaiotaomicron	21	dbm2__endpoint-abundances	1
-0.107508	0.0700973	-1.5337	0.125104	PWY-7228: superpathway of guanosine nucleotides de novo biosynthesis I|g__Bacteroides.s__Bacteroides_vulgatus	23	dbm2__endpoint-abundances	1
0.0027425	0.0547548	0.0500869	0.960053	PWY-7228: superpathway of guanosine nucleotides de novo biosynthesis I|g__Bacteroides.s__Bacteroides_xylanisolvens	11	dbm2__endpoint-abundances	1
-0.0345285	0.0590732	-0.584504	0.558882	PWY-7228: superpathway of guanosine nucleotides de novo biosynthesis I|g__Collinsella.s__Collinsella_aerofaciens	21	dbm2__endpoint-abundances	1
-0.179891	0.091068	-1.97535	0.0482283	PWY-7228: superpathway of guanosine nucleotides de novo biosynthesis I|g__Parabacteroides.s__Parabacteroides_distasonis	17	dbm2__endpoint-abundances	1
-0.00540564	0.0608796	-0.0887923	0.929247	PWY-7228: superpathway of guanosine nucleotides de novo biosynthesis I|unclassified	24	dbm2__endpoint-abundances	1
-0.648909	1.21532	-0.53394	0.593383	PWY-7229: superpathway of adenosine nucleotides de novo biosynthesis I	29	dbm2__endpoint-abundances	1
-0.0402913	0.0521839	-0.772102	0.440054	PWY-7229: superpathway of adenosine nucleotides de novo biosynthesis I|g__Bacteroides.s__Bacteroides_caccae	17	dbm2__endpoint-abundances	1
-0.0330952	0.0567249	-0.583433	0.559602	PWY-7229: superpathway of adenosine nucleotides de novo biosynthesis I|g__Bacteroides.s__Bacteroides_ovatus	14	dbm2__endpoint-abundances	1
-0.110147	0.0605944	-1.81778	0.0690982	PWY-7229: superpathway of adenosine nucleotides de novo biosynthesis I|g__Bacteroides.s__Bacteroides_thetaiotaomicron	18	dbm2__endpoint-abundances	1
-0.107803	0.0703326	-1.53276	0.125335	PWY-7229: superpathway of adenosine nucleotides de novo biosynthesis I|g__Bacteroides.s__Bacteroides_vulgatus	23	dbm2__endpoint-abundances	1
-0.0202256	0.0549202	-0.368273	0.71267	PWY-7229: superpathway of adenosine nucleotides de novo biosynthesis I|g__Bacteroides.s__Bacteroides_xylanisolvens	10	dbm2__endpoint-abundances	1
-0.144621	0.0743825	-1.94429	0.0518606	PWY-7229: superpathway of adenosine nucleotides de novo biosynthesis I|g__Parabacteroides.s__Parabacteroides_distasonis	15	dbm2__endpoint-abundances	1
-0.00405384	0.0590124	-0.0686947	0.945233	PWY-7229: superpathway of adenosine nucleotides de novo biosynthesis I|unclassified	24	dbm2__endpoint-abundances	1
-0.280655	0.480962	-0.583528	0.559538	PWY-7234: inosine-5'-phosphate biosynthesis III	29	dbm2__endpoint-abundances	1
-0.0695419	0.0540412	-1.28683	0.198153	PWY-7234: inosine-5'-phosphate biosynthesis III|g__Alistipes.s__Alistipes_finegoldii	20	dbm2__endpoint-abundances	1
-0.0106153	0.0507322	-0.209242	0.834259	PWY-7234: inosine-5'-phosphate biosynthesis III|g__Alistipes.s__Alistipes_putredinis	20	dbm2__endpoint-abundances	1
0.156531	0.0719371	2.17595	0.0295592	PWY-7234: inosine-5'-phosphate biosynthesis III|g__Bifidobacterium.s__Bifidobacterium_adolescentis	20	dbm2__endpoint-abundances	1
-0.0730965	0.0623538	-1.17229	0.241082	PWY-7234: inosine-5'-phosphate biosynthesis III|g__Bifidobacterium.s__Bifidobacterium_pseudocatenulatum	19	dbm2__endpoint-abundances	1
-0.0258648	0.0513112	-0.504078	0.614207	PWY-7234: inosine-5'-phosphate biosynthesis III|unclassified	18	dbm2__endpoint-abundances	1
-0.00608784	0.0809006	-0.0752509	0.940015	PWY-7237: myo-, chiro- and scyllo-inositol degradation	28	dbm2__endpoint-abundances	1
0.0999289	0.0615661	1.62312	0.104565	PWY-7237: myo-, chiro- and scyllo-inositol degradation|g__Agathobaculum.s__Agathobaculum_butyriciproducens	20	dbm2__endpoint-abundances	1
-0.00401835	0.0548921	-0.0732046	0.941643	PWY-7237: myo-, chiro- and scyllo-inositol degradation|g__Anaerostipes.s__Anaerostipes_hadrus	16	dbm2__endpoint-abundances	1
-0.0258362	0.0642777	-0.401946	0.687724	PWY-7237: myo-, chiro- and scyllo-inositol degradation|g__Blautia.s__Blautia_obeum	25	dbm2__endpoint-abundances	1
-0.155595	0.206208	-0.754555	0.450516	PWY-7242: D-fructuronate degradation	29	dbm2__endpoint-abundances	1
-0.0871061	0.145975	-0.596719	0.550695	PWY-7242: D-fructuronate degradation|g__Faecalibacterium.s__Faecalibacterium_prausnitzii	29	dbm2__endpoint-abundances	1
-0.234662	0.305519	-0.768077	0.442442	PWY-7242: D-fructuronate degradation|unclassified	29	dbm2__endpoint-abundances	1
-0.593992	1.17425	-0.505846	0.612964	PWY-724: superpathway of L-lysine, L-threonine and L-methionine biosynthesis II	29	dbm2__endpoint-abundances	1
0.152252	0.070505	2.15945	0.0308151	PWY-724: superpathway of L-lysine, L-threonine and L-methionine biosynthesis II|g__Bifidobacterium.s__Bifidobacterium_adolescentis	20	dbm2__endpoint-abundances	1
-0.00608728	0.0505954	-0.120313	0.904235	PWY-724: superpathway of L-lysine, L-threonine and L-methionine biosynthesis II|g__Bifidobacterium.s__Bifidobacterium_bifidum	12	dbm2__endpoint-abundances	1
-0.0413746	0.0579605	-0.713841	0.475326	PWY-724: superpathway of L-lysine, L-threonine and L-methionine biosynthesis II|g__Bifidobacterium.s__Bifidobacterium_longum	21	dbm2__endpoint-abundances	1
-0.0580547	0.0623294	-0.931418	0.351637	PWY-724: superpathway of L-lysine, L-threonine and L-methionine biosynthesis II|g__Bifidobacterium.s__Bifidobacterium_pseudocatenulatum	20	dbm2__endpoint-abundances	1
0.0669757	0.0850887	0.787127	0.431207	PWY-724: superpathway of L-lysine, L-threonine and L-methionine biosynthesis II|g__Blautia.s__Blautia_obeum	27	dbm2__endpoint-abundances	1
-0.0215892	0.0638104	-0.338333	0.735112	PWY-724: superpathway of L-lysine, L-threonine and L-methionine biosynthesis II|g__Blautia.s__Ruminococcus_torques	23	dbm2__endpoint-abundances	1
0.0379839	0.0524953	0.723567	0.469332	PWY-724: superpathway of L-lysine, L-threonine and L-methionine biosynthesis II|g__Faecalibacterium.s__Faecalibacterium_prausnitzii	21	dbm2__endpoint-abundances	1
0.0408716	0.0583305	0.70069	0.483497	PWY-724: superpathway of L-lysine, L-threonine and L-methionine biosynthesis II|g__Fusicatenibacter.s__Fusicatenibacter_saccharivorans	23	dbm2__endpoint-abundances	1
-1.17955	1.15902	-1.01772	0.308811	PWY-724: superpathway of L-lysine, L-threonine and L-methionine biosynthesis II|unclassified	29	dbm2__endpoint-abundances	1
-0.2504	0.380043	-0.658872	0.509978	PWY-7282: 4-amino-2-methyl-5-diphosphomethylpyrimidine biosynthesis II	29	dbm2__endpoint-abundances	1
-0.121893	0.061131	-1.99397	0.0461553	PWY-7282: 4-amino-2-methyl-5-diphosphomethylpyrimidine biosynthesis II|g__Bacteroides.s__Bacteroides_uniformis	20	dbm2__endpoint-abundances	1
-0.140105	0.0668049	-2.09722	0.0359742	PWY-7282: 4-amino-2-methyl-5-diphosphomethylpyrimidine biosynthesis II|unclassified	12	dbm2__endpoint-abundances	1
-0.106005	0.0598601	-1.77087	0.0765823	PWY-7312: dTDP-&beta;-D-fucofuranose biosynthesis	10	dbm2__endpoint-abundances	1
-0.108084	0.0620942	-1.74064	0.0817462	PWY-7312: dTDP-&beta;-D-fucofuranose biosynthesis|g__Bacteroides.s__Bacteroides_stercoris	10	dbm2__endpoint-abundances	1
-0.0659732	0.0568536	-1.1604	0.245884	PWY-7315: dTDP-N-acetylthomosamine biosynthesis	19	dbm2__endpoint-abundances	1
-0.0789731	0.0598234	-1.3201	0.1868	PWY-7315: dTDP-N-acetylthomosamine biosynthesis|unclassified	10	dbm2__endpoint-abundances	1
-0.649103	1.00125	-0.648291	0.516797	PWY-7323: superpathway of GDP-mannose-derived O-antigen building blocks biosynthesis	29	dbm2__endpoint-abundances	1
0.0164101	0.0508368	0.3228	0.746847	PWY-7323: superpathway of GDP-mannose-derived O-antigen building blocks biosynthesis|unclassified	18	dbm2__endpoint-abundances	1
-0.612781	0.550624	-1.11289	0.265757	PWY-7328: superpathway of UDP-glucose-derived O-antigen building blocks biosynthesis	28	dbm2__endpoint-abundances	1
-0.0551651	0.0518678	-1.06357	0.287522	PWY-7328: superpathway of UDP-glucose-derived O-antigen building blocks biosynthesis|unclassified	14	dbm2__endpoint-abundances	1
-0.0434526	0.0474988	-0.914814	0.360289	PWY-7332: superpathway of UDP-N-acetylglucosamine-derived O-antigen building blocks biosynthesis	13	dbm2__endpoint-abundances	1
-0.254833	0.450684	-0.565437	0.571777	PWY-7357: thiamine phosphate formation from pyrithiamine and oxythiamine (yeast)	29	dbm2__endpoint-abundances	1
0.0134369	0.0575236	0.233589	0.815304	PWY-7357: thiamine phosphate formation from pyrithiamine and oxythiamine (yeast)|g__Anaerostipes.s__Anaerostipes_hadrus	14	dbm2__endpoint-abundances	1
-0.00527762	0.0566084	-0.0932303	0.925721	PWY-7357: thiamine phosphate formation from pyrithiamine and oxythiamine (yeast)|g__Bacteroides.s__Bacteroides_ovatus	11	dbm2__endpoint-abundances	1
-0.0848919	0.0627384	-1.35311	0.176021	PWY-7357: thiamine phosphate formation from pyrithiamine and oxythiamine (yeast)|g__Bacteroides.s__Bacteroides_uniformis	22	dbm2__endpoint-abundances	1
0.0349178	0.0606715	0.575523	0.564938	PWY-7357: thiamine phosphate formation from pyrithiamine and oxythiamine (yeast)|g__Bacteroides.s__Bacteroides_xylanisolvens	11	dbm2__endpoint-abundances	1
0.213952	0.0817211	2.61808	0.0088426	PWY-7357: thiamine phosphate formation from pyrithiamine and oxythiamine (yeast)|g__Bifidobacterium.s__Bifidobacterium_adolescentis	20	dbm2__endpoint-abundances	1
0.0124687	0.0507363	0.245755	0.805872	PWY-7357: thiamine phosphate formation from pyrithiamine and oxythiamine (yeast)|g__Bifidobacterium.s__Bifidobacterium_bifidum	11	dbm2__endpoint-abundances	1
0.0717498	0.0861607	0.832745	0.404989	PWY-7357: thiamine phosphate formation from pyrithiamine and oxythiamine (yeast)|g__Blautia.s__Blautia_obeum	27	dbm2__endpoint-abundances	1
0.012894	0.0644091	0.200189	0.841333	PWY-7357: thiamine phosphate formation from pyrithiamine and oxythiamine (yeast)|g__Blautia.s__Blautia_wexlerae	24	dbm2__endpoint-abundances	1
0.0340439	0.0682804	0.49859	0.618068	PWY-7357: thiamine phosphate formation from pyrithiamine and oxythiamine (yeast)|g__Blautia.s__Ruminococcus_torques	24	dbm2__endpoint-abundances	1
-0.0349215	0.05942	-0.587706	0.55673	PWY-7357: thiamine phosphate formation from pyrithiamine and oxythiamine (yeast)|g__Collinsella.s__Collinsella_aerofaciens	21	dbm2__endpoint-abundances	1
0.0321046	0.0545864	0.588142	0.556437	PWY-7357: thiamine phosphate formation from pyrithiamine and oxythiamine (yeast)|g__Eubacterium.s__Eubacterium_hallii	12	dbm2__endpoint-abundances	1
0.0206426	0.0912647	0.226184	0.821058	PWY-7357: thiamine phosphate formation from pyrithiamine and oxythiamine (yeast)|g__Faecalibacterium.s__Faecalibacterium_prausnitzii	28	dbm2__endpoint-abundances	1
0.0724463	0.0633071	1.14436	0.252474	PWY-7357: thiamine phosphate formation from pyrithiamine and oxythiamine (yeast)|g__Fusicatenibacter.s__Fusicatenibacter_saccharivorans	24	dbm2__endpoint-abundances	1
-0.0313806	0.0588964	-0.53281	0.594165	PWY-7357: thiamine phosphate formation from pyrithiamine and oxythiamine (yeast)|g__Lachnospiraceae_unclassified.s__Eubacterium_rectale	22	dbm2__endpoint-abundances	1
-0.00682035	0.0489727	-0.139269	0.889238	PWY-7357: thiamine phosphate formation from pyrithiamine and oxythiamine (yeast)|g__Roseburia.s__Roseburia_faecis	15	dbm2__endpoint-abundances	1
-0.0767235	0.0623807	-1.22992	0.218726	PWY-7357: thiamine phosphate formation from pyrithiamine and oxythiamine (yeast)|g__Ruminococcaceae_unclassified.s__Eubacterium_siraeum	10	dbm2__endpoint-abundances	1
-0.621844	0.762775	-0.815239	0.414936	PWY-7357: thiamine phosphate formation from pyrithiamine and oxythiamine (yeast)|unclassified	29	dbm2__endpoint-abundances	1
-0.101401	0.0605505	-1.67465	0.0940027	PWY-7371: 1,4-dihydroxy-6-naphthoate biosynthesis II	21	dbm2__endpoint-abundances	1
-0.151342	0.0602204	-2.51314	0.0119662	PWY-7371: 1,4-dihydroxy-6-naphthoate biosynthesis II|g__Alistipes.s__Alistipes_finegoldii	14	dbm2__endpoint-abundances	1
-1.38463	0.838406	-1.65151	0.0986352	PWY-7383: anaerobic energy metabolism (invertebrates, cytosol)	29	dbm2__endpoint-abundances	1
-0.189229	0.102796	-1.84082	0.0656474	PWY-7383: anaerobic energy metabolism (invertebrates, cytosol)|unclassified	25	dbm2__endpoint-abundances	1
-0.193218	0.268076	-0.720758	0.471059	PWY-7388: octanoyl-[acyl-carrier protein] biosynthesis (mitochondria, yeast)	29	dbm2__endpoint-abundances	1
-0.0263147	0.0492722	-0.534069	0.593294	PWY-7388: octanoyl-[acyl-carrier protein] biosynthesis (mitochondria, yeast)|g__Bacteroides.s__Bacteroides_vulgatus	11	dbm2__endpoint-abundances	1
0.0352604	0.05574	0.632587	0.527004	PWY-7388: octanoyl-[acyl-carrier protein] biosynthesis (mitochondria, yeast)|unclassified	17	dbm2__endpoint-abundances	1
0.00803537	0.0865409	0.0928505	0.926022	PWY-7392: taxadiene biosynthesis (engineered)	28	dbm2__endpoint-abundances	1
-0.750217	1.13097	-0.663338	0.507114	PWY-7400: L-arginine biosynthesis IV (archaebacteria)	29	dbm2__endpoint-abundances	1
-0.0419291	0.0482945	-0.868196	0.385287	PWY-7400: L-arginine biosynthesis IV (archaebacteria)|g__Alistipes.s__Alistipes_finegoldii	17	dbm2__endpoint-abundances	1
0.156713	0.0721643	2.17161	0.0298851	PWY-7400: L-arginine biosynthesis IV (archaebacteria)|g__Bifidobacterium.s__Bifidobacterium_adolescentis	20	dbm2__endpoint-abundances	1
0.0276838	0.0506092	0.547012	0.584371	PWY-7400: L-arginine biosynthesis IV (archaebacteria)|g__Bifidobacterium.s__Bifidobacterium_bifidum	12	dbm2__endpoint-abundances	1
-0.0369999	0.0648815	-0.570268	0.568496	PWY-7400: L-arginine biosynthesis IV (archaebacteria)|g__Bifidobacterium.s__Bifidobacterium_longum	24	dbm2__endpoint-abundances	1
-0.293535	0.303351	-0.967639	0.333224	PWY-7400: L-arginine biosynthesis IV (archaebacteria)|g__Blautia.s__Blautia_obeum	28	dbm2__endpoint-abundances	1
-0.020876	0.0700147	-0.298166	0.765576	PWY-7400: L-arginine biosynthesis IV (archaebacteria)|g__Blautia.s__Blautia_wexlerae	25	dbm2__endpoint-abundances	1
-0.0851862	0.0793706	-1.07327	0.28315	PWY-7400: L-arginine biosynthesis IV (archaebacteria)|g__Blautia.s__Ruminococcus_torques	25	dbm2__endpoint-abundances	1
0.000786399	0.0553881	0.014198	0.988672	PWY-7400: L-arginine biosynthesis IV (archaebacteria)|g__Collinsella.s__Collinsella_aerofaciens	18	dbm2__endpoint-abundances	1
-0.119209	0.164414	-0.725055	0.468418	PWY-7400: L-arginine biosynthesis IV (archaebacteria)|g__Faecalibacterium.s__Faecalibacterium_prausnitzii	29	dbm2__endpoint-abundances	1
0.0223027	0.0717072	0.311025	0.755782	PWY-7400: L-arginine biosynthesis IV (archaebacteria)|g__Fusicatenibacter.s__Fusicatenibacter_saccharivorans	26	dbm2__endpoint-abundances	1
-0.00447825	0.0596388	-0.0750895	0.940143	PWY-7400: L-arginine biosynthesis IV (archaebacteria)|g__Gemmiger.s__Gemmiger_formicilis	23	dbm2__endpoint-abundances	1
-0.0570193	0.0604882	-0.942651	0.345859	PWY-7400: L-arginine biosynthesis IV (archaebacteria)|g__Lachnospiraceae_unclassified.s__Eubacterium_rectale	18	dbm2__endpoint-abundances	1
-0.0274305	0.0512653	-0.535069	0.592602	PWY-7400: L-arginine biosynthesis IV (archaebacteria)|g__Roseburia.s__Roseburia_faecis	14	dbm2__endpoint-abundances	1
0.0159684	0.050064	0.318959	0.749757	PWY-7400: L-arginine biosynthesis IV (archaebacteria)|g__Ruminococcus.s__Ruminococcus_bicirculans	18	dbm2__endpoint-abundances	1
-0.0842606	0.051563	-1.63413	0.102232	PWY-7400: L-arginine biosynthesis IV (archaebacteria)|g__Ruminococcus.s__Ruminococcus_bromii	17	dbm2__endpoint-abundances	1
-1.11006	1.06959	-1.03784	0.299345	PWY-7400: L-arginine biosynthesis IV (archaebacteria)|unclassified	29	dbm2__endpoint-abundances	1
-1.03578	1.008	-1.02756	0.304156	PWY-7456: &beta;-(1,4)-mannan degradation	29	dbm2__endpoint-abundances	1
0.0159668	0.0493918	0.323268	0.746492	PWY-7456: &beta;-(1,4)-mannan degradation|unclassified	14	dbm2__endpoint-abundances	1
-0.14509	0.17997	-0.806191	0.420133	PWY-7539: 6-hydroxymethyl-dihydropterin diphosphate biosynthesis III (Chlamydia)	29	dbm2__endpoint-abundances	1
-0.0118007	0.0522237	-0.225965	0.821228	PWY-7539: 6-hydroxymethyl-dihydropterin diphosphate biosynthesis III (Chlamydia)|g__Alistipes.s__Alistipes_putredinis	20	dbm2__endpoint-abundances	1
-0.0938165	0.0622916	-1.50609	0.132045	PWY-7539: 6-hydroxymethyl-dihydropterin diphosphate biosynthesis III (Chlamydia)|g__Bacteroides.s__Bacteroides_uniformis	22	dbm2__endpoint-abundances	1
-0.120212	0.0696469	-1.72603	0.0843427	PWY-7539: 6-hydroxymethyl-dihydropterin diphosphate biosynthesis III (Chlamydia)|g__Bacteroides.s__Bacteroides_vulgatus	22	dbm2__endpoint-abundances	1
-0.0518469	0.0534748	-0.969558	0.332267	PWY-7539: 6-hydroxymethyl-dihydropterin diphosphate biosynthesis III (Chlamydia)|g__Parabacteroides.s__Parabacteroides_distasonis	15	dbm2__endpoint-abundances	1
-1.06039	1.00429	-1.05585	0.291036	PWY-7560: methylerythritol phosphate pathway II	29	dbm2__endpoint-abundances	1
-0.110783	0.0636483	-1.74055	0.0817631	PWY-7560: methylerythritol phosphate pathway II|g__Bacteroides.s__Bacteroides_thetaiotaomicron	13	dbm2__endpoint-abundances	1
-0.0342797	0.0538079	-0.637076	0.524075	PWY-7560: methylerythritol phosphate pathway II|g__Blautia.s__Blautia_obeum	20	dbm2__endpoint-abundances	1
0.030862	0.0566466	0.544816	0.58588	PWY-7560: methylerythritol phosphate pathway II|g__Blautia.s__Blautia_wexlerae	10	dbm2__endpoint-abundances	1
-0.0673642	0.0524334	-1.28476	0.198877	PWY-7560: methylerythritol phosphate pathway II|g__Blautia.s__Ruminococcus_torques	16	dbm2__endpoint-abundances	1
0.0410438	0.0571972	0.717584	0.473014	PWY-7560: methylerythritol phosphate pathway II|g__Fusicatenibacter.s__Fusicatenibacter_saccharivorans	23	dbm2__endpoint-abundances	1
-0.163124	0.0741821	-2.19897	0.02788	PWY-7560: methylerythritol phosphate pathway II|g__Parabacteroides.s__Parabacteroides_distasonis	12	dbm2__endpoint-abundances	1
-0.0483175	0.0792822	-0.609437	0.542235	PWY-7560: methylerythritol phosphate pathway II|unclassified	27	dbm2__endpoint-abundances	1
-0.734208	1.12571	-0.652215	0.514262	PWY-7663: gondoate biosynthesis (anaerobic)	29	dbm2__endpoint-abundances	1
-0.0985597	0.0598824	-1.64589	0.0997868	PWY-7663: gondoate biosynthesis (anaerobic)|g__Alistipes.s__Alistipes_finegoldii	21	dbm2__endpoint-abundances	1
-0.0179405	0.0571489	-0.313925	0.753578	PWY-7663: gondoate biosynthesis (anaerobic)|g__Bacteroides.s__Bacteroides_caccae	21	dbm2__endpoint-abundances	1
0.0277116	0.0577608	0.479765	0.631394	PWY-7663: gondoate biosynthesis (anaerobic)|g__Bacteroides.s__Bacteroides_ovatus	19	dbm2__endpoint-abundances	1
-0.0355573	0.0570164	-0.623632	0.532869	PWY-7663: gondoate biosynthesis (anaerobic)|g__Bacteroides.s__Bacteroides_stercoris	13	dbm2__endpoint-abundances	1
-0.0361495	0.0552636	-0.654128	0.513029	PWY-7663: gondoate biosynthesis (anaerobic)|g__Bacteroides.s__Bacteroides_thetaiotaomicron	18	dbm2__endpoint-abundances	1
-0.0676742	0.0628959	-1.07597	0.28194	PWY-7663: gondoate biosynthesis (anaerobic)|g__Bacteroides.s__Bacteroides_uniformis	23	dbm2__endpoint-abundances	1
-0.107642	0.0710828	-1.51432	0.129945	PWY-7663: gondoate biosynthesis (anaerobic)|g__Bacteroides.s__Bacteroides_vulgatus	23	dbm2__endpoint-abundances	1
-2.08129e-05	0.0535087	-0.000388964	0.99969	PWY-7663: gondoate biosynthesis (anaerobic)|g__Bacteroides.s__Bacteroides_xylanisolvens	13	dbm2__endpoint-abundances	1
-0.0358831	0.0667079	-0.537913	0.590637	PWY-7663: gondoate biosynthesis (anaerobic)|g__Bifidobacterium.s__Bifidobacterium_longum	24	dbm2__endpoint-abundances	1
-0.0597266	0.0678264	-0.88058	0.378545	PWY-7663: gondoate biosynthesis (anaerobic)|g__Parabacteroides.s__Parabacteroides_distasonis	24	dbm2__endpoint-abundances	1
-0.02958	0.0529762	-0.558365	0.576595	PWY-7663: gondoate biosynthesis (anaerobic)|g__Parabacteroides.s__Parabacteroides_merdae	17	dbm2__endpoint-abundances	1
-0.0190535	0.0952812	-0.199972	0.841503	PWY-7663: gondoate biosynthesis (anaerobic)|unclassified	28	dbm2__endpoint-abundances	1
-0.184958	0.254756	-0.726021	0.467826	PWY-7664: oleate biosynthesis IV (anaerobic)	29	dbm2__endpoint-abundances	1
-0.0799526	0.0535775	-1.49228	0.135626	PWY-7664: oleate biosynthesis IV (anaerobic)|g__Alistipes.s__Alistipes_finegoldii	19	dbm2__endpoint-abundances	1
-0.0265997	0.04969	-0.535313	0.592433	PWY-7664: oleate biosynthesis IV (anaerobic)|g__Bacteroides.s__Bacteroides_vulgatus	11	dbm2__endpoint-abundances	1
-0.0358502	0.0667253	-0.537281	0.591074	PWY-7664: oleate biosynthesis IV (anaerobic)|g__Bifidobacterium.s__Bifidobacterium_longum	24	dbm2__endpoint-abundances	1
0.0337261	0.0563954	0.598029	0.549821	PWY-7664: oleate biosynthesis IV (anaerobic)|unclassified	17	dbm2__endpoint-abundances	1
-0.650341	1.21786	-0.534003	0.593339	PWY-841: superpathway of purine nucleotides de novo biosynthesis I	29	dbm2__endpoint-abundances	1
-0.00373478	0.0593757	-0.0629008	0.949845	PWY-841: superpathway of purine nucleotides de novo biosynthesis I|unclassified	24	dbm2__endpoint-abundances	1
-0.137831	0.0923507	-1.49247	0.135576	PWY0-1241: ADP-L-glycero-&beta;-D-manno-heptose biosynthesis	26	dbm2__endpoint-abundances	1
-0.0294932	0.0853212	-0.345673	0.729589	PWY0-1261: anhydromuropeptides recycling I	28	dbm2__endpoint-abundances	1
-0.0899971	0.053393	-1.68556	0.0918809	PWY0-1261: anhydromuropeptides recycling I|unclassified	17	dbm2__endpoint-abundances	1
-0.436323	0.974568	-0.447709	0.654363	PWY0-1296: purine ribonucleosides degradation	29	dbm2__endpoint-abundances	1
0.0295821	0.053554	0.552379	0.580689	PWY0-1296: purine ribonucleosides degradation|g__Anaerostipes.s__Anaerostipes_hadrus	17	dbm2__endpoint-abundances	1
-0.188875	0.223907	-0.843543	0.398925	PWY0-1296: purine ribonucleosides degradation|g__Blautia.s__Blautia_obeum	29	dbm2__endpoint-abundances	1
-0.00734751	0.0579709	-0.126745	0.899142	PWY0-1296: purine ribonucleosides degradation|g__Blautia.s__Blautia_wexlerae	21	dbm2__endpoint-abundances	1
-0.0388228	0.0861435	-0.450676	0.652223	PWY0-1296: purine ribonucleosides degradation|g__Blautia.s__Ruminococcus_torques	27	dbm2__endpoint-abundances	1
-0.194391	0.0725691	-2.6787	0.00739077	PWY0-1296: purine ribonucleosides degradation|g__Coprococcus.s__Coprococcus_comes	11	dbm2__endpoint-abundances	1
-0.0655492	0.0531392	-1.23354	0.217375	PWY0-1296: purine ribonucleosides degradation|g__Dorea.s__Dorea_longicatena	14	dbm2__endpoint-abundances	1
-0.068242	0.134113	-0.50884	0.610864	PWY0-1296: purine ribonucleosides degradation|g__Faecalibacterium.s__Faecalibacterium_prausnitzii	29	dbm2__endpoint-abundances	1
-0.00773384	0.0583707	-0.132495	0.894593	PWY0-1296: purine ribonucleosides degradation|g__Firmicutes_unclassified.s__Firmicutes_bacterium_CAG_110	11	dbm2__endpoint-abundances	1
0.0553459	0.0655905	0.843808	0.398776	PWY0-1296: purine ribonucleosides degradation|g__Fusicatenibacter.s__Fusicatenibacter_saccharivorans	25	dbm2__endpoint-abundances	1
-0.0223052	0.0599781	-0.37189	0.709975	PWY0-1296: purine ribonucleosides degradation|g__Gemmiger.s__Gemmiger_formicilis	22	dbm2__endpoint-abundances	1
-0.0136557	0.0572512	-0.238523	0.811476	PWY0-1296: purine ribonucleosides degradation|g__Lachnospiraceae_unclassified.s__Eubacterium_rectale	20	dbm2__endpoint-abundances	1
-0.00893716	0.0514471	-0.173715	0.862089	PWY0-1296: purine ribonucleosides degradation|g__Roseburia.s__Roseburia_faecis	17	dbm2__endpoint-abundances	1
-0.673966	0.765401	-0.88054	0.378567	PWY0-1296: purine ribonucleosides degradation|unclassified	29	dbm2__endpoint-abundances	1
-0.590023	0.578986	-1.01906	0.308173	PWY0-1297: superpathway of purine deoxyribonucleosides degradation	29	dbm2__endpoint-abundances	1
-0.0374831	0.05534	-0.677323	0.498201	PWY0-1297: superpathway of purine deoxyribonucleosides degradation|g__Blautia.s__Ruminococcus_torques	20	dbm2__endpoint-abundances	1
0.000216498	0.0542651	0.00398963	0.996817	PWY0-1297: superpathway of purine deoxyribonucleosides degradation|unclassified	16	dbm2__endpoint-abundances	1
0.00363423	0.0969375	0.0374904	0.970094	PWY0-1298: superpathway of pyrimidine deoxyribonucleosides degradation	28	dbm2__endpoint-abundances	1
-1.50605	1.35436	-1.112	0.266136	PWY0-1319: CDP-diacylglycerol biosynthesis II	29	dbm2__endpoint-abundances	1
-0.14184	0.0789325	-1.79698	0.0723383	PWY0-1319: CDP-diacylglycerol biosynthesis II|g__Alistipes.s__Alistipes_finegoldii	23	dbm2__endpoint-abundances	1
-0.014985	0.0522057	-0.287038	0.774083	PWY0-1319: CDP-diacylglycerol biosynthesis II|g__Bacteroides.s__Bacteroides_caccae	17	dbm2__endpoint-abundances	1
-0.0320725	0.0557778	-0.575006	0.565287	PWY0-1319: CDP-diacylglycerol biosynthesis II|g__Bacteroides.s__Bacteroides_ovatus	18	dbm2__endpoint-abundances	1
-0.0726559	0.0602999	-1.20491	0.228238	PWY0-1319: CDP-diacylglycerol biosynthesis II|g__Bacteroides.s__Bacteroides_stercoris	13	dbm2__endpoint-abundances	1
-0.0930969	0.0663336	-1.40346	0.160478	PWY0-1319: CDP-diacylglycerol biosynthesis II|g__Bacteroides.s__Bacteroides_thetaiotaomicron	12	dbm2__endpoint-abundances	1
-0.0907165	0.0617162	-1.4699	0.141589	PWY0-1319: CDP-diacylglycerol biosynthesis II|g__Bacteroides.s__Bacteroides_uniformis	22	dbm2__endpoint-abundances	1
