## Supplementary Table 2: Results from taxonomic and pathway regressions. for "Functional response to a microbial synbiotic in the gastrointestinal system of constipated children" (part 2 of 3)

### Sheet: PATHWAYS (continued)
estimate	std.error	statistic	p.value	dependent_variable	prev	regression	adjusted_p-value
-0.11188	0.0728487	-1.53578	0.124592	PWY0-1319: CDP-diacylglycerol biosynthesis II|g__Bacteroides.s__Bacteroides_vulgatus	23	dbm2__endpoint-abundances	1
0.0230187	0.0596134	0.386132	0.699399	PWY0-1319: CDP-diacylglycerol biosynthesis II|g__Bacteroides.s__Bacteroides_xylanisolvens	10	dbm2__endpoint-abundances	1
-0.0130303	0.0966554	-0.134812	0.892761	PWY0-1319: CDP-diacylglycerol biosynthesis II|g__Blautia.s__Blautia_obeum	28	dbm2__endpoint-abundances	1
0.044454	0.0622787	0.713791	0.475356	PWY0-1319: CDP-diacylglycerol biosynthesis II|g__Blautia.s__Blautia_wexlerae	23	dbm2__endpoint-abundances	1
-0.0053675	0.0549286	-0.0977178	0.922156	PWY0-1319: CDP-diacylglycerol biosynthesis II|g__Blautia.s__Ruminococcus_torques	21	dbm2__endpoint-abundances	1
0.0310783	0.0561277	0.553707	0.57978	PWY0-1319: CDP-diacylglycerol biosynthesis II|g__Dialister.s__Dialister_invisus	10	dbm2__endpoint-abundances	1
-0.0882655	0.145942	-0.604799	0.545313	PWY0-1319: CDP-diacylglycerol biosynthesis II|g__Faecalibacterium.s__Faecalibacterium_prausnitzii	29	dbm2__endpoint-abundances	1
-0.0249137	0.0809857	-0.307631	0.758363	PWY0-1319: CDP-diacylglycerol biosynthesis II|g__Fusicatenibacter.s__Fusicatenibacter_saccharivorans	27	dbm2__endpoint-abundances	1
-0.035857	0.0536687	-0.668118	0.504059	PWY0-1319: CDP-diacylglycerol biosynthesis II|g__Lachnospiraceae_unclassified.s__Eubacterium_rectale	17	dbm2__endpoint-abundances	1
-0.130331	0.064797	-2.01138	0.0442858	PWY0-1319: CDP-diacylglycerol biosynthesis II|g__Parabacteroides.s__Parabacteroides_distasonis	16	dbm2__endpoint-abundances	1
0.00935118	0.0522114	0.179102	0.857857	PWY0-1319: CDP-diacylglycerol biosynthesis II|g__Parabacteroides.s__Parabacteroides_merdae	13	dbm2__endpoint-abundances	1
-0.027171	0.0544154	-0.499326	0.61755	PWY0-1319: CDP-diacylglycerol biosynthesis II|g__Roseburia.s__Roseburia_faecis	12	dbm2__endpoint-abundances	1
-1.15938	0.783778	-1.47922	0.139081	PWY0-1319: CDP-diacylglycerol biosynthesis II|unclassified	29	dbm2__endpoint-abundances	1
-0.123478	0.166068	-0.743542	0.457154	PWY0-1479: tRNA processing	29	dbm2__endpoint-abundances	1
0.0324322	0.0534366	0.606928	0.543898	PWY0-1479: tRNA processing|unclassified	21	dbm2__endpoint-abundances	1
-0.211157	0.322476	-0.6548	0.512597	PWY0-1586: peptidoglycan maturation (meso-diaminopimelate containing)	29	dbm2__endpoint-abundances	1
0.054818	0.0555068	0.987591	0.323353	PWY0-1586: peptidoglycan maturation (meso-diaminopimelate containing)|g__Anaerostipes.s__Anaerostipes_hadrus	16	dbm2__endpoint-abundances	1
-0.0322073	0.054396	-0.59209	0.55379	PWY0-1586: peptidoglycan maturation (meso-diaminopimelate containing)|g__Bacteroides.s__Bacteroides_ovatus	14	dbm2__endpoint-abundances	1
-0.0550636	0.0552991	-0.995742	0.319376	PWY0-1586: peptidoglycan maturation (meso-diaminopimelate containing)|g__Bacteroides.s__Bacteroides_stercoris	12	dbm2__endpoint-abundances	1
-0.035412	0.0539149	-0.656813	0.511301	PWY0-1586: peptidoglycan maturation (meso-diaminopimelate containing)|g__Bacteroides.s__Bacteroides_thetaiotaomicron	16	dbm2__endpoint-abundances	1
-0.0969046	0.0588435	-1.64682	0.0995955	PWY0-1586: peptidoglycan maturation (meso-diaminopimelate containing)|g__Bacteroides.s__Bacteroides_uniformis	21	dbm2__endpoint-abundances	1
-0.104531	0.0710995	-1.4702	0.141507	PWY0-1586: peptidoglycan maturation (meso-diaminopimelate containing)|g__Bacteroides.s__Bacteroides_vulgatus	23	dbm2__endpoint-abundances	1
0.0147988	0.0548155	0.269975	0.787179	PWY0-1586: peptidoglycan maturation (meso-diaminopimelate containing)|g__Bacteroides.s__Bacteroides_xylanisolvens	12	dbm2__endpoint-abundances	1
-0.105523	0.062598	-1.68572	0.0918493	PWY0-1586: peptidoglycan maturation (meso-diaminopimelate containing)|g__Bifidobacterium.s__Bifidobacterium_pseudocatenulatum	17	dbm2__endpoint-abundances	1
-0.0487079	0.053907	-0.903553	0.366232	PWY0-1586: peptidoglycan maturation (meso-diaminopimelate containing)|g__Blautia.s__Ruminococcus_torques	14	dbm2__endpoint-abundances	1
-0.0186395	0.0597278	-0.312073	0.754985	PWY0-1586: peptidoglycan maturation (meso-diaminopimelate containing)|g__Collinsella.s__Collinsella_aerofaciens	22	dbm2__endpoint-abundances	1
-0.0601538	0.0551517	-1.0907	0.275406	PWY0-1586: peptidoglycan maturation (meso-diaminopimelate containing)|g__Lachnospiraceae_unclassified.s__Eubacterium_rectale	10	dbm2__endpoint-abundances	1
0.113559	0.064441	1.76222	0.0780314	PWY0-1586: peptidoglycan maturation (meso-diaminopimelate containing)|g__Parasutterella.s__Parasutterella_excrementihominis	11	dbm2__endpoint-abundances	1
-0.226385	0.0818653	-2.76533	0.00568648	PWY0-1586: peptidoglycan maturation (meso-diaminopimelate containing)|g__Ruminococcaceae_unclassified.s__Clostridium_leptum	10	dbm2__endpoint-abundances	1
0.0124215	0.0511457	0.242866	0.808109	PWY0-1586: peptidoglycan maturation (meso-diaminopimelate containing)|g__Ruminococcus.s__Ruminococcus_bicirculans	20	dbm2__endpoint-abundances	1
-0.307519	0.485564	-0.633324	0.526522	PWY0-1586: peptidoglycan maturation (meso-diaminopimelate containing)|unclassified	29	dbm2__endpoint-abundances	1
-0.712811	1.16792	-0.610324	0.541647	PWY0-162: superpathway of pyrimidine ribonucleotides de novo biosynthesis	29	dbm2__endpoint-abundances	1
-0.0265781	0.0577215	-0.460454	0.645191	PWY0-162: superpathway of pyrimidine ribonucleotides de novo biosynthesis|g__Bacteroides.s__Bacteroides_thetaiotaomicron	10	dbm2__endpoint-abundances	1
0.0215516	0.0581405	0.370682	0.710874	PWY0-162: superpathway of pyrimidine ribonucleotides de novo biosynthesis|unclassified	23	dbm2__endpoint-abundances	1
-0.181731	0.235836	-0.770584	0.440953	PWY0-781: aspartate superpathway	29	dbm2__endpoint-abundances	1
0.0179857	0.053005	0.339321	0.734368	PWY0-781: aspartate superpathway|unclassified	12	dbm2__endpoint-abundances	1
-0.285709	0.398592	-0.716797	0.473499	PWY0-845: superpathway of pyridoxal 5'-phosphate biosynthesis and salvage	29	dbm2__endpoint-abundances	1
0.0187565	0.0528786	0.354709	0.722808	PWY0-845: superpathway of pyridoxal 5'-phosphate biosynthesis and salvage|g__Bacteroides.s__Bacteroides_caccae	18	dbm2__endpoint-abundances	1
-0.063774	0.0590358	-1.08026	0.280026	PWY0-845: superpathway of pyridoxal 5'-phosphate biosynthesis and salvage|g__Bacteroides.s__Bacteroides_ovatus	13	dbm2__endpoint-abundances	1
-0.0104984	0.0535899	-0.195903	0.844686	PWY0-845: superpathway of pyridoxal 5'-phosphate biosynthesis and salvage|g__Bacteroides.s__Bacteroides_thetaiotaomicron	17	dbm2__endpoint-abundances	1
-0.122557	0.0615232	-1.99204	0.0463668	PWY0-845: superpathway of pyridoxal 5'-phosphate biosynthesis and salvage|g__Bacteroides.s__Bacteroides_uniformis	20	dbm2__endpoint-abundances	1
-0.0077065	0.0569961	-0.135211	0.892445	PWY0-845: superpathway of pyridoxal 5'-phosphate biosynthesis and salvage|g__Bacteroides.s__Bacteroides_xylanisolvens	11	dbm2__endpoint-abundances	1
-0.126592	0.0667853	-1.89551	0.0580246	PWY0-845: superpathway of pyridoxal 5'-phosphate biosynthesis and salvage|unclassified	11	dbm2__endpoint-abundances	1
-0.17956	0.244222	-0.73523	0.462199	PWY0-862: (5Z)-dodecenoate biosynthesis I	29	dbm2__endpoint-abundances	1
-0.0807677	0.0538292	-1.50044	0.133499	PWY0-862: (5Z)-dodecenoate biosynthesis I|g__Alistipes.s__Alistipes_finegoldii	19	dbm2__endpoint-abundances	1
-0.0266153	0.0498018	-0.534423	0.593049	PWY0-862: (5Z)-dodecenoate biosynthesis I|g__Bacteroides.s__Bacteroides_vulgatus	11	dbm2__endpoint-abundances	1
-0.0358075	0.0667478	-0.536459	0.591642	PWY0-862: (5Z)-dodecenoate biosynthesis I|g__Bifidobacterium.s__Bifidobacterium_longum	24	dbm2__endpoint-abundances	1
0.0342019	0.0567415	0.602766	0.546664	PWY0-862: (5Z)-dodecenoate biosynthesis I|unclassified	17	dbm2__endpoint-abundances	1
0.0144573	0.0885694	0.163231	0.870336	PWY3O-355: stearate biosynthesis III (fungi)	28	dbm2__endpoint-abundances	1
-0.0260474	0.0493722	-0.527573	0.597796	PWY3O-355: stearate biosynthesis III (fungi)|g__Bacteroides.s__Bacteroides_vulgatus	11	dbm2__endpoint-abundances	1
-1.13423	0.889511	-1.27511	0.20227	PWY4FS-7: phosphatidylglycerol biosynthesis I (plastidic)	29	dbm2__endpoint-abundances	1
0.0425492	0.0578437	0.735589	0.461981	PWY4FS-7: phosphatidylglycerol biosynthesis I (plastidic)|g__Fusicatenibacter.s__Fusicatenibacter_saccharivorans	23	dbm2__endpoint-abundances	1
-0.0804943	0.0666474	-1.20776	0.227138	PWY4FS-7: phosphatidylglycerol biosynthesis I (plastidic)|unclassified	23	dbm2__endpoint-abundances	1
-1.13423	0.889511	-1.27511	0.20227	PWY4FS-8: phosphatidylglycerol biosynthesis II (non-plastidic)	29	dbm2__endpoint-abundances	1
0.0425492	0.0578437	0.735589	0.461981	PWY4FS-8: phosphatidylglycerol biosynthesis II (non-plastidic)|g__Fusicatenibacter.s__Fusicatenibacter_saccharivorans	23	dbm2__endpoint-abundances	1
-0.0804943	0.0666474	-1.20776	0.227138	PWY4FS-8: phosphatidylglycerol biosynthesis II (non-plastidic)|unclassified	23	dbm2__endpoint-abundances	1
0.00801955	0.0617402	0.129892	0.896652	PWY4LZ-257: superpathway of fermentation (Chlamydomonas reinhardtii)	24	dbm2__endpoint-abundances	1
-1.23396	1.06932	-1.15397	0.248512	PWY66-399: gluconeogenesis III	29	dbm2__endpoint-abundances	1
-1.44105	0.934121	-1.54268	0.122908	PWY66-399: gluconeogenesis III|unclassified	26	dbm2__endpoint-abundances	1
-0.0104416	0.065079	-0.160446	0.87253	PWY66-409: superpathway of purine nucleotide salvage	26	dbm2__endpoint-abundances	1
0.0391928	0.0553238	0.708425	0.478681	PWY66-409: superpathway of purine nucleotide salvage|unclassified	14	dbm2__endpoint-abundances	1
-0.247313	0.407434	-0.607	0.543851	PWY66-422	29	dbm2__endpoint-abundances	1
-0.0506543	0.0899695	-0.563017	0.573423	PWY66-422|g__Blautia.s__Blautia_obeum	27	dbm2__endpoint-abundances	1
-0.02627	0.0567386	-0.463001	0.643364	PWY66-422|g__Blautia.s__Blautia_wexlerae	20	dbm2__endpoint-abundances	1
-0.00825947	0.0719049	-0.114867	0.908551	PWY66-422|g__Blautia.s__Ruminococcus_torques	25	dbm2__endpoint-abundances	1
0.10639	0.0613974	1.73282	0.0831283	PWY66-422|g__Faecalibacterium.s__Faecalibacterium_prausnitzii	22	dbm2__endpoint-abundances	1
-0.0677125	0.0579613	-1.16824	0.242711	PWY66-422|g__Ruminococcaceae_unclassified.s__Eubacterium_siraeum	10	dbm2__endpoint-abundances	1
-0.172297	0.0975782	-1.76573	0.0774407	PWY66-422|unclassified	26	dbm2__endpoint-abundances	1
0.0115766	0.0670702	0.172604	0.862962	PYRIDNUCSAL-PWY: NAD salvage pathway I (PNC VI cycle)	26	dbm2__endpoint-abundances	1
-1.49055	1.49548	-0.996708	0.318906	PYRIDNUCSYN-PWY: NAD de novo biosynthesis I (from aspartate)	29	dbm2__endpoint-abundances	1
-0.122654	0.0559347	-2.19281	0.0283213	PYRIDNUCSYN-PWY: NAD de novo biosynthesis I (from aspartate)|g__Alistipes.s__Alistipes_finegoldii	17	dbm2__endpoint-abundances	1
-0.0110701	0.0511427	-0.216455	0.828633	PYRIDNUCSYN-PWY: NAD de novo biosynthesis I (from aspartate)|g__Alistipes.s__Alistipes_putredinis	20	dbm2__endpoint-abundances	1
-0.0296795	0.0516604	-0.574512	0.565621	PYRIDNUCSYN-PWY: NAD de novo biosynthesis I (from aspartate)|g__Alistipes.s__Alistipes_shahii	18	dbm2__endpoint-abundances	1
0.0908685	0.0574597	1.58143	0.11378	PYRIDNUCSYN-PWY: NAD de novo biosynthesis I (from aspartate)|g__Anaerostipes.s__Anaerostipes_hadrus	13	dbm2__endpoint-abundances	1
-0.0813434	0.058927	-1.38041	0.167461	PYRIDNUCSYN-PWY: NAD de novo biosynthesis I (from aspartate)|g__Bacteroides.s__Bacteroides_thetaiotaomicron	14	dbm2__endpoint-abundances	1
-0.125065	0.0619659	-2.01828	0.0435617	PYRIDNUCSYN-PWY: NAD de novo biosynthesis I (from aspartate)|g__Bacteroides.s__Bacteroides_uniformis	20	dbm2__endpoint-abundances	1
-0.117558	0.0676543	-1.73763	0.0822764	PYRIDNUCSYN-PWY: NAD de novo biosynthesis I (from aspartate)|g__Bacteroides.s__Bacteroides_vulgatus	22	dbm2__endpoint-abundances	1
0.00904889	0.0502571	0.180052	0.857112	PYRIDNUCSYN-PWY: NAD de novo biosynthesis I (from aspartate)|g__Bifidobacterium.s__Bifidobacterium_bifidum	13	dbm2__endpoint-abundances	1
0.0354479	0.0543916	0.651716	0.514584	PYRIDNUCSYN-PWY: NAD de novo biosynthesis I (from aspartate)|g__Bifidobacterium.s__Bifidobacterium_longum	16	dbm2__endpoint-abundances	1
-0.0427302	0.0518689	-0.823811	0.410047	PYRIDNUCSYN-PWY: NAD de novo biosynthesis I (from aspartate)|g__Blautia.s__Blautia_obeum	17	dbm2__endpoint-abundances	1
-0.0585709	0.0510929	-1.14636	0.251646	PYRIDNUCSYN-PWY: NAD de novo biosynthesis I (from aspartate)|g__Blautia.s__Ruminococcus_torques	14	dbm2__endpoint-abundances	1
-0.120301	0.066193	-1.81742	0.0691528	PYRIDNUCSYN-PWY: NAD de novo biosynthesis I (from aspartate)|g__Parabacteroides.s__Parabacteroides_distasonis	19	dbm2__endpoint-abundances	1
-0.00155476	0.0498812	-0.0311693	0.975135	PYRIDNUCSYN-PWY: NAD de novo biosynthesis I (from aspartate)|g__Ruminococcus.s__Ruminococcus_bicirculans	13	dbm2__endpoint-abundances	1
-1.29191	0.887333	-1.45595	0.145408	PYRIDNUCSYN-PWY: NAD de novo biosynthesis I (from aspartate)|unclassified	29	dbm2__endpoint-abundances	1
-0.275149	0.364994	-0.753845	0.450942	PYRIDOXSYN-PWY: pyridoxal 5'-phosphate biosynthesis I	29	dbm2__endpoint-abundances	1
0.0184184	0.0528212	0.348694	0.727319	PYRIDOXSYN-PWY: pyridoxal 5'-phosphate biosynthesis I|g__Bacteroides.s__Bacteroides_caccae	18	dbm2__endpoint-abundances	1
-0.0616109	0.0586615	-1.05028	0.29359	PYRIDOXSYN-PWY: pyridoxal 5'-phosphate biosynthesis I|g__Bacteroides.s__Bacteroides_ovatus	13	dbm2__endpoint-abundances	1
-0.0673334	0.0547613	-1.22958	0.218855	PYRIDOXSYN-PWY: pyridoxal 5'-phosphate biosynthesis I|g__Bacteroides.s__Bacteroides_stercoris	11	dbm2__endpoint-abundances	1
-0.0134514	0.0533949	-0.251923	0.8011	PYRIDOXSYN-PWY: pyridoxal 5'-phosphate biosynthesis I|g__Bacteroides.s__Bacteroides_thetaiotaomicron	17	dbm2__endpoint-abundances	1
-0.12286	0.0614475	-1.99943	0.0455622	PYRIDOXSYN-PWY: pyridoxal 5'-phosphate biosynthesis I|g__Bacteroides.s__Bacteroides_uniformis	20	dbm2__endpoint-abundances	1
-0.00812055	0.0577602	-0.140591	0.888193	PYRIDOXSYN-PWY: pyridoxal 5'-phosphate biosynthesis I|g__Bacteroides.s__Bacteroides_xylanisolvens	11	dbm2__endpoint-abundances	1
-0.202883	0.0862323	-2.35274	0.0186354	PYRIDOXSYN-PWY: pyridoxal 5'-phosphate biosynthesis I|unclassified	12	dbm2__endpoint-abundances	1
-0.78902	1.0402	-0.758524	0.448137	RHAMCAT-PWY: L-rhamnose degradation I	29	dbm2__endpoint-abundances	1
0.0308009	0.0613061	0.502411	0.615379	RHAMCAT-PWY: L-rhamnose degradation I|g__Adlercreutzia.s__Adlercreutzia_equolifaciens	10	dbm2__endpoint-abundances	1
-0.043593	0.057083	-0.763677	0.44506	RHAMCAT-PWY: L-rhamnose degradation I|g__Bacteroides.s__Bacteroides_caccae	20	dbm2__endpoint-abundances	1
-0.0136015	0.0540741	-0.251535	0.801401	RHAMCAT-PWY: L-rhamnose degradation I|g__Bacteroides.s__Bacteroides_ovatus	15	dbm2__endpoint-abundances	1
-0.0219458	0.0589331	-0.372385	0.709606	RHAMCAT-PWY: L-rhamnose degradation I|g__Bacteroides.s__Bacteroides_thetaiotaomicron	19	dbm2__endpoint-abundances	1
-0.00381084	0.0513648	-0.0741918	0.940858	RHAMCAT-PWY: L-rhamnose degradation I|g__Bacteroides.s__Bacteroides_uniformis	14	dbm2__endpoint-abundances	1
-0.116359	0.0680996	-1.70866	0.0875134	RHAMCAT-PWY: L-rhamnose degradation I|g__Bacteroides.s__Bacteroides_vulgatus	22	dbm2__endpoint-abundances	1
-0.013705	0.0540133	-0.253733	0.799702	RHAMCAT-PWY: L-rhamnose degradation I|g__Bacteroides.s__Bacteroides_xylanisolvens	12	dbm2__endpoint-abundances	1
-0.139445	0.0612586	-2.27633	0.0228264	RHAMCAT-PWY: L-rhamnose degradation I|g__Blautia.s__Ruminococcus_torques	14	dbm2__endpoint-abundances	1
-0.0408578	0.0523245	-0.780855	0.434888	RHAMCAT-PWY: L-rhamnose degradation I|g__Roseburia.s__Roseburia_faecis	13	dbm2__endpoint-abundances	1
-2.01095	0.921655	-2.1819	0.0291172	RHAMCAT-PWY: L-rhamnose degradation I|unclassified	28	dbm2__endpoint-abundances	1
-0.449392	1.18473	-0.379319	0.704451	RIBOSYN2-PWY: flavin biosynthesis I (bacteria and plants)	29	dbm2__endpoint-abundances	1
-0.0319115	0.0531443	-0.600469	0.548194	RIBOSYN2-PWY: flavin biosynthesis I (bacteria and plants)|g__Bacteroides.s__Bacteroides_caccae	15	dbm2__endpoint-abundances	1
-0.108052	0.0625872	-1.72642	0.0842722	RIBOSYN2-PWY: flavin biosynthesis I (bacteria and plants)|g__Bacteroides.s__Bacteroides_stercoris	10	dbm2__endpoint-abundances	1
-0.146179	0.0646219	-2.26207	0.023693	RIBOSYN2-PWY: flavin biosynthesis I (bacteria and plants)|g__Bacteroides.s__Bacteroides_uniformis	19	dbm2__endpoint-abundances	1
-0.10921	0.071466	-1.52814	0.126478	RIBOSYN2-PWY: flavin biosynthesis I (bacteria and plants)|g__Bacteroides.s__Bacteroides_vulgatus	23	dbm2__endpoint-abundances	1
-0.220271	0.212259	-1.03774	0.299389	RIBOSYN2-PWY: flavin biosynthesis I (bacteria and plants)|g__Blautia.s__Blautia_obeum	28	dbm2__endpoint-abundances	1
-0.00211078	0.0551641	-0.0382637	0.969477	RIBOSYN2-PWY: flavin biosynthesis I (bacteria and plants)|g__Blautia.s__Blautia_wexlerae	19	dbm2__endpoint-abundances	1
0.0522188	0.0640953	0.814706	0.415241	RIBOSYN2-PWY: flavin biosynthesis I (bacteria and plants)|g__Blautia.s__Ruminococcus_torques	23	dbm2__endpoint-abundances	1
-0.119078	0.0596992	-1.99464	0.0460823	RIBOSYN2-PWY: flavin biosynthesis I (bacteria and plants)|g__Coprococcus.s__Coprococcus_comes	11	dbm2__endpoint-abundances	1
-0.0100838	0.0536125	-0.188088	0.850808	RIBOSYN2-PWY: flavin biosynthesis I (bacteria and plants)|g__Dorea.s__Dorea_longicatena	12	dbm2__endpoint-abundances	1
-0.0408869	0.0538729	-0.758952	0.447881	RIBOSYN2-PWY: flavin biosynthesis I (bacteria and plants)|g__Eubacterium.s__Eubacterium_hallii	13	dbm2__endpoint-abundances	1
-0.113749	0.160662	-0.708	0.478945	RIBOSYN2-PWY: flavin biosynthesis I (bacteria and plants)|g__Faecalibacterium.s__Faecalibacterium_prausnitzii	29	dbm2__endpoint-abundances	1
-0.0197628	0.0583364	-0.338774	0.73478	RIBOSYN2-PWY: flavin biosynthesis I (bacteria and plants)|g__Lachnospiraceae_unclassified.s__Eubacterium_rectale	20	dbm2__endpoint-abundances	1
-0.121369	0.0662295	-1.83256	0.0668681	RIBOSYN2-PWY: flavin biosynthesis I (bacteria and plants)|g__Parabacteroides.s__Parabacteroides_distasonis	19	dbm2__endpoint-abundances	1
-0.0289085	0.0518728	-0.557295	0.577326	RIBOSYN2-PWY: flavin biosynthesis I (bacteria and plants)|g__Parabacteroides.s__Parabacteroides_merdae	15	dbm2__endpoint-abundances	1
-0.4534	0.805036	-0.563204	0.573296	RIBOSYN2-PWY: flavin biosynthesis I (bacteria and plants)|unclassified	29	dbm2__endpoint-abundances	1
0.0156696	0.050676	0.309212	0.75716	RUMP-PWY: formaldehyde oxidation I	16	dbm2__endpoint-abundances	1
-0.126401	0.171589	-0.73665	0.461335	SALVADEHYPOX-PWY: adenosine nucleotides degradation II	29	dbm2__endpoint-abundances	1
0.109234	0.0714463	1.52889	0.126291	SALVADEHYPOX-PWY: adenosine nucleotides degradation II|g__Anaerostipes.s__Anaerostipes_hadrus	21	dbm2__endpoint-abundances	1
-0.0612461	0.0614734	-0.996303	0.319103	SALVADEHYPOX-PWY: adenosine nucleotides degradation II|g__Blautia.s__Ruminococcus_torques	21	dbm2__endpoint-abundances	1
0.116138	0.0601203	1.93176	0.0533893	SALVADEHYPOX-PWY: adenosine nucleotides degradation II|g__Faecalibacterium.s__Faecalibacterium_prausnitzii	17	dbm2__endpoint-abundances	1
-0.0606203	0.0888829	-0.682024	0.495224	SALVADEHYPOX-PWY: adenosine nucleotides degradation II|unclassified	27	dbm2__endpoint-abundances	1
-0.562485	0.976489	-0.576027	0.564597	SER-GLYSYN-PWY: superpathway of L-serine and glycine biosynthesis I	29	dbm2__endpoint-abundances	1
-0.05692	0.061557	-0.924672	0.355137	SER-GLYSYN-PWY: superpathway of L-serine and glycine biosynthesis I|g__Adlercreutzia.s__Adlercreutzia_equolifaciens	10	dbm2__endpoint-abundances	1
-0.136757	0.0772218	-1.77097	0.0765661	SER-GLYSYN-PWY: superpathway of L-serine and glycine biosynthesis I|g__Alistipes.s__Alistipes_finegoldii	23	dbm2__endpoint-abundances	1
-0.0108024	0.0511681	-0.211117	0.832796	SER-GLYSYN-PWY: superpathway of L-serine and glycine biosynthesis I|g__Alistipes.s__Alistipes_putredinis	20	dbm2__endpoint-abundances	1
-0.0223176	0.0513658	-0.434485	0.663937	SER-GLYSYN-PWY: superpathway of L-serine and glycine biosynthesis I|g__Alistipes.s__Alistipes_shahii	18	dbm2__endpoint-abundances	1
-0.00843771	0.053267	-0.158404	0.874138	SER-GLYSYN-PWY: superpathway of L-serine and glycine biosynthesis I|g__Anaerostipes.s__Anaerostipes_hadrus	15	dbm2__endpoint-abundances	1
-0.0524824	0.059642	-0.879957	0.378883	SER-GLYSYN-PWY: superpathway of L-serine and glycine biosynthesis I|g__Asaccharobacter.s__Asaccharobacter_celatus	10	dbm2__endpoint-abundances	1
0.00462422	0.0562239	0.0822466	0.934451	SER-GLYSYN-PWY: superpathway of L-serine and glycine biosynthesis I|g__Bacteroides.s__Bacteroides_caccae	20	dbm2__endpoint-abundances	1
0.100336	0.0645161	1.5552	0.119898	SER-GLYSYN-PWY: superpathway of L-serine and glycine biosynthesis I|g__Bacteroides.s__Bacteroides_fragilis	11	dbm2__endpoint-abundances	1
-0.0342735	0.0573203	-0.59793	0.549887	SER-GLYSYN-PWY: superpathway of L-serine and glycine biosynthesis I|g__Bacteroides.s__Bacteroides_ovatus	18	dbm2__endpoint-abundances	1
-0.0779397	0.0600575	-1.29775	0.194373	SER-GLYSYN-PWY: superpathway of L-serine and glycine biosynthesis I|g__Bacteroides.s__Bacteroides_stercoris	15	dbm2__endpoint-abundances	1
-0.0593689	0.0582439	-1.01931	0.308054	SER-GLYSYN-PWY: superpathway of L-serine and glycine biosynthesis I|g__Bacteroides.s__Bacteroides_thetaiotaomicron	19	dbm2__endpoint-abundances	1
-0.068644	0.0632382	-1.08548	0.277708	SER-GLYSYN-PWY: superpathway of L-serine and glycine biosynthesis I|g__Bacteroides.s__Bacteroides_uniformis	23	dbm2__endpoint-abundances	1
-0.108816	0.0712067	-1.52817	0.126471	SER-GLYSYN-PWY: superpathway of L-serine and glycine biosynthesis I|g__Bacteroides.s__Bacteroides_vulgatus	23	dbm2__endpoint-abundances	1
0.0354525	0.0586853	0.604112	0.545769	SER-GLYSYN-PWY: superpathway of L-serine and glycine biosynthesis I|g__Bacteroides.s__Bacteroides_xylanisolvens	11	dbm2__endpoint-abundances	1
0.193994	0.0801893	2.4192	0.0155547	SER-GLYSYN-PWY: superpathway of L-serine and glycine biosynthesis I|g__Bifidobacterium.s__Bifidobacterium_adolescentis	21	dbm2__endpoint-abundances	1
-0.0420694	0.0654598	-0.642676	0.520435	SER-GLYSYN-PWY: superpathway of L-serine and glycine biosynthesis I|g__Bifidobacterium.s__Bifidobacterium_longum	24	dbm2__endpoint-abundances	1
-0.0556135	0.0621677	-0.894571	0.371016	SER-GLYSYN-PWY: superpathway of L-serine and glycine biosynthesis I|g__Bifidobacterium.s__Bifidobacterium_pseudocatenulatum	20	dbm2__endpoint-abundances	1
-0.22669	0.262077	-0.864975	0.387052	SER-GLYSYN-PWY: superpathway of L-serine and glycine biosynthesis I|g__Blautia.s__Blautia_obeum	29	dbm2__endpoint-abundances	1
-0.0231486	0.0706297	-0.327746	0.743104	SER-GLYSYN-PWY: superpathway of L-serine and glycine biosynthesis I|g__Blautia.s__Blautia_wexlerae	25	dbm2__endpoint-abundances	1
-0.306457	0.338577	-0.90513	0.365396	SER-GLYSYN-PWY: superpathway of L-serine and glycine biosynthesis I|g__Blautia.s__Ruminococcus_torques	28	dbm2__endpoint-abundances	1
-0.0339182	0.0585128	-0.579671	0.562136	SER-GLYSYN-PWY: superpathway of L-serine and glycine biosynthesis I|g__Collinsella.s__Collinsella_aerofaciens	21	dbm2__endpoint-abundances	1
-0.183012	0.0684875	-2.6722	0.00753561	SER-GLYSYN-PWY: superpathway of L-serine and glycine biosynthesis I|g__Coprococcus.s__Coprococcus_comes	13	dbm2__endpoint-abundances	1
-0.0515688	0.0537696	-0.95907	0.337523	SER-GLYSYN-PWY: superpathway of L-serine and glycine biosynthesis I|g__Dorea.s__Dorea_longicatena	14	dbm2__endpoint-abundances	1
-0.0283317	0.0564903	-0.501533	0.615996	SER-GLYSYN-PWY: superpathway of L-serine and glycine biosynthesis I|g__Eubacterium.s__Eubacterium_hallii	20	dbm2__endpoint-abundances	1
-0.156818	0.0737073	-2.12757	0.0333725	SER-GLYSYN-PWY: superpathway of L-serine and glycine biosynthesis I|g__Parabacteroides.s__Parabacteroides_distasonis	16	dbm2__endpoint-abundances	1
-0.0231731	0.0505477	-0.45844	0.646637	SER-GLYSYN-PWY: superpathway of L-serine and glycine biosynthesis I|g__Roseburia.s__Roseburia_faecis	14	dbm2__endpoint-abundances	1
-0.0838562	0.0593677	-1.41249	0.157806	SER-GLYSYN-PWY: superpathway of L-serine and glycine biosynthesis I|g__Ruminococcaceae_unclassified.s__Eubacterium_siraeum	12	dbm2__endpoint-abundances	1
-0.117449	0.0637773	-1.84156	0.0655401	SER-GLYSYN-PWY: superpathway of L-serine and glycine biosynthesis I|g__Ruminococcus.s__Ruminococcus_lactaris	10	dbm2__endpoint-abundances	1
-2.24817	1.15956	-1.93881	0.0525245	SER-GLYSYN-PWY: superpathway of L-serine and glycine biosynthesis I|unclassified	29	dbm2__endpoint-abundances	1
-0.0451541	0.0536644	-0.841416	0.400115	SO4ASSIM-PWY: assimilatory sulfate reduction I	16	dbm2__endpoint-abundances	1
-0.116213	0.0620836	-1.87188	0.0612239	SO4ASSIM-PWY: assimilatory sulfate reduction I|unclassified	10	dbm2__endpoint-abundances	1
-0.0427848	0.0510967	-0.837329	0.402407	SULFATE-CYS-PWY: superpathway of sulfate assimilation and cysteine biosynthesis	16	dbm2__endpoint-abundances	1
-0.463284	0.73108	-0.633698	0.526278	TCA: TCA cycle I (prokaryotic)	28	dbm2__endpoint-abundances	1
-0.0917592	0.0616684	-1.48794	0.136765	TCA: TCA cycle I (prokaryotic)|unclassified	14	dbm2__endpoint-abundances	1
-0.181478	0.23408	-0.775282	0.438173	TEICHOICACID-PWY: poly(glycerol phosphate) wall teichoic acid biosynthesis	29	dbm2__endpoint-abundances	1
-0.0102085	0.0557581	-0.183085	0.854731	TEICHOICACID-PWY: poly(glycerol phosphate) wall teichoic acid biosynthesis|unclassified	15	dbm2__endpoint-abundances	1
0.040873	0.0738556	0.553417	0.579978	THISYN-PWY: superpathway of thiamine diphosphate biosynthesis I	27	dbm2__endpoint-abundances	1
0.0543721	0.0528665	1.02848	0.303724	THISYN-PWY: superpathway of thiamine diphosphate biosynthesis I|unclassified	20	dbm2__endpoint-abundances	1
-0.218367	0.331156	-0.65941	0.509633	THISYNARA-PWY: superpathway of thiamine diphosphate biosynthesis III (eukaryotes)	29	dbm2__endpoint-abundances	1
-0.0835376	0.062433	-1.33803	0.180885	THISYNARA-PWY: superpathway of thiamine diphosphate biosynthesis III (eukaryotes)|g__Bacteroides.s__Bacteroides_uniformis	22	dbm2__endpoint-abundances	1
0.0344276	0.0620949	0.554435	0.579282	THISYNARA-PWY: superpathway of thiamine diphosphate biosynthesis III (eukaryotes)|g__Bacteroides.s__Bacteroides_xylanisolvens	11	dbm2__endpoint-abundances	1
0.00983904	0.0504246	0.195124	0.845296	THISYNARA-PWY: superpathway of thiamine diphosphate biosynthesis III (eukaryotes)|g__Bifidobacterium.s__Bifidobacterium_bifidum	13	dbm2__endpoint-abundances	1
0.0245194	0.0638995	0.383719	0.701187	THISYNARA-PWY: superpathway of thiamine diphosphate biosynthesis III (eukaryotes)|g__Blautia.s__Ruminococcus_torques	22	dbm2__endpoint-abundances	1
0.0631	0.0877834	0.718814	0.472255	THISYNARA-PWY: superpathway of thiamine diphosphate biosynthesis III (eukaryotes)|g__Faecalibacterium.s__Faecalibacterium_prausnitzii	27	dbm2__endpoint-abundances	1
-0.0796703	0.0560481	-1.42146	0.155183	THISYNARA-PWY: superpathway of thiamine diphosphate biosynthesis III (eukaryotes)|g__Lachnospiraceae_unclassified.s__Eubacterium_rectale	17	dbm2__endpoint-abundances	1
0.0135149	0.0523052	0.258385	0.796109	THISYNARA-PWY: superpathway of thiamine diphosphate biosynthesis III (eukaryotes)|g__Roseburia.s__Roseburia_faecis	12	dbm2__endpoint-abundances	1
-0.0727448	0.0629018	-1.15648	0.247484	THISYNARA-PWY: superpathway of thiamine diphosphate biosynthesis III (eukaryotes)|unclassified	23	dbm2__endpoint-abundances	1
-0.259638	0.471867	-0.550234	0.582159	THRESYN-PWY: superpathway of L-threonine biosynthesis	29	dbm2__endpoint-abundances	1
-0.133262	0.0655709	-2.03234	0.0421193	THRESYN-PWY: superpathway of L-threonine biosynthesis|g__Bacteroides.s__Bacteroides_stercoris	11	dbm2__endpoint-abundances	1
-0.104692	0.0696619	-1.50286	0.132875	THRESYN-PWY: superpathway of L-threonine biosynthesis|g__Bacteroides.s__Bacteroides_vulgatus	23	dbm2__endpoint-abundances	1
0.154271	0.0710373	2.17169	0.0298791	THRESYN-PWY: superpathway of L-threonine biosynthesis|g__Bifidobacterium.s__Bifidobacterium_adolescentis	20	dbm2__endpoint-abundances	1
0.00894087	0.0494281	0.180886	0.856457	THRESYN-PWY: superpathway of L-threonine biosynthesis|g__Bifidobacterium.s__Bifidobacterium_bifidum	13	dbm2__endpoint-abundances	1
-0.0348215	0.0639675	-0.544362	0.586192	THRESYN-PWY: superpathway of L-threonine biosynthesis|g__Bifidobacterium.s__Bifidobacterium_longum	24	dbm2__endpoint-abundances	1
-0.0564727	0.0620341	-0.910349	0.362638	THRESYN-PWY: superpathway of L-threonine biosynthesis|g__Bifidobacterium.s__Bifidobacterium_pseudocatenulatum	20	dbm2__endpoint-abundances	1
-0.00361418	0.0534307	-0.0676424	0.94607	THRESYN-PWY: superpathway of L-threonine biosynthesis|g__Blautia.s__Blautia_obeum	19	dbm2__endpoint-abundances	1
-0.0710698	0.0843949	-0.84211	0.399726	THRESYN-PWY: superpathway of L-threonine biosynthesis|g__Blautia.s__Ruminococcus_torques	26	dbm2__endpoint-abundances	1
-0.0341734	0.0586746	-0.582422	0.560283	THRESYN-PWY: superpathway of L-threonine biosynthesis|g__Collinsella.s__Collinsella_aerofaciens	21	dbm2__endpoint-abundances	1
0.0208882	0.0531238	0.393198	0.694173	THRESYN-PWY: superpathway of L-threonine biosynthesis|g__Eubacterium.s__Eubacterium_hallii	14	dbm2__endpoint-abundances	1
-0.0252136	0.0668418	-0.377212	0.706016	THRESYN-PWY: superpathway of L-threonine biosynthesis|g__Faecalibacterium.s__Faecalibacterium_prausnitzii	25	dbm2__endpoint-abundances	1
-0.726239	0.940198	-0.772432	0.439858	THRESYN-PWY: superpathway of L-threonine biosynthesis|unclassified	29	dbm2__endpoint-abundances	1
-1.2318	1.46434	-0.841202	0.400235	TRNA-CHARGING-PWY: tRNA charging	29	dbm2__endpoint-abundances	1
-0.102175	0.0607246	-1.6826	0.0924531	TRNA-CHARGING-PWY: tRNA charging|g__Alistipes.s__Alistipes_finegoldii	21	dbm2__endpoint-abundances	1
-0.0108791	0.0509808	-0.213395	0.831019	TRNA-CHARGING-PWY: tRNA charging|g__Alistipes.s__Alistipes_putredinis	20	dbm2__endpoint-abundances	1
-0.024153	0.0507805	-0.475635	0.634334	TRNA-CHARGING-PWY: tRNA charging|g__Alistipes.s__Alistipes_shahii	18	dbm2__endpoint-abundances	1
-0.0192677	0.0574756	-0.335232	0.73745	TRNA-CHARGING-PWY: tRNA charging|g__Bacteroides.s__Bacteroides_caccae	21	dbm2__endpoint-abundances	1
-0.0138138	0.0557158	-0.247933	0.804186	TRNA-CHARGING-PWY: tRNA charging|g__Bacteroides.s__Bacteroides_ovatus	19	dbm2__endpoint-abundances	1
-0.0644741	0.0599358	-1.07572	0.282052	TRNA-CHARGING-PWY: tRNA charging|g__Bacteroides.s__Bacteroides_thetaiotaomicron	19	dbm2__endpoint-abundances	1
-0.0733779	0.0511089	-1.43572	0.151083	TRNA-CHARGING-PWY: tRNA charging|g__Bacteroides.s__Bacteroides_uniformis	17	dbm2__endpoint-abundances	1
-0.106592	0.0701065	-1.52044	0.128402	TRNA-CHARGING-PWY: tRNA charging|g__Bacteroides.s__Bacteroides_vulgatus	23	dbm2__endpoint-abundances	1
-0.00244945	0.0545773	-0.0448804	0.964203	TRNA-CHARGING-PWY: tRNA charging|g__Bacteroides.s__Bacteroides_xylanisolvens	13	dbm2__endpoint-abundances	1
-0.0107858	0.0716819	-0.150468	0.880395	TRNA-CHARGING-PWY: tRNA charging|g__Blautia.s__Ruminococcus_torques	25	dbm2__endpoint-abundances	1
-0.128919	0.173747	-0.741997	0.458089	TRNA-CHARGING-PWY: tRNA charging|g__Faecalibacterium.s__Faecalibacterium_prausnitzii	29	dbm2__endpoint-abundances	1
0.018266	0.0597761	0.305574	0.759929	TRNA-CHARGING-PWY: tRNA charging|g__Fusicatenibacter.s__Fusicatenibacter_saccharivorans	24	dbm2__endpoint-abundances	1
-0.005246	0.0599829	-0.0874582	0.930307	TRNA-CHARGING-PWY: tRNA charging|g__Gemmiger.s__Gemmiger_formicilis	23	dbm2__endpoint-abundances	1
-0.0846094	0.0622316	-1.35959	0.17396	TRNA-CHARGING-PWY: tRNA charging|g__Lachnospiraceae_unclassified.s__Eubacterium_rectale	19	dbm2__endpoint-abundances	1
-0.102572	0.0595151	-1.72346	0.0848053	TRNA-CHARGING-PWY: tRNA charging|g__Parabacteroides.s__Parabacteroides_distasonis	17	dbm2__endpoint-abundances	1
-0.0290839	0.0505467	-0.575387	0.565029	TRNA-CHARGING-PWY: tRNA charging|g__Parabacteroides.s__Parabacteroides_merdae	13	dbm2__endpoint-abundances	1
-1.68516	1.02853	-1.63841	0.101335	TRNA-CHARGING-PWY: tRNA charging|unclassified	29	dbm2__endpoint-abundances	1
-0.224375	0.348271	-0.644255	0.51941	TRPSYN-PWY: L-tryptophan biosynthesis	29	dbm2__endpoint-abundances	1
-0.105797	0.0696022	-1.52002	0.128505	TRPSYN-PWY: L-tryptophan biosynthesis|g__Bacteroides.s__Bacteroides_vulgatus	23	dbm2__endpoint-abundances	1
-0.00373042	0.0527867	-0.0706696	0.943661	TRPSYN-PWY: L-tryptophan biosynthesis|g__Bifidobacterium.s__Bifidobacterium_longum	12	dbm2__endpoint-abundances	1
-0.0249735	0.0556225	-0.448981	0.653445	TRPSYN-PWY: L-tryptophan biosynthesis|g__Bifidobacterium.s__Bifidobacterium_pseudocatenulatum	17	dbm2__endpoint-abundances	1
-0.24029	0.162114	-1.48223	0.138279	TRPSYN-PWY: L-tryptophan biosynthesis|g__Blautia.s__Blautia_obeum	27	dbm2__endpoint-abundances	1
-0.0395878	0.0605618	-0.653675	0.513321	TRPSYN-PWY: L-tryptophan biosynthesis|g__Blautia.s__Blautia_wexlerae	22	dbm2__endpoint-abundances	1
0.01899	0.0667437	0.284521	0.776011	TRPSYN-PWY: L-tryptophan biosynthesis|g__Blautia.s__Ruminococcus_torques	24	dbm2__endpoint-abundances	1
0.0418228	0.0644479	0.648941	0.516377	TRPSYN-PWY: L-tryptophan biosynthesis|g__Fusicatenibacter.s__Fusicatenibacter_saccharivorans	25	dbm2__endpoint-abundances	1
-0.0623303	0.0588055	-1.05994	0.289172	TRPSYN-PWY: L-tryptophan biosynthesis|g__Lachnospiraceae_unclassified.s__Eubacterium_rectale	20	dbm2__endpoint-abundances	1
-0.0532209	0.0527334	-1.00925	0.312857	TRPSYN-PWY: L-tryptophan biosynthesis|g__Roseburia.s__Roseburia_faecis	12	dbm2__endpoint-abundances	1
-0.00751167	0.0504497	-0.148894	0.881637	TRPSYN-PWY: L-tryptophan biosynthesis|g__Ruminococcus.s__Ruminococcus_bicirculans	13	dbm2__endpoint-abundances	1
-0.0856989	0.0517436	-1.65622	0.0976768	TRPSYN-PWY: L-tryptophan biosynthesis|g__Ruminococcus.s__Ruminococcus_bromii	15	dbm2__endpoint-abundances	1
-0.233517	0.334763	-0.697558	0.485454	TRPSYN-PWY: L-tryptophan biosynthesis|unclassified	29	dbm2__endpoint-abundances	1
-0.461438	0.812194	-0.568138	0.569941	UDPNAGSYN-PWY: UDP-N-acetyl-D-glucosamine biosynthesis I	29	dbm2__endpoint-abundances	1
0.155289	0.071429	2.17403	0.0297029	UDPNAGSYN-PWY: UDP-N-acetyl-D-glucosamine biosynthesis I|g__Bifidobacterium.s__Bifidobacterium_adolescentis	20	dbm2__endpoint-abundances	1
0.00934422	0.0503248	0.185678	0.852697	UDPNAGSYN-PWY: UDP-N-acetyl-D-glucosamine biosynthesis I|g__Bifidobacterium.s__Bifidobacterium_bifidum	13	dbm2__endpoint-abundances	1
-0.0346693	0.064908	-0.534129	0.593252	UDPNAGSYN-PWY: UDP-N-acetyl-D-glucosamine biosynthesis I|g__Bifidobacterium.s__Bifidobacterium_longum	24	dbm2__endpoint-abundances	1
-0.0557167	0.0623941	-0.89298	0.371868	UDPNAGSYN-PWY: UDP-N-acetyl-D-glucosamine biosynthesis I|g__Bifidobacterium.s__Bifidobacterium_pseudocatenulatum	20	dbm2__endpoint-abundances	1
-0.111606	0.0631984	-1.76597	0.0774015	UDPNAGSYN-PWY: UDP-N-acetyl-D-glucosamine biosynthesis I|g__Bilophila.s__Bilophila_wadsworthia	17	dbm2__endpoint-abundances	1
-0.0194058	0.0571707	-0.339436	0.734281	UDPNAGSYN-PWY: UDP-N-acetyl-D-glucosamine biosynthesis I|g__Collinsella.s__Collinsella_aerofaciens	22	dbm2__endpoint-abundances	1
0.0227703	0.0553231	0.411587	0.680642	UDPNAGSYN-PWY: UDP-N-acetyl-D-glucosamine biosynthesis I|g__Dialister.s__Dialister_invisus	10	dbm2__endpoint-abundances	1
0.0281287	0.0547553	0.513716	0.607451	UDPNAGSYN-PWY: UDP-N-acetyl-D-glucosamine biosynthesis I|g__Oscillibacter.s__Oscillibacter_sp_CAG_241	10	dbm2__endpoint-abundances	1
-0.0520327	0.0557624	-0.933114	0.350761	UDPNAGSYN-PWY: UDP-N-acetyl-D-glucosamine biosynthesis I|g__Ruminococcaceae_unclassified.s__Eubacterium_siraeum	13	dbm2__endpoint-abundances	1
0.01203	0.0522819	0.2301	0.818014	UDPNAGSYN-PWY: UDP-N-acetyl-D-glucosamine biosynthesis I|g__Ruminococcus.s__Ruminococcus_bicirculans	20	dbm2__endpoint-abundances	1
-0.649287	0.759926	-0.854408	0.392879	UDPNAGSYN-PWY: UDP-N-acetyl-D-glucosamine biosynthesis I|unclassified	28	dbm2__endpoint-abundances	1
-0.544009	1.11446	-0.488135	0.625455	VALSYN-PWY: L-valine biosynthesis	29	dbm2__endpoint-abundances	1
-0.134119	0.0758845	-1.76741	0.077159	VALSYN-PWY: L-valine biosynthesis|g__Alistipes.s__Alistipes_finegoldii	23	dbm2__endpoint-abundances	1
0.000406102	0.0543114	0.00747729	0.994034	VALSYN-PWY: L-valine biosynthesis|g__Anaerostipes.s__Anaerostipes_hadrus	17	dbm2__endpoint-abundances	1
-0.0168016	0.0564004	-0.297898	0.765781	VALSYN-PWY: L-valine biosynthesis|g__Bacteroides.s__Bacteroides_caccae	21	dbm2__endpoint-abundances	1
0.00679974	0.0570476	0.119194	0.905121	VALSYN-PWY: L-valine biosynthesis|g__Bacteroides.s__Bacteroides_ovatus	20	dbm2__endpoint-abundances	1
-0.0785651	0.0593742	-1.32322	0.185762	VALSYN-PWY: L-valine biosynthesis|g__Bacteroides.s__Bacteroides_stercoris	15	dbm2__endpoint-abundances	1
-0.000808203	0.0597503	-0.0135263	0.989208	VALSYN-PWY: L-valine biosynthesis|g__Bacteroides.s__Bacteroides_thetaiotaomicron	22	dbm2__endpoint-abundances	1
-0.067376	0.0628474	-1.07206	0.283694	VALSYN-PWY: L-valine biosynthesis|g__Bacteroides.s__Bacteroides_uniformis	23	dbm2__endpoint-abundances	1
-0.10863	0.0710473	-1.52899	0.126268	VALSYN-PWY: L-valine biosynthesis|g__Bacteroides.s__Bacteroides_vulgatus	23	dbm2__endpoint-abundances	1
0.000649439	0.052584	0.0123505	0.990146	VALSYN-PWY: L-valine biosynthesis|g__Bacteroides.s__Bacteroides_xylanisolvens	13	dbm2__endpoint-abundances	1
0.189589	0.0789979	2.39993	0.0163983	VALSYN-PWY: L-valine biosynthesis|g__Bifidobacterium.s__Bifidobacterium_adolescentis	21	dbm2__endpoint-abundances	1
0.00892817	0.0488812	0.182651	0.855072	VALSYN-PWY: L-valine biosynthesis|g__Bifidobacterium.s__Bifidobacterium_bifidum	13	dbm2__endpoint-abundances	1
-0.066802	0.0836317	-0.798764	0.424427	VALSYN-PWY: L-valine biosynthesis|g__Bifidobacterium.s__Bifidobacterium_longum	26	dbm2__endpoint-abundances	1
-0.0836833	0.0658734	-1.27037	0.203954	VALSYN-PWY: L-valine biosynthesis|g__Bifidobacterium.s__Bifidobacterium_pseudocatenulatum	21	dbm2__endpoint-abundances	1
-0.109835	0.0622371	-1.76478	0.0776002	VALSYN-PWY: L-valine biosynthesis|g__Bilophila.s__Bilophila_wadsworthia	15	dbm2__endpoint-abundances	1
-0.237012	0.28405	-0.834402	0.404054	VALSYN-PWY: L-valine biosynthesis|g__Blautia.s__Blautia_obeum	29	dbm2__endpoint-abundances	1
-0.0172881	0.0678509	-0.254796	0.798881	VALSYN-PWY: L-valine biosynthesis|g__Blautia.s__Blautia_wexlerae	25	dbm2__endpoint-abundances	1
-0.261055	0.297428	-0.877708	0.380102	VALSYN-PWY: L-valine biosynthesis|g__Blautia.s__Ruminococcus_torques	28	dbm2__endpoint-abundances	1
-0.125021	0.0579784	-2.15633	0.0310578	VALSYN-PWY: L-valine biosynthesis|g__Coprococcus.s__Coprococcus_comes	13	dbm2__endpoint-abundances	1
-0.0473884	0.0545245	-0.869122	0.384781	VALSYN-PWY: L-valine biosynthesis|g__Dorea.s__Dorea_longicatena	19	dbm2__endpoint-abundances	1
-0.0175594	0.061907	-0.283642	0.776685	VALSYN-PWY: L-valine biosynthesis|g__Eubacterium.s__Eubacterium_hallii	23	dbm2__endpoint-abundances	1
-0.125893	0.170113	-0.740053	0.459268	VALSYN-PWY: L-valine biosynthesis|g__Faecalibacterium.s__Faecalibacterium_prausnitzii	29	dbm2__endpoint-abundances	1
0.0718046	0.0638261	1.125	0.260588	VALSYN-PWY: L-valine biosynthesis|g__Fusicatenibacter.s__Fusicatenibacter_saccharivorans	24	dbm2__endpoint-abundances	1
-0.0913173	0.0812445	-1.12398	0.261021	VALSYN-PWY: L-valine biosynthesis|g__Gemmiger.s__Gemmiger_formicilis	25	dbm2__endpoint-abundances	1
-0.0352017	0.0589558	-0.597087	0.55045	VALSYN-PWY: L-valine biosynthesis|g__Lachnospiraceae_unclassified.s__Eubacterium_rectale	22	dbm2__endpoint-abundances	1
0.00772302	0.0567586	0.136068	0.891768	VALSYN-PWY: L-valine biosynthesis|g__Odoribacter.s__Odoribacter_splanchnicus	12	dbm2__endpoint-abundances	1
-0.102408	0.0833469	-1.2287	0.219185	VALSYN-PWY: L-valine biosynthesis|g__Parabacteroides.s__Parabacteroides_distasonis	25	dbm2__endpoint-abundances	1
-0.0113563	0.0564429	-0.201199	0.840543	VALSYN-PWY: L-valine biosynthesis|g__Parabacteroides.s__Parabacteroides_merdae	20	dbm2__endpoint-abundances	1
-0.0199234	0.0501644	-0.397161	0.691249	VALSYN-PWY: L-valine biosynthesis|g__Roseburia.s__Roseburia_faecis	16	dbm2__endpoint-abundances	1
0.00121725	0.0569307	0.0213812	0.982942	VALSYN-PWY: L-valine biosynthesis|g__Roseburia.s__Roseburia_hominis	15	dbm2__endpoint-abundances	1
0.0340646	0.0569252	0.59841	0.549567	VALSYN-PWY: L-valine biosynthesis|g__Roseburia.s__Roseburia_intestinalis	14	dbm2__endpoint-abundances	1
0.00587452	0.0571004	0.102881	0.918058	VALSYN-PWY: L-valine biosynthesis|g__Roseburia.s__Roseburia_inulinivorans	13	dbm2__endpoint-abundances	1
-0.195035	0.0758615	-2.57093	0.0101426	VALSYN-PWY: L-valine biosynthesis|g__Ruminococcaceae_unclassified.s__Clostridium_leptum	10	dbm2__endpoint-abundances	1
-0.0489233	0.053149	-0.920493	0.357315	VALSYN-PWY: L-valine biosynthesis|g__Ruminococcaceae_unclassified.s__Eubacterium_siraeum	13	dbm2__endpoint-abundances	1
0.0123384	0.0515367	0.239409	0.810789	VALSYN-PWY: L-valine biosynthesis|g__Ruminococcus.s__Ruminococcus_bicirculans	20	dbm2__endpoint-abundances	1
-0.0839423	0.0511104	-1.64237	0.100513	VALSYN-PWY: L-valine biosynthesis|g__Ruminococcus.s__Ruminococcus_bromii	17	dbm2__endpoint-abundances	1
-0.028594	0.0562389	-0.508438	0.611146	VALSYN-PWY: L-valine biosynthesis|g__Ruminococcus.s__Ruminococcus_lactaris	12	dbm2__endpoint-abundances	1
-0.119669	0.0681332	-1.7564	0.07902	VALSYN-PWY: L-valine biosynthesis|g__Streptococcus.s__Streptococcus_salivarius	11	dbm2__endpoint-abundances	1
-0.490017	0.896657	-0.546493	0.584727	VALSYN-PWY: L-valine biosynthesis|unclassified	29	dbm2__endpoint-abundances	1
-0.27896	0.272181	-1.02491	0.305406	1CMET2-PWY: folate transformations III (E. coli)	29	dbm3__endpoint-abundances	1
-0.0644338	0.0543903	-1.18466	0.236154	1CMET2-PWY: folate transformations III (E. coli)|g__Alistipes.s__Alistipes_finegoldii	19	dbm3__endpoint-abundances	1
-0.0627617	0.0609897	-1.02905	0.303455	1CMET2-PWY: folate transformations III (E. coli)|g__Alistipes.s__Alistipes_putredinis	21	dbm3__endpoint-abundances	1
-0.0194396	0.0597433	-0.325386	0.744889	1CMET2-PWY: folate transformations III (E. coli)|g__Anaerostipes.s__Anaerostipes_hadrus	13	dbm3__endpoint-abundances	1
-0.02459	0.0582995	-0.421787	0.67318	1CMET2-PWY: folate transformations III (E. coli)|g__Bacteroides.s__Bacteroides_caccae	19	dbm3__endpoint-abundances	1
-0.0104141	0.0625574	-0.166472	0.867785	1CMET2-PWY: folate transformations III (E. coli)|g__Bacteroides.s__Bacteroides_ovatus	15	dbm3__endpoint-abundances	1
-0.0320649	0.0683022	-0.469456	0.638744	1CMET2-PWY: folate transformations III (E. coli)|g__Bacteroides.s__Bacteroides_stercoris	12	dbm3__endpoint-abundances	1
-0.0420814	0.0648121	-0.649282	0.516156	1CMET2-PWY: folate transformations III (E. coli)|g__Bacteroides.s__Bacteroides_thetaiotaomicron	14	dbm3__endpoint-abundances	1
-0.0607496	0.0556522	-1.09159	0.275012	1CMET2-PWY: folate transformations III (E. coli)|g__Bacteroides.s__Bacteroides_uniformis	21	dbm3__endpoint-abundances	1
-0.0460395	0.0687113	-0.670043	0.50283	1CMET2-PWY: folate transformations III (E. coli)|g__Bacteroides.s__Bacteroides_vulgatus	23	dbm3__endpoint-abundances	1
0.0295505	0.0603998	0.489248	0.624666	1CMET2-PWY: folate transformations III (E. coli)|g__Bacteroides.s__Bacteroides_xylanisolvens	10	dbm3__endpoint-abundances	1
-0.0157135	0.0584528	-0.268823	0.788066	1CMET2-PWY: folate transformations III (E. coli)|g__Bifidobacterium.s__Bifidobacterium_longum	21	dbm3__endpoint-abundances	1
-0.0829199	0.0613625	-1.35131	0.176595	1CMET2-PWY: folate transformations III (E. coli)|g__Bifidobacterium.s__Bifidobacterium_pseudocatenulatum	15	dbm3__endpoint-abundances	1
-0.074218	0.103917	-0.714207	0.475099	1CMET2-PWY: folate transformations III (E. coli)|g__Blautia.s__Blautia_obeum	28	dbm3__endpoint-abundances	1
-0.0303896	0.0600176	-0.506346	0.612614	1CMET2-PWY: folate transformations III (E. coli)|g__Blautia.s__Blautia_wexlerae	15	dbm3__endpoint-abundances	1
-0.0520515	0.0723963	-0.71898	0.472154	1CMET2-PWY: folate transformations III (E. coli)|g__Blautia.s__Ruminococcus_torques	24	dbm3__endpoint-abundances	1
-0.0589097	0.0692386	-0.850822	0.394868	1CMET2-PWY: folate transformations III (E. coli)|g__Lachnospiraceae_unclassified.s__Eubacterium_rectale	13	dbm3__endpoint-abundances	1
-0.0435264	0.0617671	-0.704686	0.481005	1CMET2-PWY: folate transformations III (E. coli)|g__Parabacteroides.s__Parabacteroides_distasonis	14	dbm3__endpoint-abundances	1
-0.0939915	0.0638692	-1.47162	0.141122	1CMET2-PWY: folate transformations III (E. coli)|g__Parabacteroides.s__Parabacteroides_merdae	16	dbm3__endpoint-abundances	1
0.0304255	0.0551698	0.551488	0.581299	1CMET2-PWY: folate transformations III (E. coli)|g__Roseburia.s__Roseburia_faecis	14	dbm3__endpoint-abundances	1
-1.56559	1.14564	-1.36656	0.171764	1CMET2-PWY: folate transformations III (E. coli)|unclassified	29	dbm3__endpoint-abundances	1
-0.269447	0.246234	-1.09427	0.273837	ANAEROFRUCAT-PWY: homolactic fermentation	29	dbm3__endpoint-abundances	1
-0.0509353	0.0877072	-0.580743	0.561414	ANAEROFRUCAT-PWY: homolactic fermentation|unclassified	27	dbm3__endpoint-abundances	1
-0.263164	0.239993	-1.09655	0.272839	ANAGLYCOLYSIS-PWY: glycolysis III (from glucose)	29	dbm3__endpoint-abundances	1
0.0746269	0.0635628	1.17407	0.240368	ANAGLYCOLYSIS-PWY: glycolysis III (from glucose)|g__Bacteroides.s__Bacteroides_fragilis	10	dbm3__endpoint-abundances	1
0.00751247	0.0539378	0.13928	0.889229	ANAGLYCOLYSIS-PWY: glycolysis III (from glucose)|g__Bifidobacterium.s__Bifidobacterium_bifidum	12	dbm3__endpoint-abundances	1
-0.0129043	0.0690536	-0.186874	0.85176	ANAGLYCOLYSIS-PWY: glycolysis III (from glucose)|g__Bifidobacterium.s__Bifidobacterium_longum	24	dbm3__endpoint-abundances	1
-0.0904527	0.0706216	-1.28081	0.200262	ANAGLYCOLYSIS-PWY: glycolysis III (from glucose)|g__Bifidobacterium.s__Bifidobacterium_pseudocatenulatum	19	dbm3__endpoint-abundances	1
-0.0697044	0.0659802	-1.05644	0.290765	ANAGLYCOLYSIS-PWY: glycolysis III (from glucose)|g__Parabacteroides.s__Parabacteroides_distasonis	23	dbm3__endpoint-abundances	1
-1.09057	1.17077	-0.931499	0.351596	ANAGLYCOLYSIS-PWY: glycolysis III (from glucose)|unclassified	29	dbm3__endpoint-abundances	1
-0.0399847	0.0999326	-0.400117	0.68907	ARG+POLYAMINE-SYN: superpathway of arginine and polyamine biosynthesis	28	dbm3__endpoint-abundances	1
-0.0863635	0.0636002	-1.35791	0.174492	ARG+POLYAMINE-SYN: superpathway of arginine and polyamine biosynthesis|unclassified	21	dbm3__endpoint-abundances	1
-0.0772366	0.0919771	-0.839737	0.401056	ARGININE-SYN4-PWY: L-ornithine biosynthesis II	28	dbm3__endpoint-abundances	1
-0.0527547	0.0597704	-0.882622	0.377441	ARGININE-SYN4-PWY: L-ornithine biosynthesis II|g__Bacteroides.s__Bacteroides_caccae	13	dbm3__endpoint-abundances	1
-0.02342	0.0612333	-0.382472	0.702112	ARGININE-SYN4-PWY: L-ornithine biosynthesis II|g__Bacteroides.s__Bacteroides_ovatus	18	dbm3__endpoint-abundances	1
-0.0476772	0.0646952	-0.736951	0.461152	ARGININE-SYN4-PWY: L-ornithine biosynthesis II|g__Bacteroides.s__Bacteroides_stercoris	13	dbm3__endpoint-abundances	1
-0.033635	0.0675712	-0.497771	0.618645	ARGININE-SYN4-PWY: L-ornithine biosynthesis II|g__Bacteroides.s__Bacteroides_thetaiotaomicron	21	dbm3__endpoint-abundances	1
-0.0735666	0.0576536	-1.27601	0.201952	ARGININE-SYN4-PWY: L-ornithine biosynthesis II|g__Bacteroides.s__Bacteroides_uniformis	22	dbm3__endpoint-abundances	1
-0.0479238	0.0688778	-0.695781	0.486566	ARGININE-SYN4-PWY: L-ornithine biosynthesis II|g__Bacteroides.s__Bacteroides_vulgatus	23	dbm3__endpoint-abundances	1
0.0386934	0.0607535	0.636891	0.524196	ARGININE-SYN4-PWY: L-ornithine biosynthesis II|g__Bacteroides.s__Bacteroides_xylanisolvens	13	dbm3__endpoint-abundances	1
-0.0484923	0.0579245	-0.837165	0.4025	ARGORNPROST-PWY	19	dbm3__endpoint-abundances	1
-0.309361	0.350126	-0.88357	0.376928	ARGSYN-PWY: L-arginine biosynthesis I (via L-ornithine)	29	dbm3__endpoint-abundances	1
-0.0434425	0.0526187	-0.825609	0.409026	ARGSYN-PWY: L-arginine biosynthesis I (via L-ornithine)|g__Alistipes.s__Alistipes_finegoldii	17	dbm3__endpoint-abundances	1
0.12735	0.0826423	1.54098	0.123322	ARGSYN-PWY: L-arginine biosynthesis I (via L-ornithine)|g__Bifidobacterium.s__Bifidobacterium_adolescentis	20	dbm3__endpoint-abundances	1
0.00855778	0.0540416	0.158355	0.874177	ARGSYN-PWY: L-arginine biosynthesis I (via L-ornithine)|g__Bifidobacterium.s__Bifidobacterium_bifidum	12	dbm3__endpoint-abundances	1
-0.0108673	0.068415	-0.158844	0.873792	ARGSYN-PWY: L-arginine biosynthesis I (via L-ornithine)|g__Bifidobacterium.s__Bifidobacterium_longum	24	dbm3__endpoint-abundances	1
-0.365377	0.264413	-1.38184	0.16702	ARGSYN-PWY: L-arginine biosynthesis I (via L-ornithine)|g__Blautia.s__Blautia_obeum	28	dbm3__endpoint-abundances	1
-0.0453125	0.0738793	-0.613331	0.539658	ARGSYN-PWY: L-arginine biosynthesis I (via L-ornithine)|g__Blautia.s__Blautia_wexlerae	25	dbm3__endpoint-abundances	1
-0.141265	0.0777703	-1.81644	0.0693026	ARGSYN-PWY: L-arginine biosynthesis I (via L-ornithine)|g__Blautia.s__Ruminococcus_torques	25	dbm3__endpoint-abundances	1
0.00546172	0.0608947	0.0896913	0.928533	ARGSYN-PWY: L-arginine biosynthesis I (via L-ornithine)|g__Collinsella.s__Collinsella_aerofaciens	18	dbm3__endpoint-abundances	1
-0.234745	0.176035	-1.33352	0.182363	ARGSYN-PWY: L-arginine biosynthesis I (via L-ornithine)|g__Faecalibacterium.s__Faecalibacterium_prausnitzii	29	dbm3__endpoint-abundances	1
-0.0685237	0.0740641	-0.925195	0.354865	ARGSYN-PWY: L-arginine biosynthesis I (via L-ornithine)|g__Fusicatenibacter.s__Fusicatenibacter_saccharivorans	26	dbm3__endpoint-abundances	1
-0.0836003	0.0626484	-1.33444	0.182061	ARGSYN-PWY: L-arginine biosynthesis I (via L-ornithine)|g__Gemmiger.s__Gemmiger_formicilis	23	dbm3__endpoint-abundances	1
-0.10846	0.0742735	-1.46028	0.144212	ARGSYN-PWY: L-arginine biosynthesis I (via L-ornithine)|g__Lachnospiraceae_unclassified.s__Eubacterium_rectale	18	dbm3__endpoint-abundances	1
-0.0118617	0.0556155	-0.213281	0.831108	ARGSYN-PWY: L-arginine biosynthesis I (via L-ornithine)|g__Roseburia.s__Roseburia_faecis	14	dbm3__endpoint-abundances	1
0.0183147	0.056277	0.325438	0.74485	ARGSYN-PWY: L-arginine biosynthesis I (via L-ornithine)|g__Ruminococcus.s__Ruminococcus_bicirculans	18	dbm3__endpoint-abundances	1
-0.0922915	0.0569821	-1.61966	0.105306	ARGSYN-PWY: L-arginine biosynthesis I (via L-ornithine)|g__Ruminococcus.s__Ruminococcus_bromii	17	dbm3__endpoint-abundances	1
-1.17005	1.14701	-1.02008	0.307689	ARGSYN-PWY: L-arginine biosynthesis I (via L-ornithine)|unclassified	29	dbm3__endpoint-abundances	1
-0.313965	0.362735	-0.865551	0.386737	ARGSYNBSUB-PWY: L-arginine biosynthesis II (acetyl cycle)	29	dbm3__endpoint-abundances	1
0.127191	0.0824806	1.54207	0.123056	ARGSYNBSUB-PWY: L-arginine biosynthesis II (acetyl cycle)|g__Bifidobacterium.s__Bifidobacterium_adolescentis	20	dbm3__endpoint-abundances	1
-0.005261	0.0544965	-0.0965384	0.923093	ARGSYNBSUB-PWY: L-arginine biosynthesis II (acetyl cycle)|g__Bifidobacterium.s__Bifidobacterium_bifidum	13	dbm3__endpoint-abundances	1
-0.0106915	0.0683267	-0.156476	0.875658	ARGSYNBSUB-PWY: L-arginine biosynthesis II (acetyl cycle)|g__Bifidobacterium.s__Bifidobacterium_longum	24	dbm3__endpoint-abundances	1
-0.0251902	0.0642876	-0.391835	0.69518	ARGSYNBSUB-PWY: L-arginine biosynthesis II (acetyl cycle)|g__Bifidobacterium.s__Bifidobacterium_pseudocatenulatum	19	dbm3__endpoint-abundances	1
-0.327136	0.269468	-1.214	0.224746	ARGSYNBSUB-PWY: L-arginine biosynthesis II (acetyl cycle)|g__Blautia.s__Blautia_obeum	29	dbm3__endpoint-abundances	1
-0.0443698	0.0734764	-0.603865	0.545934	ARGSYNBSUB-PWY: L-arginine biosynthesis II (acetyl cycle)|g__Blautia.s__Blautia_wexlerae	25	dbm3__endpoint-abundances	1
-0.138803	0.0770967	-1.80037	0.0718019	ARGSYNBSUB-PWY: L-arginine biosynthesis II (acetyl cycle)|g__Blautia.s__Ruminococcus_torques	25	dbm3__endpoint-abundances	1
-0.0248667	0.0619017	-0.401712	0.687896	ARGSYNBSUB-PWY: L-arginine biosynthesis II (acetyl cycle)|g__Collinsella.s__Collinsella_aerofaciens	19	dbm3__endpoint-abundances	1
-0.140441	0.0848624	-1.65492	0.0979403	ARGSYNBSUB-PWY: L-arginine biosynthesis II (acetyl cycle)|g__Coprococcus.s__Coprococcus_comes	10	dbm3__endpoint-abundances	1
0.0377797	0.0610958	0.618368	0.536333	ARGSYNBSUB-PWY: L-arginine biosynthesis II (acetyl cycle)|g__Eubacterium.s__Eubacterium_hallii	10	dbm3__endpoint-abundances	1
-0.236196	0.176967	-1.33469	0.181978	ARGSYNBSUB-PWY: L-arginine biosynthesis II (acetyl cycle)|g__Faecalibacterium.s__Faecalibacterium_prausnitzii	29	dbm3__endpoint-abundances	1
-0.121164	0.085281	-1.42076	0.155386	ARGSYNBSUB-PWY: L-arginine biosynthesis II (acetyl cycle)|g__Fusicatenibacter.s__Fusicatenibacter_saccharivorans	27	dbm3__endpoint-abundances	1
-0.0844659	0.0625922	-1.34946	0.177188	ARGSYNBSUB-PWY: L-arginine biosynthesis II (acetyl cycle)|g__Gemmiger.s__Gemmiger_formicilis	23	dbm3__endpoint-abundances	1
-0.126815	0.0716887	-1.76898	0.076898	ARGSYNBSUB-PWY: L-arginine biosynthesis II (acetyl cycle)|g__Lachnospiraceae_unclassified.s__Eubacterium_rectale	20	dbm3__endpoint-abundances	1
0.0108596	0.0550557	0.197247	0.843634	ARGSYNBSUB-PWY: L-arginine biosynthesis II (acetyl cycle)|g__Roseburia.s__Roseburia_faecis	16	dbm3__endpoint-abundances	1
-0.00385571	0.0574611	-0.0671012	0.946501	ARGSYNBSUB-PWY: L-arginine biosynthesis II (acetyl cycle)|g__Ruminococcus.s__Ruminococcus_bicirculans	20	dbm3__endpoint-abundances	1
-0.092465	0.0569459	-1.62373	0.104433	ARGSYNBSUB-PWY: L-arginine biosynthesis II (acetyl cycle)|g__Ruminococcus.s__Ruminococcus_bromii	17	dbm3__endpoint-abundances	1
-1.29487	1.13238	-1.14349	0.252834	ARGSYNBSUB-PWY: L-arginine biosynthesis II (acetyl cycle)|unclassified	29	dbm3__endpoint-abundances	1
-0.279142	0.273675	-1.01998	0.30774	ARO-PWY: chorismate biosynthesis I	29	dbm3__endpoint-abundances	1
-0.0148285	0.0529448	-0.280075	0.77942	ARO-PWY: chorismate biosynthesis I|g__Alistipes.s__Alistipes_finegoldii	17	dbm3__endpoint-abundances	1
-0.049072	0.0645872	-0.759779	0.447387	ARO-PWY: chorismate biosynthesis I|g__Bifidobacterium.s__Bifidobacterium_longum	23	dbm3__endpoint-abundances	1
-0.103079	0.0703812	-1.46459	0.143034	ARO-PWY: chorismate biosynthesis I|g__Bifidobacterium.s__Bifidobacterium_pseudocatenulatum	17	dbm3__endpoint-abundances	1
-0.00957848	0.0784911	-0.122033	0.902873	ARO-PWY: chorismate biosynthesis I|g__Blautia.s__Blautia_obeum	26	dbm3__endpoint-abundances	1
0.0122895	0.0608474	0.201972	0.839939	ARO-PWY: chorismate biosynthesis I|g__Blautia.s__Blautia_wexlerae	18	dbm3__endpoint-abundances	1
-0.136447	0.0775739	-1.75893	0.0785902	ARO-PWY: chorismate biosynthesis I|g__Blautia.s__Ruminococcus_torques	25	dbm3__endpoint-abundances	1
-0.0208269	0.0643775	-0.323513	0.746307	ARO-PWY: chorismate biosynthesis I|g__Fusicatenibacter.s__Fusicatenibacter_saccharivorans	24	dbm3__endpoint-abundances	1
-0.124324	0.069913	-1.77826	0.0753604	ARO-PWY: chorismate biosynthesis I|g__Lachnospiraceae_unclassified.s__Eubacterium_rectale	20	dbm3__endpoint-abundances	1
-0.0907203	0.0657437	-1.37991	0.167615	ARO-PWY: chorismate biosynthesis I|g__Parabacteroides.s__Parabacteroides_distasonis	17	dbm3__endpoint-abundances	1
-0.0662715	0.0597625	-1.10891	0.267468	ARO-PWY: chorismate biosynthesis I|g__Parabacteroides.s__Parabacteroides_merdae	15	dbm3__endpoint-abundances	1
0.037696	0.0549612	0.685865	0.492798	ARO-PWY: chorismate biosynthesis I|g__Roseburia.s__Roseburia_faecis	13	dbm3__endpoint-abundances	1
-0.630152	0.959915	-0.656467	0.511524	ARO-PWY: chorismate biosynthesis I|unclassified	29	dbm3__endpoint-abundances	1
-0.275944	0.253637	-1.08795	0.276619	ASPASN-PWY: superpathway of L-aspartate and L-asparagine biosynthesis	29	dbm3__endpoint-abundances	1
-0.0787292	0.0660239	-1.19243	0.233091	ASPASN-PWY: superpathway of L-aspartate and L-asparagine biosynthesis|g__Bacteroides.s__Bacteroides_stercoris	15	dbm3__endpoint-abundances	1
-0.107517	0.0651296	-1.65081	0.0987764	ASPASN-PWY: superpathway of L-aspartate and L-asparagine biosynthesis|g__Bacteroides.s__Bacteroides_uniformis	23	dbm3__endpoint-abundances	1
-0.0427542	0.0687571	-0.621815	0.534063	ASPASN-PWY: superpathway of L-aspartate and L-asparagine biosynthesis|g__Bacteroides.s__Bacteroides_vulgatus	23	dbm3__endpoint-abundances	1
0.019566	0.0618265	0.316466	0.751649	ASPASN-PWY: superpathway of L-aspartate and L-asparagine biosynthesis|g__Blautia.s__Blautia_obeum	19	dbm3__endpoint-abundances	1
-0.0146268	0.0683496	-0.214	0.830547	ASPASN-PWY: superpathway of L-aspartate and L-asparagine biosynthesis|g__Blautia.s__Blautia_wexlerae	19	dbm3__endpoint-abundances	1
-0.119312	0.0697431	-1.71073	0.087131	ASPASN-PWY: superpathway of L-aspartate and L-asparagine biosynthesis|g__Blautia.s__Ruminococcus_torques	14	dbm3__endpoint-abundances	1
0.0746951	0.0675637	1.10555	0.268921	ASPASN-PWY: superpathway of L-aspartate and L-asparagine biosynthesis|g__Odoribacter.s__Odoribacter_splanchnicus	10	dbm3__endpoint-abundances	1
-0.0381491	0.0626679	-0.608751	0.542689	ASPASN-PWY: superpathway of L-aspartate and L-asparagine biosynthesis|g__Parabacteroides.s__Parabacteroides_distasonis	22	dbm3__endpoint-abundances	1
-0.115208	0.111013	-1.03779	0.299369	ASPASN-PWY: superpathway of L-aspartate and L-asparagine biosynthesis|unclassified	27	dbm3__endpoint-abundances	1
-0.231718	0.182389	-1.27046	0.20392	BIOTIN-BIOSYNTHESIS-PWY: biotin biosynthesis I	29	dbm3__endpoint-abundances	1
0.0373019	0.0551546	0.676316	0.49884	BIOTIN-BIOSYNTHESIS-PWY: biotin biosynthesis I|g__Bacteroides.s__Bacteroides_vulgatus	11	dbm3__endpoint-abundances	1
0.0631153	0.0633235	0.996711	0.318905	BIOTIN-BIOSYNTHESIS-PWY: biotin biosynthesis I|unclassified	11	dbm3__endpoint-abundances	1
-0.282563	0.280667	-1.00675	0.314053	BRANCHED-CHAIN-AA-SYN-PWY: superpathway of branched chain amino acid biosynthesis	29	dbm3__endpoint-abundances	1
-0.0945761	0.0595943	-1.587	0.112513	BRANCHED-CHAIN-AA-SYN-PWY: superpathway of branched chain amino acid biosynthesis|g__Alistipes.s__Alistipes_finegoldii	16	dbm3__endpoint-abundances	1
0.014913	0.0600212	0.248462	0.803777	BRANCHED-CHAIN-AA-SYN-PWY: superpathway of branched chain amino acid biosynthesis|g__Anaerostipes.s__Anaerostipes_hadrus	14	dbm3__endpoint-abundances	1
-0.0478237	0.0604125	-0.791618	0.428583	BRANCHED-CHAIN-AA-SYN-PWY: superpathway of branched chain amino acid biosynthesis|g__Bacteroides.s__Bacteroides_caccae	21	dbm3__endpoint-abundances	1
-0.0381962	0.0621302	-0.614777	0.538702	BRANCHED-CHAIN-AA-SYN-PWY: superpathway of branched chain amino acid biosynthesis|g__Bacteroides.s__Bacteroides_ovatus	20	dbm3__endpoint-abundances	1
-0.0772927	0.0657549	-1.17547	0.239808	BRANCHED-CHAIN-AA-SYN-PWY: superpathway of branched chain amino acid biosynthesis|g__Bacteroides.s__Bacteroides_stercoris	15	dbm3__endpoint-abundances	1
-0.0445136	0.0664357	-0.670026	0.502841	BRANCHED-CHAIN-AA-SYN-PWY: superpathway of branched chain amino acid biosynthesis|g__Bacteroides.s__Bacteroides_thetaiotaomicron	22	dbm3__endpoint-abundances	1
-0.105525	0.0640644	-1.64718	0.0995216	BRANCHED-CHAIN-AA-SYN-PWY: superpathway of branched chain amino acid biosynthesis|g__Bacteroides.s__Bacteroides_uniformis	23	dbm3__endpoint-abundances	1
0.047644	0.0581027	0.819996	0.412218	BRANCHED-CHAIN-AA-SYN-PWY: superpathway of branched chain amino acid biosynthesis|g__Bacteroides.s__Bacteroides_xylanisolvens	13	dbm3__endpoint-abundances	1
0.122822	0.079994	1.53539	0.124687	BRANCHED-CHAIN-AA-SYN-PWY: superpathway of branched chain amino acid biosynthesis|g__Bifidobacterium.s__Bifidobacterium_adolescentis	20	dbm3__endpoint-abundances	1
-0.00588182	0.0536302	-0.109674	0.912668	BRANCHED-CHAIN-AA-SYN-PWY: superpathway of branched chain amino acid biosynthesis|g__Bifidobacterium.s__Bifidobacterium_bifidum	13	dbm3__endpoint-abundances	1
-0.0110916	0.0676794	-0.163884	0.869822	BRANCHED-CHAIN-AA-SYN-PWY: superpathway of branched chain amino acid biosynthesis|g__Bifidobacterium.s__Bifidobacterium_longum	24	dbm3__endpoint-abundances	1
-0.0485144	0.0675446	-0.718258	0.472598	BRANCHED-CHAIN-AA-SYN-PWY: superpathway of branched chain amino acid biosynthesis|g__Bifidobacterium.s__Bifidobacterium_pseudocatenulatum	20	dbm3__endpoint-abundances	1
-0.313014	0.247077	-1.26687	0.205202	BRANCHED-CHAIN-AA-SYN-PWY: superpathway of branched chain amino acid biosynthesis|g__Blautia.s__Blautia_obeum	29	dbm3__endpoint-abundances	1
-0.00534017	0.0692606	-0.0771026	0.938542	BRANCHED-CHAIN-AA-SYN-PWY: superpathway of branched chain amino acid biosynthesis|g__Blautia.s__Blautia_wexlerae	24	dbm3__endpoint-abundances	1
-0.389268	0.324028	-1.20134	0.229619	BRANCHED-CHAIN-AA-SYN-PWY: superpathway of branched chain amino acid biosynthesis|g__Blautia.s__Ruminococcus_torques	28	dbm3__endpoint-abundances	1
-0.0905787	0.0670771	-1.35037	0.176898	BRANCHED-CHAIN-AA-SYN-PWY: superpathway of branched chain amino acid biosynthesis|g__Coprococcus.s__Coprococcus_comes	12	dbm3__endpoint-abundances	1
-0.0915505	0.0632846	-1.44665	0.147996	BRANCHED-CHAIN-AA-SYN-PWY: superpathway of branched chain amino acid biosynthesis|g__Dorea.s__Dorea_longicatena	15	dbm3__endpoint-abundances	1
-0.0344354	0.0603061	-0.571009	0.567993	BRANCHED-CHAIN-AA-SYN-PWY: superpathway of branched chain amino acid biosynthesis|g__Eubacterium.s__Eubacterium_hallii	18	dbm3__endpoint-abundances	1
-0.162788	0.0822692	-1.97872	0.0478476	BRANCHED-CHAIN-AA-SYN-PWY: superpathway of branched chain amino acid biosynthesis|g__Gemmiger.s__Gemmiger_formicilis	25	dbm3__endpoint-abundances	1
-0.144263	0.0720358	-2.00266	0.0452136	BRANCHED-CHAIN-AA-SYN-PWY: superpathway of branched chain amino acid biosynthesis|g__Lachnospiraceae_unclassified.s__Eubacterium_rectale	21	dbm3__endpoint-abundances	1
-0.0334375	0.0711021	-0.470274	0.63816	BRANCHED-CHAIN-AA-SYN-PWY: superpathway of branched chain amino acid biosynthesis|g__Parabacteroides.s__Parabacteroides_distasonis	25	dbm3__endpoint-abundances	1
-0.107925	0.0652817	-1.65321	0.0982873	BRANCHED-CHAIN-AA-SYN-PWY: superpathway of branched chain amino acid biosynthesis|g__Parabacteroides.s__Parabacteroides_merdae	17	dbm3__endpoint-abundances	1
0.0531944	0.0648469	0.820308	0.412041	BRANCHED-CHAIN-AA-SYN-PWY: superpathway of branched chain amino acid biosynthesis|g__Roseburia.s__Roseburia_inulinivorans	10	dbm3__endpoint-abundances	1
-0.148307	0.0852872	-1.73891	0.0820508	BRANCHED-CHAIN-AA-SYN-PWY: superpathway of branched chain amino acid biosynthesis|g__Ruminococcaceae_unclassified.s__Eubacterium_siraeum	11	dbm3__endpoint-abundances	1
-0.00385673	0.0575364	-0.0670311	0.946557	BRANCHED-CHAIN-AA-SYN-PWY: superpathway of branched chain amino acid biosynthesis|g__Ruminococcus.s__Ruminococcus_bicirculans	20	dbm3__endpoint-abundances	1
-2.21585	1.13486	-1.95254	0.0508745	BRANCHED-CHAIN-AA-SYN-PWY: superpathway of branched chain amino acid biosynthesis|unclassified	29	dbm3__endpoint-abundances	1
-0.299503	0.318403	-0.940641	0.346889	CALVIN-PWY: Calvin-Benson-Bassham cycle	29	dbm3__endpoint-abundances	1
0.0111116	0.0605909	0.183388	0.854494	CALVIN-PWY: Calvin-Benson-Bassham cycle|g__Anaerostipes.s__Anaerostipes_hadrus	17	dbm3__endpoint-abundances	1
-0.274104	0.209411	-1.30893	0.190559	CALVIN-PWY: Calvin-Benson-Bassham cycle|g__Blautia.s__Blautia_obeum	29	dbm3__endpoint-abundances	1
-0.0472108	0.073881	-0.639012	0.522815	CALVIN-PWY: Calvin-Benson-Bassham cycle|g__Blautia.s__Blautia_wexlerae	25	dbm3__endpoint-abundances	1
-0.389617	0.312723	-1.24588	0.212807	CALVIN-PWY: Calvin-Benson-Bassham cycle|g__Blautia.s__Ruminococcus_torques	28	dbm3__endpoint-abundances	1
-0.0556386	0.0631772	-0.880675	0.378494	CALVIN-PWY: Calvin-Benson-Bassham cycle|g__Collinsella.s__Collinsella_aerofaciens	21	dbm3__endpoint-abundances	1
0.00715375	0.0551151	0.129796	0.896727	CALVIN-PWY: Calvin-Benson-Bassham cycle|g__Eubacterium.s__Eubacterium_hallii	13	dbm3__endpoint-abundances	1
-0.121283	0.0858872	-1.41212	0.157915	CALVIN-PWY: Calvin-Benson-Bassham cycle|g__Fusicatenibacter.s__Fusicatenibacter_saccharivorans	27	dbm3__endpoint-abundances	1
-0.126925	0.0708229	-1.79215	0.0731093	CALVIN-PWY: Calvin-Benson-Bassham cycle|g__Lachnospiraceae_unclassified.s__Eubacterium_rectale	20	dbm3__endpoint-abundances	1
0.0289029	0.0546033	0.529326	0.59658	CALVIN-PWY: Calvin-Benson-Bassham cycle|g__Roseburia.s__Roseburia_faecis	14	dbm3__endpoint-abundances	1
-1.61627	1.12429	-1.43759	0.150552	CALVIN-PWY: Calvin-Benson-Bassham cycle|unclassified	29	dbm3__endpoint-abundances	1
-0.247228	0.190553	-1.29743	0.194485	CENTFERM-PWY: pyruvate fermentation to butanoate	29	dbm3__endpoint-abundances	1
-0.0765448	0.0911379	-0.839879	0.400976	CITRULBIO-PWY: L-citrulline biosynthesis	28	dbm3__endpoint-abundances	1
-0.057513	0.0543185	-1.05881	0.289686	CITRULBIO-PWY: L-citrulline biosynthesis|g__Alistipes.s__Alistipes_finegoldii	18	dbm3__endpoint-abundances	1
-0.280314	0.278058	-1.00811	0.313401	COA-PWY-1: superpathway of coenzyme A biosynthesis III (mammals)	29	dbm3__endpoint-abundances	1
-0.0531047	0.0605025	-0.877727	0.380092	COA-PWY-1: superpathway of coenzyme A biosynthesis III (mammals)|g__Alistipes.s__Alistipes_finegoldii	23	dbm3__endpoint-abundances	1
-0.0626989	0.0609044	-1.02946	0.303262	COA-PWY-1: superpathway of coenzyme A biosynthesis III (mammals)|g__Alistipes.s__Alistipes_putredinis	21	dbm3__endpoint-abundances	1
0.109904	0.064422	1.70601	0.0880071	COA-PWY-1: superpathway of coenzyme A biosynthesis III (mammals)|g__Anaerostipes.s__Anaerostipes_hadrus	14	dbm3__endpoint-abundances	1
-0.0114594	0.0574933	-0.199317	0.842014	COA-PWY-1: superpathway of coenzyme A biosynthesis III (mammals)|g__Bacteroides.s__Bacteroides_caccae	18	dbm3__endpoint-abundances	1
0.0664602	0.0610495	1.08863	0.276318	COA-PWY-1: superpathway of coenzyme A biosynthesis III (mammals)|g__Bacteroides.s__Bacteroides_fragilis	11	dbm3__endpoint-abundances	1
-0.0220533	0.060532	-0.364324	0.715616	COA-PWY-1: superpathway of coenzyme A biosynthesis III (mammals)|g__Bacteroides.s__Bacteroides_ovatus	15	dbm3__endpoint-abundances	1
-0.023234	0.0663324	-0.350266	0.726139	COA-PWY-1: superpathway of coenzyme A biosynthesis III (mammals)|g__Bacteroides.s__Bacteroides_stercoris	11	dbm3__endpoint-abundances	1
-0.0656857	0.0665764	-0.986621	0.323829	COA-PWY-1: superpathway of coenzyme A biosynthesis III (mammals)|g__Bacteroides.s__Bacteroides_thetaiotaomicron	16	dbm3__endpoint-abundances	1
-0.106961	0.0641041	-1.66854	0.0952077	COA-PWY-1: superpathway of coenzyme A biosynthesis III (mammals)|g__Bacteroides.s__Bacteroides_uniformis	23	dbm3__endpoint-abundances	1
-0.0452102	0.0692063	-0.653267	0.513584	COA-PWY-1: superpathway of coenzyme A biosynthesis III (mammals)|g__Bacteroides.s__Bacteroides_vulgatus	23	dbm3__endpoint-abundances	1
0.0456375	0.0602936	0.756921	0.449097	COA-PWY-1: superpathway of coenzyme A biosynthesis III (mammals)|g__Bacteroides.s__Bacteroides_xylanisolvens	12	dbm3__endpoint-abundances	1
0.113908	0.0823256	1.38363	0.166472	COA-PWY-1: superpathway of coenzyme A biosynthesis III (mammals)|g__Bifidobacterium.s__Bifidobacterium_adolescentis	21	dbm3__endpoint-abundances	1
-0.00554939	0.054297	-0.102204	0.918594	COA-PWY-1: superpathway of coenzyme A biosynthesis III (mammals)|g__Bifidobacterium.s__Bifidobacterium_bifidum	13	dbm3__endpoint-abundances	1
-0.00904965	0.0680711	-0.132944	0.894238	COA-PWY-1: superpathway of coenzyme A biosynthesis III (mammals)|g__Bifidobacterium.s__Bifidobacterium_longum	24	dbm3__endpoint-abundances	1
-0.0867505	0.0696131	-1.24618	0.212698	COA-PWY-1: superpathway of coenzyme A biosynthesis III (mammals)|g__Bifidobacterium.s__Bifidobacterium_pseudocatenulatum	19	dbm3__endpoint-abundances	1
0.0778629	0.0648456	1.20074	0.229851	COA-PWY-1: superpathway of coenzyme A biosynthesis III (mammals)|g__Bilophila.s__Bilophila_wadsworthia	14	dbm3__endpoint-abundances	1
-0.104955	0.101635	-1.03266	0.301763	COA-PWY-1: superpathway of coenzyme A biosynthesis III (mammals)|g__Blautia.s__Blautia_obeum	28	dbm3__endpoint-abundances	1
0.0435753	0.0681676	0.639237	0.522669	COA-PWY-1: superpathway of coenzyme A biosynthesis III (mammals)|g__Blautia.s__Blautia_wexlerae	20	dbm3__endpoint-abundances	1
-0.0963176	0.075701	-1.27234	0.203251	COA-PWY-1: superpathway of coenzyme A biosynthesis III (mammals)|g__Blautia.s__Ruminococcus_torques	23	dbm3__endpoint-abundances	1
-0.0555024	0.0645315	-0.860082	0.389744	COA-PWY-1: superpathway of coenzyme A biosynthesis III (mammals)|g__Collinsella.s__Collinsella_aerofaciens	21	dbm3__endpoint-abundances	1
-0.17317	0.0895127	-1.93458	0.0530413	COA-PWY-1: superpathway of coenzyme A biosynthesis III (mammals)|g__Coprococcus.s__Coprococcus_comes	11	dbm3__endpoint-abundances	1
-0.216803	0.162006	-1.33824	0.180818	COA-PWY-1: superpathway of coenzyme A biosynthesis III (mammals)|g__Faecalibacterium.s__Faecalibacterium_prausnitzii	29	dbm3__endpoint-abundances	1
-0.0483254	0.0728703	-0.66317	0.507222	COA-PWY-1: superpathway of coenzyme A biosynthesis III (mammals)|g__Firmicutes_unclassified.s__Firmicutes_bacterium_CAG_110	10	dbm3__endpoint-abundances	1
-0.0303293	0.0670471	-0.452358	0.651011	COA-PWY-1: superpathway of coenzyme A biosynthesis III (mammals)|g__Fusicatenibacter.s__Fusicatenibacter_saccharivorans	25	dbm3__endpoint-abundances	1
-0.0891317	0.0610913	-1.45899	0.144567	COA-PWY-1: superpathway of coenzyme A biosynthesis III (mammals)|g__Gemmiger.s__Gemmiger_formicilis	21	dbm3__endpoint-abundances	1
-0.112789	0.0707155	-1.59497	0.110719	COA-PWY-1: superpathway of coenzyme A biosynthesis III (mammals)|g__Lachnospiraceae_unclassified.s__Eubacterium_rectale	19	dbm3__endpoint-abundances	1
-0.0589234	0.0600921	-0.980552	0.326814	COA-PWY-1: superpathway of coenzyme A biosynthesis III (mammals)|g__Oscillibacter.s__Oscillibacter_sp_57_20	14	dbm3__endpoint-abundances	1
-0.0574294	0.065074	-0.882524	0.377493	COA-PWY-1: superpathway of coenzyme A biosynthesis III (mammals)|g__Oscillibacter.s__Oscillibacter_sp_CAG_241	10	dbm3__endpoint-abundances	1
-0.0641199	0.0609193	-1.05254	0.292553	COA-PWY-1: superpathway of coenzyme A biosynthesis III (mammals)|g__Parabacteroides.s__Parabacteroides_distasonis	20	dbm3__endpoint-abundances	1
-0.0321948	0.058298	-0.552246	0.58078	COA-PWY-1: superpathway of coenzyme A biosynthesis III (mammals)|g__Parabacteroides.s__Parabacteroides_merdae	12	dbm3__endpoint-abundances	1
0.0234588	0.056212	0.417328	0.676439	COA-PWY-1: superpathway of coenzyme A biosynthesis III (mammals)|g__Roseburia.s__Roseburia_faecis	15	dbm3__endpoint-abundances	1
0.0160338	0.0587354	0.272983	0.784866	COA-PWY-1: superpathway of coenzyme A biosynthesis III (mammals)|g__Ruminococcus.s__Ruminococcus_bicirculans	18	dbm3__endpoint-abundances	1
-0.0708781	0.0563897	-1.25693	0.208777	COA-PWY-1: superpathway of coenzyme A biosynthesis III (mammals)|g__Ruminococcus.s__Ruminococcus_bromii	16	dbm3__endpoint-abundances	1
-1.05534	1.16186	-0.90832	0.363709	COA-PWY-1: superpathway of coenzyme A biosynthesis III (mammals)|unclassified	29	dbm3__endpoint-abundances	1
-0.257156	0.229507	-1.12047	0.262514	COA-PWY: coenzyme A biosynthesis I (prokaryotic)	29	dbm3__endpoint-abundances	1
-0.0529963	0.0602636	-0.879408	0.37918	COA-PWY: coenzyme A biosynthesis I (prokaryotic)|g__Alistipes.s__Alistipes_finegoldii	23	dbm3__endpoint-abundances	1
-0.0630117	0.0608124	-1.03617	0.300124	COA-PWY: coenzyme A biosynthesis I (prokaryotic)|g__Alistipes.s__Alistipes_putredinis	21	dbm3__endpoint-abundances	1
0.0597296	0.0604017	0.988874	0.322725	COA-PWY: coenzyme A biosynthesis I (prokaryotic)|g__Anaerostipes.s__Anaerostipes_hadrus	14	dbm3__endpoint-abundances	1
-0.0476362	0.0610201	-0.780664	0.435	COA-PWY: coenzyme A biosynthesis I (prokaryotic)|g__Bacteroides.s__Bacteroides_caccae	21	dbm3__endpoint-abundances	1
0.0681882	0.0610477	1.11697	0.264009	COA-PWY: coenzyme A biosynthesis I (prokaryotic)|g__Bacteroides.s__Bacteroides_fragilis	11	dbm3__endpoint-abundances	1
-0.046371	0.0622783	-0.744577	0.456527	COA-PWY: coenzyme A biosynthesis I (prokaryotic)|g__Bacteroides.s__Bacteroides_ovatus	17	dbm3__endpoint-abundances	1
-0.0104721	0.0645026	-0.162351	0.87103	COA-PWY: coenzyme A biosynthesis I (prokaryotic)|g__Bacteroides.s__Bacteroides_stercoris	10	dbm3__endpoint-abundances	1
-0.0626119	0.0645862	-0.969432	0.33233	COA-PWY: coenzyme A biosynthesis I (prokaryotic)|g__Bacteroides.s__Bacteroides_thetaiotaomicron	20	dbm3__endpoint-abundances	1
-0.104504	0.0636047	-1.64302	0.100379	COA-PWY: coenzyme A biosynthesis I (prokaryotic)|g__Bacteroides.s__Bacteroides_uniformis	23	dbm3__endpoint-abundances	1
-0.0453789	0.0691443	-0.656292	0.511636	COA-PWY: coenzyme A biosynthesis I (prokaryotic)|g__Bacteroides.s__Bacteroides_vulgatus	23	dbm3__endpoint-abundances	1
0.0441838	0.0601905	0.734066	0.462908	COA-PWY: coenzyme A biosynthesis I (prokaryotic)|g__Bacteroides.s__Bacteroides_xylanisolvens	12	dbm3__endpoint-abundances	1
0.115059	0.0828807	1.38825	0.165061	COA-PWY: coenzyme A biosynthesis I (prokaryotic)|g__Bifidobacterium.s__Bifidobacterium_adolescentis	21	dbm3__endpoint-abundances	1
-0.085351	0.0693748	-1.23029	0.218589	COA-PWY: coenzyme A biosynthesis I (prokaryotic)|g__Bifidobacterium.s__Bifidobacterium_pseudocatenulatum	19	dbm3__endpoint-abundances	1
0.087519	0.0648209	1.35017	0.176963	COA-PWY: coenzyme A biosynthesis I (prokaryotic)|g__Bilophila.s__Bilophila_wadsworthia	13	dbm3__endpoint-abundances	1
-0.314202	0.251153	-1.25104	0.210922	COA-PWY: coenzyme A biosynthesis I (prokaryotic)|g__Blautia.s__Blautia_obeum	29	dbm3__endpoint-abundances	1
-0.000778393	0.0742416	-0.0104846	0.991635	COA-PWY: coenzyme A biosynthesis I (prokaryotic)|g__Blautia.s__Blautia_wexlerae	24	dbm3__endpoint-abundances	1
-0.0965331	0.075461	-1.27924	0.200811	COA-PWY: coenzyme A biosynthesis I (prokaryotic)|g__Blautia.s__Ruminococcus_torques	23	dbm3__endpoint-abundances	1
-0.0415402	0.0645495	-0.64354	0.519874	COA-PWY: coenzyme A biosynthesis I (prokaryotic)|g__Collinsella.s__Collinsella_aerofaciens	20	dbm3__endpoint-abundances	1
-0.101292	0.0696578	-1.45413	0.14591	COA-PWY: coenzyme A biosynthesis I (prokaryotic)|g__Coprococcus.s__Coprococcus_comes	12	dbm3__endpoint-abundances	1
-0.25823	0.189567	-1.36221	0.173131	COA-PWY: coenzyme A biosynthesis I (prokaryotic)|g__Faecalibacterium.s__Faecalibacterium_prausnitzii	29	dbm3__endpoint-abundances	1
-0.0486628	0.0731059	-0.665648	0.505636	COA-PWY: coenzyme A biosynthesis I (prokaryotic)|g__Firmicutes_unclassified.s__Firmicutes_bacterium_CAG_110	10	dbm3__endpoint-abundances	1
-0.0301299	0.06723	-0.448162	0.654037	COA-PWY: coenzyme A biosynthesis I (prokaryotic)|g__Fusicatenibacter.s__Fusicatenibacter_saccharivorans	25	dbm3__endpoint-abundances	1
-0.115651	0.0659929	-1.75248	0.0796909	COA-PWY: coenzyme A biosynthesis I (prokaryotic)|g__Gemmiger.s__Gemmiger_formicilis	22	dbm3__endpoint-abundances	1
-0.112853	0.0705608	-1.59937	0.109739	COA-PWY: coenzyme A biosynthesis I (prokaryotic)|g__Lachnospiraceae_unclassified.s__Eubacterium_rectale	19	dbm3__endpoint-abundances	1
-0.0180521	0.0610052	-0.295911	0.767298	COA-PWY: coenzyme A biosynthesis I (prokaryotic)|g__Parabacteroides.s__Parabacteroides_distasonis	17	dbm3__endpoint-abundances	1
-0.0605004	0.0596534	-1.0142	0.310488	COA-PWY: coenzyme A biosynthesis I (prokaryotic)|g__Parabacteroides.s__Parabacteroides_merdae	14	dbm3__endpoint-abundances	1
0.0240407	0.0565859	0.424854	0.670943	COA-PWY: coenzyme A biosynthesis I (prokaryotic)|g__Roseburia.s__Roseburia_faecis	15	dbm3__endpoint-abundances	1
0.0154173	0.0581036	0.265341	0.790747	COA-PWY: coenzyme A biosynthesis I (prokaryotic)|g__Ruminococcus.s__Ruminococcus_bicirculans	18	dbm3__endpoint-abundances	1
-0.357434	0.424368	-0.842273	0.399635	COA-PWY: coenzyme A biosynthesis I (prokaryotic)|unclassified	29	dbm3__endpoint-abundances	1
-0.281543	0.26166	-1.07599	0.281933	COBALSYN-PWY: superpathway of adenosylcobalamin salvage from cobinamide I	29	dbm3__endpoint-abundances	1
-0.103292	0.0634751	-1.62728	0.103678	COBALSYN-PWY: superpathway of adenosylcobalamin salvage from cobinamide I|g__Bacteroides.s__Bacteroides_uniformis	23	dbm3__endpoint-abundances	1
-0.0598862	0.0705245	-0.849154	0.395795	COBALSYN-PWY: superpathway of adenosylcobalamin salvage from cobinamide I|g__Blautia.s__Blautia_obeum	25	dbm3__endpoint-abundances	1
-0.00294448	0.0623963	-0.04719	0.962362	COBALSYN-PWY: superpathway of adenosylcobalamin salvage from cobinamide I|g__Blautia.s__Blautia_wexlerae	20	dbm3__endpoint-abundances	1
-0.0297022	0.0660043	-0.450004	0.652708	COBALSYN-PWY: superpathway of adenosylcobalamin salvage from cobinamide I|g__Blautia.s__Ruminococcus_torques	10	dbm3__endpoint-abundances	1
-0.0268241	0.0719357	-0.37289	0.70923	COBALSYN-PWY: superpathway of adenosylcobalamin salvage from cobinamide I|g__Collinsella.s__Collinsella_aerofaciens	20	dbm3__endpoint-abundances	1
-0.206702	0.155206	-1.33179	0.18293	COBALSYN-PWY: superpathway of adenosylcobalamin salvage from cobinamide I|g__Faecalibacterium.s__Faecalibacterium_prausnitzii	29	dbm3__endpoint-abundances	1
-0.120383	0.0655947	-1.83526	0.0664674	COBALSYN-PWY: superpathway of adenosylcobalamin salvage from cobinamide I|g__Gordonibacter.s__Gordonibacter_pamelaeae	18	dbm3__endpoint-abundances	1
-0.278343	0.222187	-1.25274	0.210299	COBALSYN-PWY: superpathway of adenosylcobalamin salvage from cobinamide I|unclassified	29	dbm3__endpoint-abundances	1
-0.304631	0.293811	-1.03682	0.299818	COLANSYN-PWY: colanic acid building blocks biosynthesis	29	dbm3__endpoint-abundances	1
-0.036859	0.0598146	-0.616221	0.537749	COLANSYN-PWY: colanic acid building blocks biosynthesis|unclassified	22	dbm3__endpoint-abundances	1
-0.275883	0.265985	-1.03721	0.299638	COMPLETE-ARO-PWY: superpathway of aromatic amino acid biosynthesis	29	dbm3__endpoint-abundances	1
-0.0489333	0.064354	-0.760377	0.447029	COMPLETE-ARO-PWY: superpathway of aromatic amino acid biosynthesis|g__Bifidobacterium.s__Bifidobacterium_longum	23	dbm3__endpoint-abundances	1
-0.102588	0.0700798	-1.46388	0.143227	COMPLETE-ARO-PWY: superpathway of aromatic amino acid biosynthesis|g__Bifidobacterium.s__Bifidobacterium_pseudocatenulatum	17	dbm3__endpoint-abundances	1
-0.00968367	0.0785363	-0.123302	0.901868	COMPLETE-ARO-PWY: superpathway of aromatic amino acid biosynthesis|g__Blautia.s__Blautia_obeum	26	dbm3__endpoint-abundances	1
0.0120672	0.0606123	0.199089	0.842193	COMPLETE-ARO-PWY: superpathway of aromatic amino acid biosynthesis|g__Blautia.s__Blautia_wexlerae	18	dbm3__endpoint-abundances	1
-0.136351	0.0774998	-1.75937	0.078515	COMPLETE-ARO-PWY: superpathway of aromatic amino acid biosynthesis|g__Blautia.s__Ruminococcus_torques	25	dbm3__endpoint-abundances	1
-0.0207744	0.0641212	-0.323987	0.745948	COMPLETE-ARO-PWY: superpathway of aromatic amino acid biosynthesis|g__Fusicatenibacter.s__Fusicatenibacter_saccharivorans	24	dbm3__endpoint-abundances	1
-0.124048	0.0697149	-1.77936	0.0751801	COMPLETE-ARO-PWY: superpathway of aromatic amino acid biosynthesis|g__Lachnospiraceae_unclassified.s__Eubacterium_rectale	20	dbm3__endpoint-abundances	1
-0.0904865	0.0655188	-1.38108	0.167255	COMPLETE-ARO-PWY: superpathway of aromatic amino acid biosynthesis|g__Parabacteroides.s__Parabacteroides_distasonis	17	dbm3__endpoint-abundances	1
-0.0662071	0.0597122	-1.10877	0.26753	COMPLETE-ARO-PWY: superpathway of aromatic amino acid biosynthesis|g__Parabacteroides.s__Parabacteroides_merdae	15	dbm3__endpoint-abundances	1
0.0375754	0.0549671	0.683597	0.494229	COMPLETE-ARO-PWY: superpathway of aromatic amino acid biosynthesis|g__Roseburia.s__Roseburia_faecis	13	dbm3__endpoint-abundances	1
-0.90431	1.04523	-0.865174	0.386943	COMPLETE-ARO-PWY: superpathway of aromatic amino acid biosynthesis|unclassified	29	dbm3__endpoint-abundances	1
-0.215191	0.165248	-1.30223	0.192837	DAPLYSINESYN-PWY: L-lysine biosynthesis I	29	dbm3__endpoint-abundances	1
0.113084	0.0821807	1.37604	0.16881	DAPLYSINESYN-PWY: L-lysine biosynthesis I|g__Bifidobacterium.s__Bifidobacterium_adolescentis	21	dbm3__endpoint-abundances	1
-0.0338993	0.0623005	-0.544126	0.586355	DAPLYSINESYN-PWY: L-lysine biosynthesis I|g__Bifidobacterium.s__Bifidobacterium_longum	22	dbm3__endpoint-abundances	1
-0.0900721	0.0711857	-1.26531	0.205759	DAPLYSINESYN-PWY: L-lysine biosynthesis I|g__Bifidobacterium.s__Bifidobacterium_pseudocatenulatum	19	dbm3__endpoint-abundances	1
0.0696355	0.0781913	0.890578	0.373156	DAPLYSINESYN-PWY: L-lysine biosynthesis I|unclassified	23	dbm3__endpoint-abundances	1
-0.286474	0.294097	-0.97408	0.330017	DTDPRHAMSYN-PWY: dTDP-&beta;-L-rhamnose biosynthesis	29	dbm3__endpoint-abundances	1
-0.102128	0.060633	-1.68437	0.0921098	DTDPRHAMSYN-PWY: dTDP-&beta;-L-rhamnose biosynthesis|g__Alistipes.s__Alistipes_finegoldii	23	dbm3__endpoint-abundances	1
-0.0444893	0.0561467	-0.792376	0.428142	DTDPRHAMSYN-PWY: dTDP-&beta;-L-rhamnose biosynthesis|g__Alistipes.s__Alistipes_putredinis	20	dbm3__endpoint-abundances	1
-0.0685342	0.0566982	-1.20875	0.226757	DTDPRHAMSYN-PWY: dTDP-&beta;-L-rhamnose biosynthesis|g__Alistipes.s__Alistipes_shahii	19	dbm3__endpoint-abundances	1
0.0936354	0.0771079	1.21434	0.224617	DTDPRHAMSYN-PWY: dTDP-&beta;-L-rhamnose biosynthesis|g__Anaerostipes.s__Anaerostipes_hadrus	20	dbm3__endpoint-abundances	1
-0.0164458	0.0569592	-0.288729	0.772789	DTDPRHAMSYN-PWY: dTDP-&beta;-L-rhamnose biosynthesis|g__Bacteroides.s__Bacteroides_caccae	18	dbm3__endpoint-abundances	1
0.0634239	0.0605233	1.04792	0.294674	DTDPRHAMSYN-PWY: dTDP-&beta;-L-rhamnose biosynthesis|g__Bacteroides.s__Bacteroides_fragilis	10	dbm3__endpoint-abundances	1
-0.033181	0.0590301	-0.562103	0.574046	DTDPRHAMSYN-PWY: dTDP-&beta;-L-rhamnose biosynthesis|g__Bacteroides.s__Bacteroides_ovatus	16	dbm3__endpoint-abundances	1
-0.0353414	0.0642812	-0.549794	0.582461	DTDPRHAMSYN-PWY: dTDP-&beta;-L-rhamnose biosynthesis|g__Bacteroides.s__Bacteroides_stercoris	12	dbm3__endpoint-abundances	1
-0.0735901	0.0635793	-1.15745	0.247087	DTDPRHAMSYN-PWY: dTDP-&beta;-L-rhamnose biosynthesis|g__Bacteroides.s__Bacteroides_thetaiotaomicron	17	dbm3__endpoint-abundances	1
-0.101603	0.0621782	-1.63406	0.102246	DTDPRHAMSYN-PWY: dTDP-&beta;-L-rhamnose biosynthesis|g__Bacteroides.s__Bacteroides_uniformis	23	dbm3__endpoint-abundances	1
-0.0499285	0.0699827	-0.71344	0.475574	DTDPRHAMSYN-PWY: dTDP-&beta;-L-rhamnose biosynthesis|g__Bacteroides.s__Bacteroides_vulgatus	23	dbm3__endpoint-abundances	1
0.0112125	0.0590757	0.1898	0.849466	DTDPRHAMSYN-PWY: dTDP-&beta;-L-rhamnose biosynthesis|g__Bacteroides.s__Bacteroides_xylanisolvens	12	dbm3__endpoint-abundances	1
0.0244901	0.0537434	0.455686	0.648616	DTDPRHAMSYN-PWY: dTDP-&beta;-L-rhamnose biosynthesis|g__Bifidobacterium.s__Bifidobacterium_bifidum	11	dbm3__endpoint-abundances	1
-0.0450173	0.064619	-0.696658	0.486017	DTDPRHAMSYN-PWY: dTDP-&beta;-L-rhamnose biosynthesis|g__Bifidobacterium.s__Bifidobacterium_longum	22	dbm3__endpoint-abundances	1
-0.26967	0.20197	-1.3352	0.181811	DTDPRHAMSYN-PWY: dTDP-&beta;-L-rhamnose biosynthesis|g__Blautia.s__Blautia_obeum	29	dbm3__endpoint-abundances	1
-0.0331928	0.0699581	-0.474466	0.635167	DTDPRHAMSYN-PWY: dTDP-&beta;-L-rhamnose biosynthesis|g__Blautia.s__Blautia_wexlerae	24	dbm3__endpoint-abundances	1
-0.135532	0.0795849	-1.70298	0.0885719	DTDPRHAMSYN-PWY: dTDP-&beta;-L-rhamnose biosynthesis|g__Blautia.s__Ruminococcus_torques	25	dbm3__endpoint-abundances	1
-0.0264611	0.0623234	-0.424578	0.671145	DTDPRHAMSYN-PWY: dTDP-&beta;-L-rhamnose biosynthesis|g__Collinsella.s__Collinsella_aerofaciens	20	dbm3__endpoint-abundances	1
0.0188029	0.0654743	0.287179	0.773975	DTDPRHAMSYN-PWY: dTDP-&beta;-L-rhamnose biosynthesis|g__Dorea.s__Dorea_formicigenerans	12	dbm3__endpoint-abundances	1
-0.185712	0.0829746	-2.23818	0.0252096	DTDPRHAMSYN-PWY: dTDP-&beta;-L-rhamnose biosynthesis|g__Dorea.s__Dorea_longicatena	21	dbm3__endpoint-abundances	1
0.0534139	0.0680403	0.785033	0.432434	DTDPRHAMSYN-PWY: dTDP-&beta;-L-rhamnose biosynthesis|g__Eubacterium.s__Eubacterium_hallii	20	dbm3__endpoint-abundances	1
-0.244031	0.184418	-1.32325	0.185752	DTDPRHAMSYN-PWY: dTDP-&beta;-L-rhamnose biosynthesis|g__Faecalibacterium.s__Faecalibacterium_prausnitzii	29	dbm3__endpoint-abundances	1
-0.0650457	0.0732215	-0.888342	0.374357	DTDPRHAMSYN-PWY: dTDP-&beta;-L-rhamnose biosynthesis|g__Fusicatenibacter.s__Fusicatenibacter_saccharivorans	26	dbm3__endpoint-abundances	1
-0.114245	0.0713532	-1.60112	0.10935	DTDPRHAMSYN-PWY: dTDP-&beta;-L-rhamnose biosynthesis|g__Gemmiger.s__Gemmiger_formicilis	24	dbm3__endpoint-abundances	1
-0.1121	0.0698228	-1.60549	0.108386	DTDPRHAMSYN-PWY: dTDP-&beta;-L-rhamnose biosynthesis|g__Lachnospiraceae_unclassified.s__Eubacterium_rectale	19	dbm3__endpoint-abundances	1
-0.114697	0.0679857	-1.68707	0.0915898	DTDPRHAMSYN-PWY: dTDP-&beta;-L-rhamnose biosynthesis|g__Oscillibacter.s__Oscillibacter_sp_CAG_241	13	dbm3__endpoint-abundances	1
-0.0906794	0.0634606	-1.42891	0.153031	DTDPRHAMSYN-PWY: dTDP-&beta;-L-rhamnose biosynthesis|g__Parabacteroides.s__Parabacteroides_distasonis	18	dbm3__endpoint-abundances	1
-0.0539862	0.0597057	-0.904205	0.365887	DTDPRHAMSYN-PWY: dTDP-&beta;-L-rhamnose biosynthesis|g__Parabacteroides.s__Parabacteroides_merdae	14	dbm3__endpoint-abundances	1
-0.837383	1.11267	-0.752592	0.451695	DTDPRHAMSYN-PWY: dTDP-&beta;-L-rhamnose biosynthesis|unclassified	29	dbm3__endpoint-abundances	1
-0.244128	0.197281	-1.23747	0.215914	FASYN-ELONG-PWY: fatty acid elongation -- saturated	29	dbm3__endpoint-abundances	1
-0.0647534	0.0548803	-1.1799	0.23804	FASYN-ELONG-PWY: fatty acid elongation -- saturated|g__Alistipes.s__Alistipes_finegoldii	19	dbm3__endpoint-abundances	1
0.037493	0.0550284	0.681339	0.495657	FASYN-ELONG-PWY: fatty acid elongation -- saturated|g__Bacteroides.s__Bacteroides_vulgatus	11	dbm3__endpoint-abundances	1
-0.00924051	0.0706677	-0.13076	0.895965	FASYN-ELONG-PWY: fatty acid elongation -- saturated|g__Bifidobacterium.s__Bifidobacterium_longum	24	dbm3__endpoint-abundances	1
-0.0512129	0.0660002	-0.775951	0.437778	FASYN-ELONG-PWY: fatty acid elongation -- saturated|unclassified	17	dbm3__endpoint-abundances	1
-0.269944	0.251715	-1.07242	0.283532	FASYN-INITIAL-PWY: superpathway of fatty acid biosynthesis initiation (E. coli)	29	dbm3__endpoint-abundances	1
0.00784888	0.0564749	0.13898	0.889466	FASYN-INITIAL-PWY: superpathway of fatty acid biosynthesis initiation (E. coli)|g__Anaerostipes.s__Anaerostipes_hadrus	15	dbm3__endpoint-abundances	1
-0.0492448	0.061036	-0.806815	0.419773	FASYN-INITIAL-PWY: superpathway of fatty acid biosynthesis initiation (E. coli)|g__Bacteroides.s__Bacteroides_caccae	21	dbm3__endpoint-abundances	1
0.0590344	0.0619995	0.952176	0.341008	FASYN-INITIAL-PWY: superpathway of fatty acid biosynthesis initiation (E. coli)|g__Bacteroides.s__Bacteroides_fragilis	11	dbm3__endpoint-abundances	1
-0.0243197	0.0602294	-0.403785	0.686371	FASYN-INITIAL-PWY: superpathway of fatty acid biosynthesis initiation (E. coli)|g__Bacteroides.s__Bacteroides_ovatus	19	dbm3__endpoint-abundances	1
-0.0624708	0.0646729	-0.965949	0.334069	FASYN-INITIAL-PWY: superpathway of fatty acid biosynthesis initiation (E. coli)|g__Bacteroides.s__Bacteroides_thetaiotaomicron	20	dbm3__endpoint-abundances	1
-0.101915	0.0631029	-1.61505	0.106299	FASYN-INITIAL-PWY: superpathway of fatty acid biosynthesis initiation (E. coli)|g__Bacteroides.s__Bacteroides_uniformis	23	dbm3__endpoint-abundances	1
-0.0462016	0.0691239	-0.668389	0.503885	FASYN-INITIAL-PWY: superpathway of fatty acid biosynthesis initiation (E. coli)|g__Bacteroides.s__Bacteroides_vulgatus	23	dbm3__endpoint-abundances	1
0.0441059	0.0580733	0.759487	0.447562	FASYN-INITIAL-PWY: superpathway of fatty acid biosynthesis initiation (E. coli)|g__Bacteroides.s__Bacteroides_xylanisolvens	13	dbm3__endpoint-abundances	1
-0.0410398	0.0837488	-0.490034	0.62411	FASYN-INITIAL-PWY: superpathway of fatty acid biosynthesis initiation (E. coli)|g__Blautia.s__Blautia_obeum	27	dbm3__endpoint-abundances	1
-0.2184	0.0857131	-2.54804	0.0108331	FASYN-INITIAL-PWY: superpathway of fatty acid biosynthesis initiation (E. coli)|g__Blautia.s__Ruminococcus_torques	23	dbm3__endpoint-abundances	1
-0.0669834	0.0660456	-1.0142	0.310487	FASYN-INITIAL-PWY: superpathway of fatty acid biosynthesis initiation (E. coli)|g__Coprococcus.s__Coprococcus_comes	11	dbm3__endpoint-abundances	1
0.0341192	0.0590664	0.577641	0.563506	FASYN-INITIAL-PWY: superpathway of fatty acid biosynthesis initiation (E. coli)|g__Eubacterium.s__Eubacterium_hallii	17	dbm3__endpoint-abundances	1
-0.0658731	0.0736574	-0.894317	0.371152	FASYN-INITIAL-PWY: superpathway of fatty acid biosynthesis initiation (E. coli)|g__Fusicatenibacter.s__Fusicatenibacter_saccharivorans	26	dbm3__endpoint-abundances	1
-0.0574502	0.0641093	-0.896128	0.370184	FASYN-INITIAL-PWY: superpathway of fatty acid biosynthesis initiation (E. coli)|g__Parabacteroides.s__Parabacteroides_distasonis	23	dbm3__endpoint-abundances	1
-0.148417	0.06896	-2.15221	0.0313805	FASYN-INITIAL-PWY: superpathway of fatty acid biosynthesis initiation (E. coli)|g__Parabacteroides.s__Parabacteroides_merdae	17	dbm3__endpoint-abundances	1
-0.14153	0.0849202	-1.66663	0.0955889	FASYN-INITIAL-PWY: superpathway of fatty acid biosynthesis initiation (E. coli)|g__Ruminococcaceae_unclassified.s__Eubacterium_siraeum	11	dbm3__endpoint-abundances	1
0.00665825	0.0572394	0.116323	0.907397	FASYN-INITIAL-PWY: superpathway of fatty acid biosynthesis initiation (E. coli)|g__Ruminococcus.s__Ruminococcus_bicirculans	19	dbm3__endpoint-abundances	1
-0.315003	0.305718	-1.03037	0.302836	FASYN-INITIAL-PWY: superpathway of fatty acid biosynthesis initiation (E. coli)|unclassified	29	dbm3__endpoint-abundances	1
-0.086634	0.092927	-0.93228	0.351192	FERMENTATION-PWY: mixed acid fermentation	28	dbm3__endpoint-abundances	1
-0.0483062	0.0583474	-0.827906	0.407724	FERMENTATION-PWY: mixed acid fermentation|unclassified	14	dbm3__endpoint-abundances	1
-0.190686	0.0970193	-1.96544	0.049363	FOLSYN-PWY: superpathway of tetrahydrofolate biosynthesis and salvage	17	dbm3__endpoint-abundances	1
-0.0352437	0.0977018	-0.360727	0.718304	FUC-RHAMCAT-PWY: superpathway of fucose and rhamnose degradation	27	dbm3__endpoint-abundances	1
-0.466623	0.546308	-0.854139	0.393028	FUCCAT-PWY: fucose degradation	29	dbm3__endpoint-abundances	1
-0.0735376	0.0626915	-1.17301	0.240793	FUCCAT-PWY: fucose degradation|g__Blautia.s__Ruminococcus_torques	18	dbm3__endpoint-abundances	1
0.0170113	0.0657985	0.258537	0.795993	FUCCAT-PWY: fucose degradation|unclassified	21	dbm3__endpoint-abundances	1
-0.229587	0.17807	-1.28931	0.19729	GALACT-GLUCUROCAT-PWY: superpathway of hexuronide and hexuronate degradation	29	dbm3__endpoint-abundances	1
-0.118349	0.0740916	-1.59733	0.110192	GALACT-GLUCUROCAT-PWY: superpathway of hexuronide and hexuronate degradation|unclassified	25	dbm3__endpoint-abundances	1
-0.0827819	0.0672609	-1.23076	0.218413	GALACTARDEG-PWY: D-galactarate degradation I	20	dbm3__endpoint-abundances	1
-0.220608	0.16957	-1.30099	0.193262	GALACTUROCAT-PWY: D-galacturonate degradation I	29	dbm3__endpoint-abundances	1
-0.0680231	0.0573455	-1.1862	0.235544	GALACTUROCAT-PWY: D-galacturonate degradation I|g__Alistipes.s__Alistipes_shahii	19	dbm3__endpoint-abundances	1
-0.196439	0.150952	-1.30133	0.193145	GALACTUROCAT-PWY: D-galacturonate degradation I|g__Faecalibacterium.s__Faecalibacterium_prausnitzii	29	dbm3__endpoint-abundances	1
-0.167651	0.0976436	-1.71697	0.0859847	GALACTUROCAT-PWY: D-galacturonate degradation I|unclassified	27	dbm3__endpoint-abundances	1
-0.22939	0.180106	-1.27364	0.20279	GLCMANNANAUT-PWY: superpathway of N-acetylglucosamine, N-acetylmannosamine and N-acetylneuraminate degradation	29	dbm3__endpoint-abundances	1
0.0468068	0.0608268	0.769511	0.44159	GLCMANNANAUT-PWY: superpathway of N-acetylglucosamine, N-acetylmannosamine and N-acetylneuraminate degradation|g__Blautia.s__Blautia_obeum	10	dbm3__endpoint-abundances	1
-0.106424	0.0683182	-1.55777	0.119289	GLCMANNANAUT-PWY: superpathway of N-acetylglucosamine, N-acetylmannosamine and N-acetylneuraminate degradation|g__Faecalibacterium.s__Faecalibacterium_prausnitzii	25	dbm3__endpoint-abundances	1
-0.302823	0.247935	-1.22139	0.22194	GLCMANNANAUT-PWY: superpathway of N-acetylglucosamine, N-acetylmannosamine and N-acetylneuraminate degradation|unclassified	29	dbm3__endpoint-abundances	1
-0.077359	0.0688293	-1.12393	0.261044	GLUCARDEG-PWY: D-glucarate degradation I	19	dbm3__endpoint-abundances	1
-0.0827819	0.0672609	-1.23076	0.218413	GLUCARGALACTSUPER-PWY: superpathway of D-glucarate and D-galactarate degradation	20	dbm3__endpoint-abundances	1
-0.255842	0.219767	-1.16415	0.244364	GLUCONEO-PWY: gluconeogenesis I	29	dbm3__endpoint-abundances	1
-0.0587407	0.0861819	-0.681589	0.495499	GLUCONEO-PWY: gluconeogenesis I|unclassified	27	dbm3__endpoint-abundances	1
-0.0756991	0.0940512	-0.804871	0.420894	GLUCOSE1PMETAB-PWY: glucose and glucose-1-phosphate degradation	28	dbm3__endpoint-abundances	1
-0.00657654	0.0546369	-0.120368	0.904192	GLUCOSE1PMETAB-PWY: glucose and glucose-1-phosphate degradation|g__Bifidobacterium.s__Bifidobacterium_bifidum	13	dbm3__endpoint-abundances	1
-0.0274927	0.0710362	-0.387024	0.698739	GLUCOSE1PMETAB-PWY: glucose and glucose-1-phosphate degradation|g__Bifidobacterium.s__Bifidobacterium_longum	25	dbm3__endpoint-abundances	1
0.0232107	0.0552233	0.420305	0.674262	GLUCOSE1PMETAB-PWY: glucose and glucose-1-phosphate degradation|unclassified	15	dbm3__endpoint-abundances	1
-0.237807	0.187311	-1.26958	0.204233	GLUCUROCAT-PWY: superpathway of &beta;-D-glucuronosides degradation	29	dbm3__endpoint-abundances	1
-0.0157789	0.0880635	-0.179177	0.857799	GLUCUROCAT-PWY: superpathway of &beta;-D-glucuronosides degradation|g__Faecalibacterium.s__Faecalibacterium_prausnitzii	26	dbm3__endpoint-abundances	1
-0.372319	0.351916	-1.05798	0.290067	GLUCUROCAT-PWY: superpathway of &beta;-D-glucuronosides degradation|unclassified	29	dbm3__endpoint-abundances	1
-0.104216	0.0600151	-1.7365	0.0824763	GLUDEG-I-PWY: GABA shunt	20	dbm3__endpoint-abundances	1
-0.304518	0.330638	-0.921001	0.35705	GLUTORN-PWY: L-ornithine biosynthesis I	29	dbm3__endpoint-abundances	1
-0.044174	0.0530409	-0.83283	0.404941	GLUTORN-PWY: L-ornithine biosynthesis I|g__Alistipes.s__Alistipes_finegoldii	17	dbm3__endpoint-abundances	1
0.127379	0.0826508	1.54118	0.123274	GLUTORN-PWY: L-ornithine biosynthesis I|g__Bifidobacterium.s__Bifidobacterium_adolescentis	20	dbm3__endpoint-abundances	1
0.00782935	0.0548165	0.142828	0.886426	GLUTORN-PWY: L-ornithine biosynthesis I|g__Bifidobacterium.s__Bifidobacterium_bifidum	12	dbm3__endpoint-abundances	1
-0.0102651	0.0690582	-0.148644	0.881834	GLUTORN-PWY: L-ornithine biosynthesis I|g__Bifidobacterium.s__Bifidobacterium_longum	24	dbm3__endpoint-abundances	1
-0.225696	0.167667	-1.3461	0.17827	GLUTORN-PWY: L-ornithine biosynthesis I|g__Blautia.s__Blautia_obeum	29	dbm3__endpoint-abundances	1
-0.0459951	0.075598	-0.608417	0.542911	GLUTORN-PWY: L-ornithine biosynthesis I|g__Blautia.s__Blautia_wexlerae	25	dbm3__endpoint-abundances	1
-0.140049	0.0783558	-1.78734	0.0738818	GLUTORN-PWY: L-ornithine biosynthesis I|g__Blautia.s__Ruminococcus_torques	25	dbm3__endpoint-abundances	1
0.00567249	0.0622333	0.0911489	0.927374	GLUTORN-PWY: L-ornithine biosynthesis I|g__Collinsella.s__Collinsella_aerofaciens	18	dbm3__endpoint-abundances	1
0.0468107	0.0615315	0.76076	0.446801	GLUTORN-PWY: L-ornithine biosynthesis I|g__Eubacterium.s__Eubacterium_hallii	12	dbm3__endpoint-abundances	1
-0.239544	0.178389	-1.34282	0.17933	GLUTORN-PWY: L-ornithine biosynthesis I|g__Faecalibacterium.s__Faecalibacterium_prausnitzii	29	dbm3__endpoint-abundances	1
-0.0666543	0.0739954	-0.900789	0.3677	GLUTORN-PWY: L-ornithine biosynthesis I|g__Fusicatenibacter.s__Fusicatenibacter_saccharivorans	26	dbm3__endpoint-abundances	1
-0.0845968	0.0642624	-1.31643	0.18803	GLUTORN-PWY: L-ornithine biosynthesis I|g__Gemmiger.s__Gemmiger_formicilis	23	dbm3__endpoint-abundances	1
-0.122724	0.0755683	-1.62402	0.104372	GLUTORN-PWY: L-ornithine biosynthesis I|g__Lachnospiraceae_unclassified.s__Eubacterium_rectale	19	dbm3__endpoint-abundances	1
-0.0231228	0.0558848	-0.413758	0.679051	GLUTORN-PWY: L-ornithine biosynthesis I|g__Roseburia.s__Roseburia_faecis	15	dbm3__endpoint-abundances	1
0.0080941	0.0572895	0.141284	0.887646	GLUTORN-PWY: L-ornithine biosynthesis I|g__Ruminococcus.s__Ruminococcus_bicirculans	19	dbm3__endpoint-abundances	1
-0.0934972	0.05745	-1.62745	0.103641	GLUTORN-PWY: L-ornithine biosynthesis I|g__Ruminococcus.s__Ruminococcus_bromii	17	dbm3__endpoint-abundances	1
-0.404178	0.590007	-0.68504	0.493319	GLUTORN-PWY: L-ornithine biosynthesis I|unclassified	29	dbm3__endpoint-abundances	1
-0.0729491	0.0908493	-0.802968	0.421993	GLYCOCAT-PWY: glycogen degradation I	28	dbm3__endpoint-abundances	1
-0.00704533	0.0541066	-0.130212	0.896399	GLYCOCAT-PWY: glycogen degradation I|g__Bifidobacterium.s__Bifidobacterium_bifidum	13	dbm3__endpoint-abundances	1
-0.0270397	0.0708975	-0.381392	0.702912	GLYCOCAT-PWY: glycogen degradation I|g__Bifidobacterium.s__Bifidobacterium_longum	25	dbm3__endpoint-abundances	1
0.00572984	0.0534418	0.107216	0.914617	GLYCOCAT-PWY: glycogen degradation I|unclassified	14	dbm3__endpoint-abundances	1
-0.28707	0.279018	-1.02886	0.303546	GLYCOGENSYNTH-PWY: glycogen biosynthesis I (from ADP-D-Glucose)	29	dbm3__endpoint-abundances	1
0.0238285	0.0560267	0.425307	0.670613	GLYCOGENSYNTH-PWY: glycogen biosynthesis I (from ADP-D-Glucose)|g__Anaerostipes.s__Anaerostipes_hadrus	14	dbm3__endpoint-abundances	1
-0.00585137	0.0555387	-0.105357	0.916093	GLYCOGENSYNTH-PWY: glycogen biosynthesis I (from ADP-D-Glucose)|g__Bifidobacterium.s__Bifidobacterium_bifidum	13	dbm3__endpoint-abundances	1
-0.0274495	0.0718091	-0.382257	0.702271	GLYCOGENSYNTH-PWY: glycogen biosynthesis I (from ADP-D-Glucose)|g__Bifidobacterium.s__Bifidobacterium_longum	25	dbm3__endpoint-abundances	1
-0.0985582	0.100198	-0.983631	0.325297	GLYCOGENSYNTH-PWY: glycogen biosynthesis I (from ADP-D-Glucose)|g__Blautia.s__Blautia_obeum	28	dbm3__endpoint-abundances	1
0.0409368	0.0695915	0.588244	0.556368	GLYCOGENSYNTH-PWY: glycogen biosynthesis I (from ADP-D-Glucose)|g__Blautia.s__Blautia_wexlerae	22	dbm3__endpoint-abundances	1
-0.101057	0.0799075	-1.26467	0.205989	GLYCOGENSYNTH-PWY: glycogen biosynthesis I (from ADP-D-Glucose)|g__Blautia.s__Ruminococcus_torques	26	dbm3__endpoint-abundances	1
0.0325946	0.061821	0.527242	0.598025	GLYCOGENSYNTH-PWY: glycogen biosynthesis I (from ADP-D-Glucose)|g__Collinsella.s__Collinsella_aerofaciens	16	dbm3__endpoint-abundances	1
-0.178285	0.0843053	-2.11475	0.0344512	GLYCOGENSYNTH-PWY: glycogen biosynthesis I (from ADP-D-Glucose)|g__Coprococcus.s__Coprococcus_comes	13	dbm3__endpoint-abundances	1
-0.0713282	0.0634914	-1.12343	0.261255	GLYCOGENSYNTH-PWY: glycogen biosynthesis I (from ADP-D-Glucose)|g__Dorea.s__Dorea_longicatena	14	dbm3__endpoint-abundances	1
0.0103363	0.060015	0.172229	0.863257	GLYCOGENSYNTH-PWY: glycogen biosynthesis I (from ADP-D-Glucose)|g__Eubacterium.s__Eubacterium_hallii	18	dbm3__endpoint-abundances	1
-0.263374	0.201054	-1.30997	0.190206	GLYCOGENSYNTH-PWY: glycogen biosynthesis I (from ADP-D-Glucose)|g__Faecalibacterium.s__Faecalibacterium_prausnitzii	29	dbm3__endpoint-abundances	1
0.00961647	0.0625549	0.153728	0.877824	GLYCOGENSYNTH-PWY: glycogen biosynthesis I (from ADP-D-Glucose)|g__Fusicatenibacter.s__Fusicatenibacter_saccharivorans	23	dbm3__endpoint-abundances	1
0.0290718	0.0547166	0.531316	0.5952	GLYCOGENSYNTH-PWY: glycogen biosynthesis I (from ADP-D-Glucose)|g__Roseburia.s__Roseburia_faecis	14	dbm3__endpoint-abundances	1
-0.139866	0.0841461	-1.66219	0.0964756	GLYCOGENSYNTH-PWY: glycogen biosynthesis I (from ADP-D-Glucose)|g__Ruminococcaceae_unclassified.s__Eubacterium_siraeum	11	dbm3__endpoint-abundances	1
-1.49	1.12942	-1.31926	0.187084	GLYCOGENSYNTH-PWY: glycogen biosynthesis I (from ADP-D-Glucose)|unclassified	29	dbm3__endpoint-abundances	1
-0.0889964	0.0941691	-0.94507	0.344623	GLYCOLYSIS-E-D: superpathway of glycolysis and the Entner-Doudoroff pathway	28	dbm3__endpoint-abundances	1
-0.0901726	0.0684128	-1.31807	0.187481	GLYCOLYSIS-E-D: superpathway of glycolysis and the Entner-Doudoroff pathway|unclassified	11	dbm3__endpoint-abundances	1
-0.275127	0.251765	-1.09279	0.274485	GLYCOLYSIS: glycolysis I (from glucose 6-phosphate)	29	dbm3__endpoint-abundances	1
-0.0946505	0.0948327	-0.998079	0.318241	GLYCOLYSIS: glycolysis I (from glucose 6-phosphate)|unclassified	28	dbm3__endpoint-abundances	1
-0.650902	0.646784	-1.00637	0.314239	GOLPDLCAT-PWY: superpathway of glycerol degradation to 1,3-propanediol	29	dbm3__endpoint-abundances	1
0.082978	0.060539	1.37065	0.170483	GOLPDLCAT-PWY: superpathway of glycerol degradation to 1,3-propanediol|g__Anaerostipes.s__Anaerostipes_hadrus	13	dbm3__endpoint-abundances	1
-0.174799	0.0774427	-2.25714	0.023999	GOLPDLCAT-PWY: superpathway of glycerol degradation to 1,3-propanediol|g__Blautia.s__Ruminococcus_torques	19	dbm3__endpoint-abundances	1
-0.0218579	0.0618243	-0.353549	0.723677	GOLPDLCAT-PWY: superpathway of glycerol degradation to 1,3-propanediol|unclassified	21	dbm3__endpoint-abundances	1
-0.0756343	0.0674972	-1.12055	0.262478	HEME-BIOSYNTHESIS-II: heme b biosynthesis I (aerobic)	23	dbm3__endpoint-abundances	1
-0.0402251	0.106829	-0.376538	0.706517	HEMESYN2-PWY: heme b biosynthesis II (oxygen-independent)	27	dbm3__endpoint-abundances	1
-0.0605952	0.0592288	-1.02307	0.306275	HEMESYN2-PWY: heme b biosynthesis II (oxygen-independent)|unclassified	15	dbm3__endpoint-abundances	1
-0.337528	0.367088	-0.919474	0.357848	HEXITOLDEGSUPER-PWY: superpathway of hexitol degradation (bacteria)	29	dbm3__endpoint-abundances	1
0.0489249	0.0621042	0.787788	0.430821	HEXITOLDEGSUPER-PWY: superpathway of hexitol degradation (bacteria)|unclassified	20	dbm3__endpoint-abundances	1
-0.249543	0.198642	-1.25625	0.209026	HISDEG-PWY: L-histidine degradation I	29	dbm3__endpoint-abundances	1
-0.0480734	0.0557264	-0.862668	0.38832	HISDEG-PWY: L-histidine degradation I|g__Alistipes.s__Alistipes_finegoldii	17	dbm3__endpoint-abundances	1
-0.0636174	0.0610922	-1.04134	0.29772	HISDEG-PWY: L-histidine degradation I|g__Alistipes.s__Alistipes_putredinis	21	dbm3__endpoint-abundances	1
-0.0690996	0.0571786	-1.20849	0.226859	HISDEG-PWY: L-histidine degradation I|g__Alistipes.s__Alistipes_shahii	19	dbm3__endpoint-abundances	1
-0.0413291	0.0617327	-0.669485	0.503186	HISDEG-PWY: L-histidine degradation I|g__Bacteroides.s__Bacteroides_ovatus	18	dbm3__endpoint-abundances	1
-0.0781588	0.0655366	-1.1926	0.233027	HISDEG-PWY: L-histidine degradation I|g__Bacteroides.s__Bacteroides_stercoris	15	dbm3__endpoint-abundances	1
-0.0557924	0.0664509	-0.839603	0.401131	HISDEG-PWY: L-histidine degradation I|g__Bacteroides.s__Bacteroides_thetaiotaomicron	23	dbm3__endpoint-abundances	1
-0.10389	0.063476	-1.63668	0.101696	HISDEG-PWY: L-histidine degradation I|g__Bacteroides.s__Bacteroides_uniformis	23	dbm3__endpoint-abundances	1
-0.0453564	0.068624	-0.660941	0.50865	HISDEG-PWY: L-histidine degradation I|g__Bacteroides.s__Bacteroides_vulgatus	23	dbm3__endpoint-abundances	1
-0.0429143	0.0608094	-0.705718	0.480364	HISDEG-PWY: L-histidine degradation I|g__Parabacteroides.s__Parabacteroides_distasonis	18	dbm3__endpoint-abundances	1
-0.0916149	0.0625898	-1.46374	0.143266	HISDEG-PWY: L-histidine degradation I|g__Parabacteroides.s__Parabacteroides_merdae	16	dbm3__endpoint-abundances	1
-0.136625	0.103422	-1.32104	0.186488	HISDEG-PWY: L-histidine degradation I|unclassified	28	dbm3__endpoint-abundances	1
-0.253583	0.222649	-1.13894	0.25473	HISTSYN-PWY: L-histidine biosynthesis	29	dbm3__endpoint-abundances	1
-0.0531648	0.0602678	-0.882143	0.377699	HISTSYN-PWY: L-histidine biosynthesis|g__Alistipes.s__Alistipes_finegoldii	23	dbm3__endpoint-abundances	1
-0.0328234	0.055713	-0.589151	0.55576	HISTSYN-PWY: L-histidine biosynthesis|g__Alistipes.s__Alistipes_shahii	17	dbm3__endpoint-abundances	1
-0.0716678	0.0613108	-1.16893	0.242433	HISTSYN-PWY: L-histidine biosynthesis|g__Bacteroides.s__Bacteroides_caccae	19	dbm3__endpoint-abundances	1
0.0741905	0.0638974	1.16109	0.245607	HISTSYN-PWY: L-histidine biosynthesis|g__Bacteroides.s__Bacteroides_fragilis	10	dbm3__endpoint-abundances	1
-0.0478668	0.0612233	-0.78184	0.434309	HISTSYN-PWY: L-histidine biosynthesis|g__Bacteroides.s__Bacteroides_ovatus	17	dbm3__endpoint-abundances	1
-0.0274068	0.0621461	-0.441006	0.659209	HISTSYN-PWY: L-histidine biosynthesis|g__Bacteroides.s__Bacteroides_stercoris	11	dbm3__endpoint-abundances	1
-0.059359	0.0660197	-0.89911	0.368594	HISTSYN-PWY: L-histidine biosynthesis|g__Bacteroides.s__Bacteroides_thetaiotaomicron	19	dbm3__endpoint-abundances	1
-0.101896	0.0630267	-1.61672	0.105939	HISTSYN-PWY: L-histidine biosynthesis|g__Bacteroides.s__Bacteroides_uniformis	23	dbm3__endpoint-abundances	1
-0.0463288	0.0702774	-0.659227	0.50975	HISTSYN-PWY: L-histidine biosynthesis|g__Bacteroides.s__Bacteroides_vulgatus	23	dbm3__endpoint-abundances	1
0.062277	0.0613093	1.01578	0.309733	HISTSYN-PWY: L-histidine biosynthesis|g__Bacteroides.s__Bacteroides_xylanisolvens	11	dbm3__endpoint-abundances	1
0.129947	0.0800266	1.6238	0.104418	HISTSYN-PWY: L-histidine biosynthesis|g__Bifidobacterium.s__Bifidobacterium_adolescentis	19	dbm3__endpoint-abundances	1
0.0226966	0.055673	0.407677	0.683511	HISTSYN-PWY: L-histidine biosynthesis|g__Bifidobacterium.s__Bifidobacterium_bifidum	11	dbm3__endpoint-abundances	1
-0.00611827	0.0587711	-0.104103	0.917087	HISTSYN-PWY: L-histidine biosynthesis|g__Bifidobacterium.s__Bifidobacterium_longum	20	dbm3__endpoint-abundances	1
-0.0875124	0.0692689	-1.26337	0.206456	HISTSYN-PWY: L-histidine biosynthesis|g__Bifidobacterium.s__Bifidobacterium_pseudocatenulatum	16	dbm3__endpoint-abundances	1
-0.0143563	0.0676233	-0.212298	0.831874	HISTSYN-PWY: L-histidine biosynthesis|g__Blautia.s__Blautia_obeum	22	dbm3__endpoint-abundances	1
-0.10861	0.069406	-1.56484	0.11762	HISTSYN-PWY: L-histidine biosynthesis|g__Blautia.s__Ruminococcus_torques	18	dbm3__endpoint-abundances	1
-0.0116752	0.0651812	-0.179118	0.857845	HISTSYN-PWY: L-histidine biosynthesis|g__Collinsella.s__Collinsella_aerofaciens	16	dbm3__endpoint-abundances	1
-0.0697615	0.0958517	-0.727806	0.466732	HISTSYN-PWY: L-histidine biosynthesis|g__Faecalibacterium.s__Faecalibacterium_prausnitzii	28	dbm3__endpoint-abundances	1
0.0127938	0.0614676	0.20814	0.83512	HISTSYN-PWY: L-histidine biosynthesis|g__Parabacteroides.s__Parabacteroides_distasonis	17	dbm3__endpoint-abundances	1
-0.0963683	0.0632824	-1.52283	0.127801	HISTSYN-PWY: L-histidine biosynthesis|g__Parabacteroides.s__Parabacteroides_merdae	14	dbm3__endpoint-abundances	1
-0.60782	1.05121	-0.578211	0.563122	HISTSYN-PWY: L-histidine biosynthesis|unclassified	29	dbm3__endpoint-abundances	1
-0.214391	0.160445	-1.33623	0.181475	HOMOSER-METSYN-PWY: L-methionine biosynthesis I	29	dbm3__endpoint-abundances	1
0.0429303	0.0583162	0.736163	0.461631	HOMOSER-METSYN-PWY: L-methionine biosynthesis I|g__Anaerostipes.s__Anaerostipes_hadrus	13	dbm3__endpoint-abundances	1
-0.0425001	0.0631032	-0.673503	0.500628	HOMOSER-METSYN-PWY: L-methionine biosynthesis I|g__Blautia.s__Ruminococcus_torques	15	dbm3__endpoint-abundances	1
-0.0932876	0.0682506	-1.36684	0.171676	HOMOSER-METSYN-PWY: L-methionine biosynthesis I|g__Coprococcus.s__Coprococcus_comes	12	dbm3__endpoint-abundances	1
-0.0152554	0.0909484	-0.167737	0.86679	HOMOSER-METSYN-PWY: L-methionine biosynthesis I|unclassified	26	dbm3__endpoint-abundances	1
-0.274512	0.255116	-1.07603	0.281914	HSERMETANA-PWY: L-methionine biosynthesis III	29	dbm3__endpoint-abundances	1
-0.120226	0.066777	-1.8004	0.0717969	HSERMETANA-PWY: L-methionine biosynthesis III|g__Alistipes.s__Alistipes_finegoldii	17	dbm3__endpoint-abundances	1
0.0539609	0.0660774	0.816633	0.414138	HSERMETANA-PWY: L-methionine biosynthesis III|g__Anaerostipes.s__Anaerostipes_hadrus	18	dbm3__endpoint-abundances	1
0.116293	0.0843799	1.37821	0.168139	HSERMETANA-PWY: L-methionine biosynthesis III|g__Bifidobacterium.s__Bifidobacterium_adolescentis	21	dbm3__endpoint-abundances	1
-0.00594837	0.0539264	-0.110305	0.912167	HSERMETANA-PWY: L-methionine biosynthesis III|g__Bifidobacterium.s__Bifidobacterium_bifidum	13	dbm3__endpoint-abundances	1
-0.0632988	0.0628057	-1.00785	0.313526	HSERMETANA-PWY: L-methionine biosynthesis III|g__Bifidobacterium.s__Bifidobacterium_longum	21	dbm3__endpoint-abundances	1
-0.330171	0.250998	-1.31543	0.188364	HSERMETANA-PWY: L-methionine biosynthesis III|g__Blautia.s__Blautia_obeum	28	dbm3__endpoint-abundances	1
-0.0896538	0.0698998	-1.2826	0.199631	HSERMETANA-PWY: L-methionine biosynthesis III|g__Blautia.s__Blautia_wexlerae	24	dbm3__endpoint-abundances	1
-0.0943172	0.074994	-1.25766	0.208514	HSERMETANA-PWY: L-methionine biosynthesis III|g__Blautia.s__Ruminococcus_torques	22	dbm3__endpoint-abundances	1
-0.0978552	0.0697628	-1.40269	0.160711	HSERMETANA-PWY: L-methionine biosynthesis III|g__Coprococcus.s__Coprococcus_comes	12	dbm3__endpoint-abundances	1
-0.109853	0.0612008	-1.79497	0.0726591	HSERMETANA-PWY: L-methionine biosynthesis III|g__Dorea.s__Dorea_longicatena	18	dbm3__endpoint-abundances	1
0.0183779	0.0585527	0.313869	0.753621	HSERMETANA-PWY: L-methionine biosynthesis III|g__Fusicatenibacter.s__Fusicatenibacter_saccharivorans	16	dbm3__endpoint-abundances	1
-0.0286457	0.062988	-0.45478	0.649268	HSERMETANA-PWY: L-methionine biosynthesis III|g__Parabacteroides.s__Parabacteroides_distasonis	16	dbm3__endpoint-abundances	1
0.0208226	0.055036	0.378346	0.705174	HSERMETANA-PWY: L-methionine biosynthesis III|g__Roseburia.s__Roseburia_faecis	15	dbm3__endpoint-abundances	1
0.0069397	0.0575368	0.120613	0.903997	HSERMETANA-PWY: L-methionine biosynthesis III|g__Ruminococcus.s__Ruminococcus_bicirculans	19	dbm3__endpoint-abundances	1
-0.733455	0.740046	-0.991095	0.321639	HSERMETANA-PWY: L-methionine biosynthesis III|unclassified	29	dbm3__endpoint-abundances	1
-0.265951	0.250819	-1.06033	0.288995	ILEUSYN-PWY: L-isoleucine biosynthesis I (from threonine)	29	dbm3__endpoint-abundances	1
-0.093177	0.0581853	-1.60139	0.109292	ILEUSYN-PWY: L-isoleucine biosynthesis I (from threonine)|g__Alistipes.s__Alistipes_finegoldii	16	dbm3__endpoint-abundances	1
0.0142125	0.0595144	0.238808	0.811254	ILEUSYN-PWY: L-isoleucine biosynthesis I (from threonine)|g__Anaerostipes.s__Anaerostipes_hadrus	14	dbm3__endpoint-abundances	1
-0.0470912	0.0602371	-0.781765	0.434353	ILEUSYN-PWY: L-isoleucine biosynthesis I (from threonine)|g__Bacteroides.s__Bacteroides_caccae	21	dbm3__endpoint-abundances	1
-0.0372968	0.061653	-0.604948	0.545214	ILEUSYN-PWY: L-isoleucine biosynthesis I (from threonine)|g__Bacteroides.s__Bacteroides_ovatus	20	dbm3__endpoint-abundances	1
-0.0775487	0.0656366	-1.18149	0.237409	ILEUSYN-PWY: L-isoleucine biosynthesis I (from threonine)|g__Bacteroides.s__Bacteroides_stercoris	15	dbm3__endpoint-abundances	1
-0.0440142	0.0660155	-0.666725	0.504948	ILEUSYN-PWY: L-isoleucine biosynthesis I (from threonine)|g__Bacteroides.s__Bacteroides_thetaiotaomicron	22	dbm3__endpoint-abundances	1
-0.10541	0.0639576	-1.64813	0.0993265	ILEUSYN-PWY: L-isoleucine biosynthesis I (from threonine)|g__Bacteroides.s__Bacteroides_uniformis	23	dbm3__endpoint-abundances	1
0.0462751	0.0578002	0.800605	0.42336	ILEUSYN-PWY: L-isoleucine biosynthesis I (from threonine)|g__Bacteroides.s__Bacteroides_xylanisolvens	13	dbm3__endpoint-abundances	1
0.122752	0.079912	1.53609	0.124517	ILEUSYN-PWY: L-isoleucine biosynthesis I (from threonine)|g__Bifidobacterium.s__Bifidobacterium_adolescentis	20	dbm3__endpoint-abundances	1
-0.00624602	0.0533201	-0.117142	0.906748	ILEUSYN-PWY: L-isoleucine biosynthesis I (from threonine)|g__Bifidobacterium.s__Bifidobacterium_bifidum	13	dbm3__endpoint-abundances	1
-0.0115885	0.0672443	-0.172334	0.863175	ILEUSYN-PWY: L-isoleucine biosynthesis I (from threonine)|g__Bifidobacterium.s__Bifidobacterium_longum	24	dbm3__endpoint-abundances	1
-0.0468247	0.0665637	-0.703457	0.481771	ILEUSYN-PWY: L-isoleucine biosynthesis I (from threonine)|g__Bifidobacterium.s__Bifidobacterium_pseudocatenulatum	20	dbm3__endpoint-abundances	1
-0.271006	0.203639	-1.33082	0.18325	ILEUSYN-PWY: L-isoleucine biosynthesis I (from threonine)|g__Blautia.s__Blautia_obeum	29	dbm3__endpoint-abundances	1
-0.00684835	0.0679556	-0.100777	0.919728	ILEUSYN-PWY: L-isoleucine biosynthesis I (from threonine)|g__Blautia.s__Blautia_wexlerae	24	dbm3__endpoint-abundances	1
-0.384698	0.328709	-1.17033	0.241869	ILEUSYN-PWY: L-isoleucine biosynthesis I (from threonine)|g__Blautia.s__Ruminococcus_torques	28	dbm3__endpoint-abundances	1
-0.0901147	0.0663456	-1.35826	0.174381	ILEUSYN-PWY: L-isoleucine biosynthesis I (from threonine)|g__Coprococcus.s__Coprococcus_comes	12	dbm3__endpoint-abundances	1
-0.0883443	0.062024	-1.42436	0.154343	ILEUSYN-PWY: L-isoleucine biosynthesis I (from threonine)|g__Dorea.s__Dorea_longicatena	15	dbm3__endpoint-abundances	1
-0.0361692	0.0591661	-0.611316	0.54099	ILEUSYN-PWY: L-isoleucine biosynthesis I (from threonine)|g__Eubacterium.s__Eubacterium_hallii	18	dbm3__endpoint-abundances	1
-0.161672	0.0818089	-1.97621	0.0481308	ILEUSYN-PWY: L-isoleucine biosynthesis I (from threonine)|g__Gemmiger.s__Gemmiger_formicilis	25	dbm3__endpoint-abundances	1
-0.141809	0.0705136	-2.01108	0.0443165	ILEUSYN-PWY: L-isoleucine biosynthesis I (from threonine)|g__Lachnospiraceae_unclassified.s__Eubacterium_rectale	21	dbm3__endpoint-abundances	1
-0.0334645	0.0709098	-0.47193	0.636977	ILEUSYN-PWY: L-isoleucine biosynthesis I (from threonine)|g__Parabacteroides.s__Parabacteroides_distasonis	25	dbm3__endpoint-abundances	1
-0.102614	0.0626363	-1.63824	0.101371	ILEUSYN-PWY: L-isoleucine biosynthesis I (from threonine)|g__Parabacteroides.s__Parabacteroides_merdae	17	dbm3__endpoint-abundances	1
0.051124	0.0634541	0.805684	0.420425	ILEUSYN-PWY: L-isoleucine biosynthesis I (from threonine)|g__Roseburia.s__Roseburia_inulinivorans	10	dbm3__endpoint-abundances	1
-0.146101	0.0841153	-1.73692	0.0824018	ILEUSYN-PWY: L-isoleucine biosynthesis I (from threonine)|g__Ruminococcaceae_unclassified.s__Eubacterium_siraeum	11	dbm3__endpoint-abundances	1
-0.00389816	0.0572589	-0.0680796	0.945722	ILEUSYN-PWY: L-isoleucine biosynthesis I (from threonine)|g__Ruminococcus.s__Ruminococcus_bicirculans	20	dbm3__endpoint-abundances	1
-0.452137	0.744944	-0.606941	0.54389	ILEUSYN-PWY: L-isoleucine biosynthesis I (from threonine)|unclassified	29	dbm3__endpoint-abundances	1
-0.226081	0.165225	-1.36833	0.17121	LACTOSECAT-PWY: lactose and galactose degradation I	29	dbm3__endpoint-abundances	1
-0.0637807	0.0583612	-1.09286	0.274455	LACTOSECAT-PWY: lactose and galactose degradation I|g__Collinsella.s__Collinsella_aerofaciens	22	dbm3__endpoint-abundances	1
-0.100516	0.0668437	-1.50375	0.132647	LACTOSECAT-PWY: lactose and galactose degradation I|unclassified	17	dbm3__endpoint-abundances	1
-0.21722	0.164037	-1.32422	0.185431	MET-SAM-PWY: superpathway of S-adenosyl-L-methionine biosynthesis	29	dbm3__endpoint-abundances	1
0.04286	0.0575335	0.744957	0.456298	MET-SAM-PWY: superpathway of S-adenosyl-L-methionine biosynthesis|g__Anaerostipes.s__Anaerostipes_hadrus	13	dbm3__endpoint-abundances	1
-0.0416516	0.0617569	-0.674446	0.500028	MET-SAM-PWY: superpathway of S-adenosyl-L-methionine biosynthesis|g__Blautia.s__Ruminococcus_torques	15	dbm3__endpoint-abundances	1
-0.0154942	0.0871737	-0.177739	0.858928	MET-SAM-PWY: superpathway of S-adenosyl-L-methionine biosynthesis|unclassified	26	dbm3__endpoint-abundances	1
-0.322404	0.321559	-1.00263	0.31604	METH-ACETATE-PWY: methanogenesis from acetate	29	dbm3__endpoint-abundances	1
-0.304136	0.225698	-1.34754	0.177808	METH-ACETATE-PWY: methanogenesis from acetate|g__Blautia.s__Blautia_obeum	29	dbm3__endpoint-abundances	1
-0.0444252	0.0734973	-0.604446	0.545547	METH-ACETATE-PWY: methanogenesis from acetate|g__Blautia.s__Blautia_wexlerae	25	dbm3__endpoint-abundances	1
-0.0162129	0.0644992	-0.251365	0.801532	METH-ACETATE-PWY: methanogenesis from acetate|g__Fusicatenibacter.s__Fusicatenibacter_saccharivorans	24	dbm3__endpoint-abundances	1
0.0070099	0.0553747	0.12659	0.899265	METH-ACETATE-PWY: methanogenesis from acetate|unclassified	16	dbm3__endpoint-abundances	1
0.0832988	0.0758917	1.0976	0.272378	METHGLYUT-PWY: superpathway of methylglyoxal degradation	22	dbm3__endpoint-abundances	1
-0.215203	0.162243	-1.32643	0.184699	METSYN-PWY: superpathway of L-homoserine and L-methionine biosynthesis	29	dbm3__endpoint-abundances	1
0.0428745	0.0576932	0.743147	0.457393	METSYN-PWY: superpathway of L-homoserine and L-methionine biosynthesis|g__Anaerostipes.s__Anaerostipes_hadrus	13	dbm3__endpoint-abundances	1
-0.0419683	0.0618848	-0.678169	0.497665	METSYN-PWY: superpathway of L-homoserine and L-methionine biosynthesis|g__Blautia.s__Ruminococcus_torques	15	dbm3__endpoint-abundances	1
-0.0144962	0.0872734	-0.166101	0.868077	METSYN-PWY: superpathway of L-homoserine and L-methionine biosynthesis|unclassified	26	dbm3__endpoint-abundances	1
0.027647	0.0652162	0.423928	0.671618	NAD-BIOSYNTHESIS-II: NAD salvage pathway III (to nicotinamide riboside)	22	dbm3__endpoint-abundances	1
-0.0904887	0.095681	-0.945733	0.344285	NAGLIPASYN-PWY: lipid IVA biosynthesis (E. coli)	28	dbm3__endpoint-abundances	1
-0.0393888	0.0644881	-0.610792	0.541337	NAGLIPASYN-PWY: lipid IVA biosynthesis (E. coli)|g__Bacteroides.s__Bacteroides_stercoris	12	dbm3__endpoint-abundances	1
-0.0731839	0.0575337	-1.27202	0.203366	NAGLIPASYN-PWY: lipid IVA biosynthesis (E. coli)|g__Bacteroides.s__Bacteroides_uniformis	22	dbm3__endpoint-abundances	1
-0.00047205	0.0598048	-0.00789317	0.993702	NAGLIPASYN-PWY: lipid IVA biosynthesis (E. coli)|unclassified	13	dbm3__endpoint-abundances	1
-0.283778	0.286928	-0.989021	0.322653	NONMEVIPP-PWY: methylerythritol phosphate pathway I	29	dbm3__endpoint-abundances	1
-0.0701506	0.0592706	-1.18357	0.236585	NONMEVIPP-PWY: methylerythritol phosphate pathway I|g__Alistipes.s__Alistipes_finegoldii	21	dbm3__endpoint-abundances	1
-0.062957	0.0611065	-1.03028	0.302877	NONMEVIPP-PWY: methylerythritol phosphate pathway I|g__Alistipes.s__Alistipes_putredinis	21	dbm3__endpoint-abundances	1
0.0187995	0.0572132	0.328587	0.742468	NONMEVIPP-PWY: methylerythritol phosphate pathway I|g__Anaerostipes.s__Anaerostipes_hadrus	11	dbm3__endpoint-abundances	1
-0.048815	0.0593087	-0.823066	0.41047	NONMEVIPP-PWY: methylerythritol phosphate pathway I|g__Bacteroides.s__Bacteroides_caccae	13	dbm3__endpoint-abundances	1
0.0301017	0.0630517	0.477412	0.633069	NONMEVIPP-PWY: methylerythritol phosphate pathway I|g__Bacteroides.s__Bacteroides_ovatus	14	dbm3__endpoint-abundances	1
0.0120714	0.0601118	0.200816	0.840842	NONMEVIPP-PWY: methylerythritol phosphate pathway I|g__Bacteroides.s__Bacteroides_thetaiotaomicron	14	dbm3__endpoint-abundances	1
-0.0987276	0.05803	-1.70132	0.0888831	NONMEVIPP-PWY: methylerythritol phosphate pathway I|g__Bacteroides.s__Bacteroides_uniformis	20	dbm3__endpoint-abundances	1
-0.0465124	0.0692796	-0.671373	0.501983	NONMEVIPP-PWY: methylerythritol phosphate pathway I|g__Bacteroides.s__Bacteroides_vulgatus	23	dbm3__endpoint-abundances	1
0.0227886	0.0615196	0.370429	0.711063	NONMEVIPP-PWY: methylerythritol phosphate pathway I|g__Bacteroides.s__Bacteroides_xylanisolvens	11	dbm3__endpoint-abundances	1
0.139509	0.0811604	1.71892	0.0856283	NONMEVIPP-PWY: methylerythritol phosphate pathway I|g__Bifidobacterium.s__Bifidobacterium_adolescentis	19	dbm3__endpoint-abundances	1
-0.00660378	0.0545357	-0.121091	0.903619	NONMEVIPP-PWY: methylerythritol phosphate pathway I|g__Bifidobacterium.s__Bifidobacterium_bifidum	13	dbm3__endpoint-abundances	1
0.0160246	0.066478	0.241051	0.809515	NONMEVIPP-PWY: methylerythritol phosphate pathway I|g__Bifidobacterium.s__Bifidobacterium_longum	22	dbm3__endpoint-abundances	1
-0.146473	0.0736543	-1.98865	0.0467397	NONMEVIPP-PWY: methylerythritol phosphate pathway I|g__Bifidobacterium.s__Bifidobacterium_pseudocatenulatum	14	dbm3__endpoint-abundances	1
-0.0480231	0.0613375	-0.782932	0.433667	NONMEVIPP-PWY: methylerythritol phosphate pathway I|g__Blautia.s__Blautia_obeum	22	dbm3__endpoint-abundances	1
-0.0272617	0.0598729	-0.455326	0.648875	NONMEVIPP-PWY: methylerythritol phosphate pathway I|g__Blautia.s__Blautia_wexlerae	18	dbm3__endpoint-abundances	1
-0.0661318	0.0562025	-1.17667	0.239327	NONMEVIPP-PWY: methylerythritol phosphate pathway I|g__Blautia.s__Ruminococcus_torques	18	dbm3__endpoint-abundances	1
0.0509589	0.0646698	0.787987	0.430704	NONMEVIPP-PWY: methylerythritol phosphate pathway I|g__Collinsella.s__Collinsella_aerofaciens	16	dbm3__endpoint-abundances	1
-0.0558265	0.0722565	-0.772616	0.43975	NONMEVIPP-PWY: methylerythritol phosphate pathway I|g__Fusicatenibacter.s__Fusicatenibacter_saccharivorans	26	dbm3__endpoint-abundances	1
-0.107441	0.0597101	-1.79938	0.0719578	NONMEVIPP-PWY: methylerythritol phosphate pathway I|g__Gemmiger.s__Gemmiger_formicilis	19	dbm3__endpoint-abundances	1
-0.0775341	0.0644708	-1.20262	0.229122	NONMEVIPP-PWY: methylerythritol phosphate pathway I|g__Lachnospiraceae_unclassified.s__Eubacterium_rectale	14	dbm3__endpoint-abundances	1
-0.0354061	0.0605694	-0.584553	0.558848	NONMEVIPP-PWY: methylerythritol phosphate pathway I|g__Oscillibacter.s__Oscillibacter_sp_57_20	14	dbm3__endpoint-abundances	1
-0.0507525	0.0622989	-0.814661	0.415266	NONMEVIPP-PWY: methylerythritol phosphate pathway I|g__Parabacteroides.s__Parabacteroides_distasonis	18	dbm3__endpoint-abundances	1
-0.102522	0.0648265	-1.58149	0.113766	NONMEVIPP-PWY: methylerythritol phosphate pathway I|g__Parabacteroides.s__Parabacteroides_merdae	14	dbm3__endpoint-abundances	1
0.0537565	0.0567732	0.946864	0.343708	NONMEVIPP-PWY: methylerythritol phosphate pathway I|g__Roseburia.s__Roseburia_faecis	13	dbm3__endpoint-abundances	1
0.0503799	0.055747	0.903723	0.366142	NONMEVIPP-PWY: methylerythritol phosphate pathway I|g__Ruminococcus.s__Ruminococcus_bicirculans	15	dbm3__endpoint-abundances	1
-0.0571016	0.0574287	-0.994305	0.320075	NONMEVIPP-PWY: methylerythritol phosphate pathway I|g__Ruminococcus.s__Ruminococcus_bromii	14	dbm3__endpoint-abundances	1
-1.44214	1.03346	-1.39545	0.16288	NONMEVIPP-PWY: methylerythritol phosphate pathway I|unclassified	29	dbm3__endpoint-abundances	1
-0.328032	0.381616	-0.859586	0.390017	NONOXIPENT-PWY: pentose phosphate pathway (non-oxidative branch) I	29	dbm3__endpoint-abundances	1
0.0605383	0.0628096	0.963838	0.335127	NONOXIPENT-PWY: pentose phosphate pathway (non-oxidative branch) I|g__Anaerostipes.s__Anaerostipes_hadrus	18	dbm3__endpoint-abundances	1
0.0245627	0.0609987	0.402676	0.687186	NONOXIPENT-PWY: pentose phosphate pathway (non-oxidative branch) I|g__Bacteroides.s__Bacteroides_xylanisolvens	10	dbm3__endpoint-abundances	1
0.00688196	0.0559661	0.122967	0.902134	NONOXIPENT-PWY: pentose phosphate pathway (non-oxidative branch) I|g__Bifidobacterium.s__Bifidobacterium_bifidum	12	dbm3__endpoint-abundances	1
-0.236522	0.177116	-1.33541	0.181742	NONOXIPENT-PWY: pentose phosphate pathway (non-oxidative branch) I|g__Blautia.s__Blautia_obeum	29	dbm3__endpoint-abundances	1
-0.0364033	0.0653576	-0.556986	0.577537	NONOXIPENT-PWY: pentose phosphate pathway (non-oxidative branch) I|g__Blautia.s__Blautia_wexlerae	21	dbm3__endpoint-abundances	1
-0.110313	0.0796578	-1.38483	0.166104	NONOXIPENT-PWY: pentose phosphate pathway (non-oxidative branch) I|g__Blautia.s__Ruminococcus_torques	26	dbm3__endpoint-abundances	1
-0.0671673	0.0606178	-1.10804	0.267843	NONOXIPENT-PWY: pentose phosphate pathway (non-oxidative branch) I|g__Collinsella.s__Collinsella_aerofaciens	22	dbm3__endpoint-abundances	1
-0.0198123	0.0603218	-0.328443	0.742576	NONOXIPENT-PWY: pentose phosphate pathway (non-oxidative branch) I|g__Eubacterium.s__Eubacterium_hallii	21	dbm3__endpoint-abundances	1
-0.115662	0.0824803	-1.4023	0.160827	NONOXIPENT-PWY: pentose phosphate pathway (non-oxidative branch) I|g__Fusicatenibacter.s__Fusicatenibacter_saccharivorans	27	dbm3__endpoint-abundances	1
-0.140144	0.0707669	-1.98036	0.0476635	NONOXIPENT-PWY: pentose phosphate pathway (non-oxidative branch) I|g__Lachnospiraceae_unclassified.s__Eubacterium_rectale	21	dbm3__endpoint-abundances	1
-0.019698	0.0618869	-0.31829	0.750265	NONOXIPENT-PWY: pentose phosphate pathway (non-oxidative branch) I|g__Parabacteroides.s__Parabacteroides_distasonis	20	dbm3__endpoint-abundances	1
0.0137223	0.0554069	0.247665	0.804394	NONOXIPENT-PWY: pentose phosphate pathway (non-oxidative branch) I|g__Roseburia.s__Roseburia_faecis	16	dbm3__endpoint-abundances	1
-1.6218	1.1042	-1.46875	0.1419	NONOXIPENT-PWY: pentose phosphate pathway (non-oxidative branch) I|unclassified	29	dbm3__endpoint-abundances	1
-0.291673	0.289278	-1.00828	0.313321	OANTIGEN-PWY: O-antigen building blocks biosynthesis (E. coli)	29	dbm3__endpoint-abundances	1
-0.0238411	0.062089	-0.383983	0.700991	OANTIGEN-PWY: O-antigen building blocks biosynthesis (E. coli)|g__Collinsella.s__Collinsella_aerofaciens	20	dbm3__endpoint-abundances	1
-1.49553	1.15173	-1.29851	0.194111	OANTIGEN-PWY: O-antigen building blocks biosynthesis (E. coli)|unclassified	28	dbm3__endpoint-abundances	1
-0.240091	0.174213	-1.37815	0.168157	P108-PWY: pyruvate fermentation to propanoate I	29	dbm3__endpoint-abundances	1
-0.0158131	0.0829157	-0.190714	0.84875	P124-PWY: Bifidobacterium shunt	27	dbm3__endpoint-abundances	1
-0.0131816	0.0690807	-0.190814	0.848671	P124-PWY: Bifidobacterium shunt|g__Bifidobacterium.s__Bifidobacterium_longum	24	dbm3__endpoint-abundances	1
-0.0866819	0.06978	-1.24222	0.214156	P124-PWY: Bifidobacterium shunt|g__Bifidobacterium.s__Bifidobacterium_pseudocatenulatum	19	dbm3__endpoint-abundances	1
-0.0586018	0.0661611	-0.885744	0.375755	P161-PWY: acetylene degradation (anaerobic)	24	dbm3__endpoint-abundances	1
-0.408538	0.436366	-0.936227	0.349156	P164-PWY: purine nucleobases degradation I (anaerobic)	28	dbm3__endpoint-abundances	1
-0.223149	0.0875872	-2.54773	0.0108426	P164-PWY: purine nucleobases degradation I (anaerobic)|unclassified	24	dbm3__endpoint-abundances	1
-0.0453205	0.0930279	-0.487171	0.626137	P185-PWY: formaldehyde assimilation III (dihydroxyacetone cycle)	27	dbm3__endpoint-abundances	1
-0.0324782	0.0577262	-0.562625	0.57369	P185-PWY: formaldehyde assimilation III (dihydroxyacetone cycle)|unclassified	19	dbm3__endpoint-abundances	1
-0.201852	0.153527	-1.31477	0.188588	P4-PWY: superpathway of L-lysine, L-threonine and L-methionine biosynthesis I	29	dbm3__endpoint-abundances	1
-0.0506685	0.0608571	-0.832581	0.405081	P4-PWY: superpathway of L-lysine, L-threonine and L-methionine biosynthesis I|unclassified	12	dbm3__endpoint-abundances	1
-0.157366	0.0811081	-1.9402	0.0523558	P42-PWY: incomplete reductive TCA cycle	26	dbm3__endpoint-abundances	1
-0.0851066	0.0706183	-1.20516	0.22814	P42-PWY: incomplete reductive TCA cycle|unclassified	11	dbm3__endpoint-abundances	1
-0.0457398	0.0821318	-0.556907	0.577591	P441-PWY: superpathway of N-acetylneuraminate degradation	27	dbm3__endpoint-abundances	1
-0.265067	0.204371	-1.29699	0.194635	P461-PWY: hexitol fermentation to lactate, formate, ethanol and acetate	29	dbm3__endpoint-abundances	1
0.0503541	0.0631702	0.797118	0.425382	P461-PWY: hexitol fermentation to lactate, formate, ethanol and acetate|g__Anaerostipes.s__Anaerostipes_hadrus	18	dbm3__endpoint-abundances	1
-0.0311727	0.0594587	-0.524275	0.600087	P461-PWY: hexitol fermentation to lactate, formate, ethanol and acetate|unclassified	11	dbm3__endpoint-abundances	1
-0.255418	0.222639	-1.14723	0.251285	PANTO-PWY: phosphopantothenate biosynthesis I	29	dbm3__endpoint-abundances	1
-0.0579376	0.0617236	-0.938662	0.347904	PANTO-PWY: phosphopantothenate biosynthesis I|g__Alistipes.s__Alistipes_finegoldii	23	dbm3__endpoint-abundances	1
-0.0444135	0.0565124	-0.785908	0.431922	PANTO-PWY: phosphopantothenate biosynthesis I|g__Alistipes.s__Alistipes_putredinis	20	dbm3__endpoint-abundances	1
0.0938133	0.0763511	1.22871	0.219181	PANTO-PWY: phosphopantothenate biosynthesis I|g__Anaerostipes.s__Anaerostipes_hadrus	20	dbm3__endpoint-abundances	1
-0.0479266	0.0612514	-0.782458	0.433945	PANTO-PWY: phosphopantothenate biosynthesis I|g__Bacteroides.s__Bacteroides_caccae	21	dbm3__endpoint-abundances	1
0.061005	0.0620431	0.983268	0.325476	PANTO-PWY: phosphopantothenate biosynthesis I|g__Bacteroides.s__Bacteroides_fragilis	11	dbm3__endpoint-abundances	1
-0.0225025	0.0617207	-0.364586	0.71542	PANTO-PWY: phosphopantothenate biosynthesis I|g__Bacteroides.s__Bacteroides_ovatus	19	dbm3__endpoint-abundances	1
-0.0594971	0.0680453	-0.874375	0.381914	PANTO-PWY: phosphopantothenate biosynthesis I|g__Bacteroides.s__Bacteroides_stercoris	14	dbm3__endpoint-abundances	1
-0.0191685	0.0633465	-0.302598	0.762197	PANTO-PWY: phosphopantothenate biosynthesis I|g__Bacteroides.s__Bacteroides_thetaiotaomicron	20	dbm3__endpoint-abundances	1
-0.0738684	0.0573746	-1.28747	0.197929	PANTO-PWY: phosphopantothenate biosynthesis I|g__Bacteroides.s__Bacteroides_uniformis	22	dbm3__endpoint-abundances	1
-0.0457093	0.0689825	-0.662621	0.507573	PANTO-PWY: phosphopantothenate biosynthesis I|g__Bacteroides.s__Bacteroides_vulgatus	23	dbm3__endpoint-abundances	1
0.0481557	0.0591287	0.814421	0.415404	PANTO-PWY: phosphopantothenate biosynthesis I|g__Bacteroides.s__Bacteroides_xylanisolvens	12	dbm3__endpoint-abundances	1
0.0709205	0.0621276	1.14153	0.25365	PANTO-PWY: phosphopantothenate biosynthesis I|g__Bilophila.s__Bilophila_wadsworthia	11	dbm3__endpoint-abundances	1
-0.0980348	0.0819572	-1.19617	0.23163	PANTO-PWY: phosphopantothenate biosynthesis I|g__Blautia.s__Blautia_obeum	26	dbm3__endpoint-abundances	1
0.0374937	0.0629522	0.59559	0.551449	PANTO-PWY: phosphopantothenate biosynthesis I|g__Blautia.s__Blautia_wexlerae	18	dbm3__endpoint-abundances	1
-0.191889	0.0917718	-2.09094	0.0365334	PANTO-PWY: phosphopantothenate biosynthesis I|g__Blautia.s__Ruminococcus_torques	26	dbm3__endpoint-abundances	1
-0.085165	0.0696495	-1.22277	0.221418	PANTO-PWY: phosphopantothenate biosynthesis I|g__Coprococcus.s__Coprococcus_comes	11	dbm3__endpoint-abundances	1
-0.0708434	0.0651782	-1.08692	0.277073	PANTO-PWY: phosphopantothenate biosynthesis I|g__Dorea.s__Dorea_longicatena	12	dbm3__endpoint-abundances	1
-0.0325197	0.0625328	-0.520041	0.603035	PANTO-PWY: phosphopantothenate biosynthesis I|g__Eubacterium.s__Eubacterium_hallii	17	dbm3__endpoint-abundances	1
-0.111874	0.070405	-1.589	0.11206	PANTO-PWY: phosphopantothenate biosynthesis I|g__Lachnospiraceae_unclassified.s__Eubacterium_rectale	19	dbm3__endpoint-abundances	1
-0.093835	0.0644488	-1.45596	0.145403	PANTO-PWY: phosphopantothenate biosynthesis I|g__Parabacteroides.s__Parabacteroides_distasonis	18	dbm3__endpoint-abundances	1
-0.0353404	0.0584546	-0.604579	0.545459	PANTO-PWY: phosphopantothenate biosynthesis I|g__Parabacteroides.s__Parabacteroides_merdae	13	dbm3__endpoint-abundances	1
0.0115946	0.0546302	0.212239	0.831921	PANTO-PWY: phosphopantothenate biosynthesis I|g__Roseburia.s__Roseburia_faecis	16	dbm3__endpoint-abundances	1
-0.331622	0.30348	-1.09273	0.274512	PANTO-PWY: phosphopantothenate biosynthesis I|unclassified	29	dbm3__endpoint-abundances	1
-0.261421	0.233797	-1.11815	0.263501	PANTOSYN-PWY: superpathway of coenzyme A biosynthesis I (bacteria)	29	dbm3__endpoint-abundances	1
-0.0599742	0.0617411	-0.971383	0.331358	PANTOSYN-PWY: superpathway of coenzyme A biosynthesis I (bacteria)|g__Alistipes.s__Alistipes_finegoldii	23	dbm3__endpoint-abundances	1
-0.0439516	0.0560963	-0.783503	0.433332	PANTOSYN-PWY: superpathway of coenzyme A biosynthesis I (bacteria)|g__Alistipes.s__Alistipes_putredinis	20	dbm3__endpoint-abundances	1
-0.011837	0.0579048	-0.204421	0.838025	PANTOSYN-PWY: superpathway of coenzyme A biosynthesis I (bacteria)|g__Bacteroides.s__Bacteroides_caccae	18	dbm3__endpoint-abundances	1
0.0738178	0.0649081	1.13727	0.255427	PANTOSYN-PWY: superpathway of coenzyme A biosynthesis I (bacteria)|g__Bacteroides.s__Bacteroides_fragilis	10	dbm3__endpoint-abundances	1
-0.0168486	0.0613041	-0.274837	0.783442	PANTOSYN-PWY: superpathway of coenzyme A biosynthesis I (bacteria)|g__Bacteroides.s__Bacteroides_ovatus	14	dbm3__endpoint-abundances	1
-0.0103065	0.0642291	-0.160464	0.872516	PANTOSYN-PWY: superpathway of coenzyme A biosynthesis I (bacteria)|g__Bacteroides.s__Bacteroides_stercoris	10	dbm3__endpoint-abundances	1
-0.0652099	0.0668255	-0.975823	0.329152	PANTOSYN-PWY: superpathway of coenzyme A biosynthesis I (bacteria)|g__Bacteroides.s__Bacteroides_thetaiotaomicron	16	dbm3__endpoint-abundances	1
-0.0739976	0.0575563	-1.28566	0.198563	PANTOSYN-PWY: superpathway of coenzyme A biosynthesis I (bacteria)|g__Bacteroides.s__Bacteroides_uniformis	22	dbm3__endpoint-abundances	1
-0.0453304	0.0693719	-0.65344	0.513473	PANTOSYN-PWY: superpathway of coenzyme A biosynthesis I (bacteria)|g__Bacteroides.s__Bacteroides_vulgatus	23	dbm3__endpoint-abundances	1
0.0221213	0.0598774	0.369444	0.711797	PANTOSYN-PWY: superpathway of coenzyme A biosynthesis I (bacteria)|g__Bacteroides.s__Bacteroides_xylanisolvens	11	dbm3__endpoint-abundances	1
-0.0434177	0.0709438	-0.612001	0.540537	PANTOSYN-PWY: superpathway of coenzyme A biosynthesis I (bacteria)|g__Blautia.s__Blautia_obeum	24	dbm3__endpoint-abundances	1
-0.120606	0.0741043	-1.62752	0.103627	PANTOSYN-PWY: superpathway of coenzyme A biosynthesis I (bacteria)|g__Blautia.s__Ruminococcus_torques	22	dbm3__endpoint-abundances	1
-0.0575532	0.0624914	-0.920978	0.357062	PANTOSYN-PWY: superpathway of coenzyme A biosynthesis I (bacteria)|g__Lachnospiraceae_unclassified.s__Eubacterium_rectale	16	dbm3__endpoint-abundances	1
-0.0268673	0.0633449	-0.424143	0.671461	PANTOSYN-PWY: superpathway of coenzyme A biosynthesis I (bacteria)|g__Parabacteroides.s__Parabacteroides_distasonis	13	dbm3__endpoint-abundances	1
0.0417951	0.0558397	0.748484	0.454169	PANTOSYN-PWY: superpathway of coenzyme A biosynthesis I (bacteria)|g__Roseburia.s__Roseburia_faecis	13	dbm3__endpoint-abundances	1
-0.372354	0.405113	-0.919136	0.358024	PANTOSYN-PWY: superpathway of coenzyme A biosynthesis I (bacteria)|unclassified	29	dbm3__endpoint-abundances	1
-0.263305	0.227659	-1.15658	0.247445	PENTOSE-P-PWY: pentose phosphate pathway	29	dbm3__endpoint-abundances	1
0.00698511	0.0554482	0.125975	0.899751	PENTOSE-P-PWY: pentose phosphate pathway|g__Bifidobacterium.s__Bifidobacterium_bifidum	12	dbm3__endpoint-abundances	1
-0.0355871	0.0599629	-0.593486	0.552856	PENTOSE-P-PWY: pentose phosphate pathway|g__Parabacteroides.s__Parabacteroides_distasonis	14	dbm3__endpoint-abundances	1
-0.124009	0.0691729	-1.79273	0.0730155	PENTOSE-P-PWY: pentose phosphate pathway|unclassified	14	dbm3__endpoint-abundances	1
-0.294257	0.312551	-0.941469	0.346465	PEPTIDOGLYCANSYN-PWY: peptidoglycan biosynthesis I (meso-diaminopimelate containing)	29	dbm3__endpoint-abundances	1
-0.0451494	0.060326	-0.748423	0.454205	PEPTIDOGLYCANSYN-PWY: peptidoglycan biosynthesis I (meso-diaminopimelate containing)|g__Alistipes.s__Alistipes_finegoldii	22	dbm3__endpoint-abundances	1
-0.0627938	0.0610924	-1.02785	0.304021	PEPTIDOGLYCANSYN-PWY: peptidoglycan biosynthesis I (meso-diaminopimelate containing)|g__Alistipes.s__Alistipes_putredinis	21	dbm3__endpoint-abundances	1
-0.0560512	0.0660364	-0.848793	0.395997	PEPTIDOGLYCANSYN-PWY: peptidoglycan biosynthesis I (meso-diaminopimelate containing)|g__Anaerostipes.s__Anaerostipes_hadrus	14	dbm3__endpoint-abundances	1
-0.0125553	0.0577743	-0.217317	0.827961	PEPTIDOGLYCANSYN-PWY: peptidoglycan biosynthesis I (meso-diaminopimelate containing)|g__Bacteroides.s__Bacteroides_caccae	18	dbm3__endpoint-abundances	1
0.0447213	0.0616297	0.725645	0.468057	PEPTIDOGLYCANSYN-PWY: peptidoglycan biosynthesis I (meso-diaminopimelate containing)|g__Bacteroides.s__Bacteroides_ovatus	14	dbm3__endpoint-abundances	1
-0.0108864	0.0643349	-0.169215	0.865627	PEPTIDOGLYCANSYN-PWY: peptidoglycan biosynthesis I (meso-diaminopimelate containing)|g__Bacteroides.s__Bacteroides_stercoris	10	dbm3__endpoint-abundances	1
-0.00227391	0.058535	-0.038847	0.969012	PEPTIDOGLYCANSYN-PWY: peptidoglycan biosynthesis I (meso-diaminopimelate containing)|g__Bacteroides.s__Bacteroides_thetaiotaomicron	16	dbm3__endpoint-abundances	1
-0.103635	0.0635491	-1.63079	0.102934	PEPTIDOGLYCANSYN-PWY: peptidoglycan biosynthesis I (meso-diaminopimelate containing)|g__Bacteroides.s__Bacteroides_uniformis	23	dbm3__endpoint-abundances	1
-0.044997	0.0689736	-0.65238	0.514156	PEPTIDOGLYCANSYN-PWY: peptidoglycan biosynthesis I (meso-diaminopimelate containing)|g__Bacteroides.s__Bacteroides_vulgatus	23	dbm3__endpoint-abundances	1
0.0481687	0.060174	0.800489	0.423427	PEPTIDOGLYCANSYN-PWY: peptidoglycan biosynthesis I (meso-diaminopimelate containing)|g__Bacteroides.s__Bacteroides_xylanisolvens	12	dbm3__endpoint-abundances	1
0.127211	0.0823596	1.54458	0.122448	PEPTIDOGLYCANSYN-PWY: peptidoglycan biosynthesis I (meso-diaminopimelate containing)|g__Bifidobacterium.s__Bifidobacterium_adolescentis	20	dbm3__endpoint-abundances	1
-0.00684801	0.0545417	-0.125555	0.900084	PEPTIDOGLYCANSYN-PWY: peptidoglycan biosynthesis I (meso-diaminopimelate containing)|g__Bifidobacterium.s__Bifidobacterium_bifidum	13	dbm3__endpoint-abundances	1
0.00537811	0.0665493	0.0808139	0.93559	PEPTIDOGLYCANSYN-PWY: peptidoglycan biosynthesis I (meso-diaminopimelate containing)|g__Bifidobacterium.s__Bifidobacterium_longum	23	dbm3__endpoint-abundances	1
-0.0226947	0.0596207	-0.380651	0.703462	PEPTIDOGLYCANSYN-PWY: peptidoglycan biosynthesis I (meso-diaminopimelate containing)|g__Bifidobacterium.s__Bifidobacterium_pseudocatenulatum	13	dbm3__endpoint-abundances	1
-0.278382	0.209637	-1.32793	0.184202	PEPTIDOGLYCANSYN-PWY: peptidoglycan biosynthesis I (meso-diaminopimelate containing)|g__Blautia.s__Blautia_obeum	29	dbm3__endpoint-abundances	1
0.00356905	0.0701582	0.0508715	0.959428	PEPTIDOGLYCANSYN-PWY: peptidoglycan biosynthesis I (meso-diaminopimelate containing)|g__Blautia.s__Blautia_wexlerae	23	dbm3__endpoint-abundances	1
-0.0921046	0.0767579	-1.19994	0.230164	PEPTIDOGLYCANSYN-PWY: peptidoglycan biosynthesis I (meso-diaminopimelate containing)|g__Blautia.s__Ruminococcus_torques	26	dbm3__endpoint-abundances	1
-0.0920786	0.0698063	-1.31906	0.18715	PEPTIDOGLYCANSYN-PWY: peptidoglycan biosynthesis I (meso-diaminopimelate containing)|g__Collinsella.s__Collinsella_aerofaciens	19	dbm3__endpoint-abundances	1
0.0219038	0.0552698	0.396307	0.691879	PEPTIDOGLYCANSYN-PWY: peptidoglycan biosynthesis I (meso-diaminopimelate containing)|g__Faecalibacterium.s__Faecalibacterium_prausnitzii	18	dbm3__endpoint-abundances	1
-0.065911	0.0731351	-0.901222	0.36747	PEPTIDOGLYCANSYN-PWY: peptidoglycan biosynthesis I (meso-diaminopimelate containing)|g__Fusicatenibacter.s__Fusicatenibacter_saccharivorans	26	dbm3__endpoint-abundances	1
-0.043272	0.0569439	-0.759905	0.447311	PEPTIDOGLYCANSYN-PWY: peptidoglycan biosynthesis I (meso-diaminopimelate containing)|g__Gemmiger.s__Gemmiger_formicilis	18	dbm3__endpoint-abundances	1
-0.11814	0.0734297	-1.60889	0.107641	PEPTIDOGLYCANSYN-PWY: peptidoglycan biosynthesis I (meso-diaminopimelate containing)|g__Lachnospiraceae_unclassified.s__Eubacterium_rectale	19	dbm3__endpoint-abundances	1
-0.0460882	0.0606466	-0.759948	0.447286	PEPTIDOGLYCANSYN-PWY: peptidoglycan biosynthesis I (meso-diaminopimelate containing)|g__Oscillibacter.s__Oscillibacter_sp_57_20	15	dbm3__endpoint-abundances	1
-0.0566068	0.061516	-0.920197	0.35747	PEPTIDOGLYCANSYN-PWY: peptidoglycan biosynthesis I (meso-diaminopimelate containing)|g__Parabacteroides.s__Parabacteroides_distasonis	19	dbm3__endpoint-abundances	1
-0.102065	0.0646083	-1.57974	0.114165	PEPTIDOGLYCANSYN-PWY: peptidoglycan biosynthesis I (meso-diaminopimelate containing)|g__Parabacteroides.s__Parabacteroides_merdae	14	dbm3__endpoint-abundances	1
0.0211914	0.0557534	0.380092	0.703877	PEPTIDOGLYCANSYN-PWY: peptidoglycan biosynthesis I (meso-diaminopimelate containing)|g__Roseburia.s__Roseburia_faecis	15	dbm3__endpoint-abundances	1
0.0336749	0.0578252	0.582356	0.560327	PEPTIDOGLYCANSYN-PWY: peptidoglycan biosynthesis I (meso-diaminopimelate containing)|g__Ruminococcus.s__Ruminococcus_bicirculans	16	dbm3__endpoint-abundances	1
-0.0503356	0.0574946	-0.875484	0.381311	PEPTIDOGLYCANSYN-PWY: peptidoglycan biosynthesis I (meso-diaminopimelate containing)|g__Ruminococcus.s__Ruminococcus_bromii	13	dbm3__endpoint-abundances	1
-1.47208	1.0681	-1.37822	0.168135	PEPTIDOGLYCANSYN-PWY: peptidoglycan biosynthesis I (meso-diaminopimelate containing)|unclassified	29	dbm3__endpoint-abundances	1
-2.14149	1.30606	-1.63965	0.101078	PHOSLIPSYN-PWY: superpathway of phospholipid biosynthesis I (bacteria)	29	dbm3__endpoint-abundances	1
0.0114099	0.0624819	0.182612	0.855103	PHOSLIPSYN-PWY: superpathway of phospholipid biosynthesis I (bacteria)|g__Fusicatenibacter.s__Fusicatenibacter_saccharivorans	23	dbm3__endpoint-abundances	1
-0.0806707	0.0638527	-1.26339	0.20645	PHOSLIPSYN-PWY: superpathway of phospholipid biosynthesis I (bacteria)|unclassified	12	dbm3__endpoint-abundances	1
0.0530148	0.0561718	0.943796	0.345274	POLYAMINSYN3-PWY: superpathway of polyamine biosynthesis II	12	dbm3__endpoint-abundances	1
-0.041352	0.103982	-0.397686	0.690862	POLYAMSYN-PWY: superpathway of polyamine biosynthesis I	28	dbm3__endpoint-abundances	1
-0.0473318	0.0649864	-0.728334	0.466409	POLYAMSYN-PWY: superpathway of polyamine biosynthesis I|unclassified	22	dbm3__endpoint-abundances	1
-0.0589741	0.0936677	-0.62961	0.52895	POLYISOPRENSYN-PWY: polyisoprenoid biosynthesis (E. coli)	28	dbm3__endpoint-abundances	1
-0.460796	0.394609	-1.16773	0.242916	PPGPPMET-PWY: ppGpp metabolism	28	dbm3__endpoint-abundances	1
-0.0790114	0.0610507	-1.29419	0.195599	PPGPPMET-PWY: ppGpp metabolism|unclassified	16	dbm3__endpoint-abundances	1
-0.262413	0.242683	-1.0813	0.279563	PWY-1042: glycolysis IV	29	dbm3__endpoint-abundances	1
-0.0437255	0.0557248	-0.784669	0.432648	PWY-1042: glycolysis IV|g__Alistipes.s__Alistipes_putredinis	20	dbm3__endpoint-abundances	1
-0.0628407	0.0552456	-1.13748	0.255338	PWY-1042: glycolysis IV|g__Alistipes.s__Alistipes_shahii	19	dbm3__endpoint-abundances	1
-0.0108665	0.0592057	-0.183539	0.854375	PWY-1042: glycolysis IV|g__Anaerostipes.s__Anaerostipes_hadrus	19	dbm3__endpoint-abundances	1
-0.0087101	0.0577614	-0.150794	0.880138	PWY-1042: glycolysis IV|g__Bacteroides.s__Bacteroides_caccae	18	dbm3__endpoint-abundances	1
-0.0454611	0.0677513	-0.671	0.502221	PWY-1042: glycolysis IV|g__Bacteroides.s__Bacteroides_vulgatus	23	dbm3__endpoint-abundances	1
-0.337814	0.244647	-1.38083	0.167333	PWY-1042: glycolysis IV|g__Blautia.s__Blautia_obeum	28	dbm3__endpoint-abundances	1
-0.0457813	0.0733467	-0.624177	0.532511	PWY-1042: glycolysis IV|g__Blautia.s__Blautia_wexlerae	25	dbm3__endpoint-abundances	1
-0.132247	0.0874403	-1.51243	0.130426	PWY-1042: glycolysis IV|g__Blautia.s__Ruminococcus_torques	27	dbm3__endpoint-abundances	1
-0.0416627	0.0613973	-0.678576	0.497407	PWY-1042: glycolysis IV|g__Dorea.s__Dorea_longicatena	12	dbm3__endpoint-abundances	1
-0.0166982	0.0554148	-0.301332	0.763162	PWY-1042: glycolysis IV|g__Eubacterium.s__Eubacterium_hallii	18	dbm3__endpoint-abundances	1
-0.240366	0.181227	-1.32632	0.184733	PWY-1042: glycolysis IV|g__Faecalibacterium.s__Faecalibacterium_prausnitzii	29	dbm3__endpoint-abundances	1
-0.0379176	0.0661138	-0.57352	0.566292	PWY-1042: glycolysis IV|g__Fusicatenibacter.s__Fusicatenibacter_saccharivorans	25	dbm3__endpoint-abundances	1
-0.111081	0.0699012	-1.58912	0.112034	PWY-1042: glycolysis IV|g__Lachnospiraceae_unclassified.s__Eubacterium_rectale	19	dbm3__endpoint-abundances	1
0.011822	0.055031	0.214824	0.829904	PWY-1042: glycolysis IV|g__Roseburia.s__Roseburia_faecis	16	dbm3__endpoint-abundances	1
0.00691614	0.0566938	0.121991	0.902906	PWY-1042: glycolysis IV|g__Ruminococcus.s__Ruminococcus_bicirculans	19	dbm3__endpoint-abundances	1
-1.55517	1.15007	-1.35224	0.1763	PWY-1042: glycolysis IV|unclassified	29	dbm3__endpoint-abundances	1
-0.385693	0.362233	-1.06476	0.286983	PWY-1269: CMP-3-deoxy-D-manno-octulosonate biosynthesis	29	dbm3__endpoint-abundances	1
-0.0547357	0.055647	-0.983623	0.325301	PWY-1269: CMP-3-deoxy-D-manno-octulosonate biosynthesis|g__Alistipes.s__Alistipes_shahii	18	dbm3__endpoint-abundances	1
-0.0246705	0.0591877	-0.416818	0.676812	PWY-1269: CMP-3-deoxy-D-manno-octulosonate biosynthesis|g__Bacteroides.s__Bacteroides_caccae	19	dbm3__endpoint-abundances	1
-0.0417537	0.061759	-0.676075	0.498993	PWY-1269: CMP-3-deoxy-D-manno-octulosonate biosynthesis|g__Bacteroides.s__Bacteroides_ovatus	16	dbm3__endpoint-abundances	1
0.00948891	0.0642388	0.147713	0.882569	PWY-1269: CMP-3-deoxy-D-manno-octulosonate biosynthesis|g__Bacteroides.s__Bacteroides_thetaiotaomicron	19	dbm3__endpoint-abundances	1
-0.0549529	0.0570705	-0.962894	0.335601	PWY-1269: CMP-3-deoxy-D-manno-octulosonate biosynthesis|g__Bacteroides.s__Bacteroides_uniformis	20	dbm3__endpoint-abundances	1
0.0298454	0.0607012	0.491676	0.622948	PWY-1269: CMP-3-deoxy-D-manno-octulosonate biosynthesis|g__Bacteroides.s__Bacteroides_xylanisolvens	10	dbm3__endpoint-abundances	1
-0.0408659	0.0657565	-0.621474	0.534288	PWY-1269: CMP-3-deoxy-D-manno-octulosonate biosynthesis|unclassified	20	dbm3__endpoint-abundances	1
-0.118224	0.0667298	-1.77168	0.0764473	PWY-1861: formaldehyde assimilation II (assimilatory RuMP Cycle)	25	dbm3__endpoint-abundances	1
0.0307767	0.0555048	0.554487	0.579246	PWY-1861: formaldehyde assimilation II (assimilatory RuMP Cycle)|g__Anaerostipes.s__Anaerostipes_hadrus	13	dbm3__endpoint-abundances	1
-0.123779	0.0629185	-1.96729	0.0491498	PWY-1861: formaldehyde assimilation II (assimilatory RuMP Cycle)|unclassified	19	dbm3__endpoint-abundances	1
-0.0667632	0.0915512	-0.729244	0.465852	PWY-241: C4 photosynthetic carbon assimilation cycle, NADP-ME type	28	dbm3__endpoint-abundances	1
-0.0298016	0.0611591	-0.48728	0.62606	PWY-241: C4 photosynthetic carbon assimilation cycle, NADP-ME type|unclassified	12	dbm3__endpoint-abundances	1
-0.0758758	0.0937936	-0.808966	0.418535	PWY-2723: trehalose degradation V	28	dbm3__endpoint-abundances	1
0.00151539	0.0636023	0.0238261	0.980991	PWY-2723: trehalose degradation V|g__Bifidobacterium.s__Bifidobacterium_bifidum	10	dbm3__endpoint-abundances	1
-0.0135989	0.0696876	-0.195141	0.845283	PWY-2723: trehalose degradation V|g__Bifidobacterium.s__Bifidobacterium_longum	24	dbm3__endpoint-abundances	1
0.00634842	0.0567825	0.111802	0.91098	PWY-2723: trehalose degradation V|unclassified	14	dbm3__endpoint-abundances	1
-0.369912	0.44702	-0.827507	0.40795	PWY-2941: L-lysine biosynthesis II	29	dbm3__endpoint-abundances	1
-0.155463	0.0637709	-2.43784	0.0147753	PWY-2941: L-lysine biosynthesis II|unclassified	21	dbm3__endpoint-abundances	1
-0.269706	0.252312	-1.06894	0.285097	PWY-2942: L-lysine biosynthesis III	29	dbm3__endpoint-abundances	1
0.0458146	0.0643518	0.71194	0.476502	PWY-2942: L-lysine biosynthesis III|g__Adlercreutzia.s__Adlercreutzia_equolifaciens	10	dbm3__endpoint-abundances	1
-0.0387362	0.0555544	-0.697266	0.485636	PWY-2942: L-lysine biosynthesis III|g__Alistipes.s__Alistipes_finegoldii	19	dbm3__endpoint-abundances	1
-0.06929	0.0566874	-1.22232	0.221588	PWY-2942: L-lysine biosynthesis III|g__Alistipes.s__Alistipes_shahii	19	dbm3__endpoint-abundances	1
-0.00716654	0.0613571	-0.116801	0.907018	PWY-2942: L-lysine biosynthesis III|g__Anaerostipes.s__Anaerostipes_hadrus	15	dbm3__endpoint-abundances	1
0.0848238	0.0645179	1.31473	0.1886	PWY-2942: L-lysine biosynthesis III|g__Asaccharobacter.s__Asaccharobacter_celatus	11	dbm3__endpoint-abundances	1
-0.0411031	0.0621163	-0.661712	0.508156	PWY-2942: L-lysine biosynthesis III|g__Bacteroides.s__Bacteroides_caccae	20	dbm3__endpoint-abundances	1
-0.0232047	0.0620658	-0.373873	0.708499	PWY-2942: L-lysine biosynthesis III|g__Bacteroides.s__Bacteroides_ovatus	15	dbm3__endpoint-abundances	1
-0.0228354	0.0672311	-0.339655	0.734116	PWY-2942: L-lysine biosynthesis III|g__Bacteroides.s__Bacteroides_thetaiotaomicron	20	dbm3__endpoint-abundances	1
-0.104515	0.0635463	-1.6447	0.100032	PWY-2942: L-lysine biosynthesis III|g__Bacteroides.s__Bacteroides_uniformis	23	dbm3__endpoint-abundances	1
-0.0449545	0.0691547	-0.650058	0.515655	PWY-2942: L-lysine biosynthesis III|g__Bacteroides.s__Bacteroides_vulgatus	23	dbm3__endpoint-abundances	1
0.0289456	0.062433	0.463627	0.642915	PWY-2942: L-lysine biosynthesis III|g__Bacteroides.s__Bacteroides_xylanisolvens	10	dbm3__endpoint-abundances	1
0.123123	0.0808575	1.52272	0.127829	PWY-2942: L-lysine biosynthesis III|g__Bifidobacterium.s__Bifidobacterium_adolescentis	20	dbm3__endpoint-abundances	1
-0.039033	0.0578972	-0.674178	0.500198	PWY-2942: L-lysine biosynthesis III|g__Bifidobacterium.s__Bifidobacterium_bifidum	12	dbm3__endpoint-abundances	1
-0.0487453	0.0634533	-0.768207	0.442364	PWY-2942: L-lysine biosynthesis III|g__Bifidobacterium.s__Bifidobacterium_longum	23	dbm3__endpoint-abundances	1
-0.0509939	0.0672254	-0.758551	0.448121	PWY-2942: L-lysine biosynthesis III|g__Bifidobacterium.s__Bifidobacterium_pseudocatenulatum	20	dbm3__endpoint-abundances	1
0.00422267	0.0638866	0.0660963	0.947301	PWY-2942: L-lysine biosynthesis III|g__Bilophila.s__Bilophila_wadsworthia	12	dbm3__endpoint-abundances	1
-0.253402	0.188371	-1.34523	0.17855	PWY-2942: L-lysine biosynthesis III|g__Blautia.s__Blautia_obeum	29	dbm3__endpoint-abundances	1
-0.0467071	0.0749172	-0.62345	0.532989	PWY-2942: L-lysine biosynthesis III|g__Blautia.s__Blautia_wexlerae	25	dbm3__endpoint-abundances	1
-0.0645025	0.0737119	-0.875063	0.381539	PWY-2942: L-lysine biosynthesis III|g__Blautia.s__Ruminococcus_torques	24	dbm3__endpoint-abundances	1
-0.0831132	0.0641655	-1.29529	0.195219	PWY-2942: L-lysine biosynthesis III|g__Dorea.s__Dorea_longicatena	14	dbm3__endpoint-abundances	1
-0.0148337	0.0593371	-0.24999	0.802595	PWY-2942: L-lysine biosynthesis III|g__Eubacterium.s__Eubacterium_hallii	15	dbm3__endpoint-abundances	1
0.011906	0.0644126	0.18484	0.853355	PWY-2942: L-lysine biosynthesis III|g__Fusicatenibacter.s__Fusicatenibacter_saccharivorans	23	dbm3__endpoint-abundances	1
-0.0480825	0.0629251	-0.764122	0.444794	PWY-2942: L-lysine biosynthesis III|g__Parabacteroides.s__Parabacteroides_distasonis	23	dbm3__endpoint-abundances	1
-0.0672523	0.059753	-1.12551	0.260375	PWY-2942: L-lysine biosynthesis III|g__Parabacteroides.s__Parabacteroides_merdae	15	dbm3__endpoint-abundances	1
-0.795767	1.22428	-0.649988	0.5157	PWY-2942: L-lysine biosynthesis III|unclassified	29	dbm3__endpoint-abundances	1
-0.261972	0.236816	-1.10623	0.268629	PWY-3001: superpathway of L-isoleucine biosynthesis I	29	dbm3__endpoint-abundances	1
-0.0183662	0.0653019	-0.28125	0.778519	PWY-3001: superpathway of L-isoleucine biosynthesis I|g__Bacteroides.s__Bacteroides_stercoris	11	dbm3__endpoint-abundances	1
0.12506	0.0812209	1.53975	0.123621	PWY-3001: superpathway of L-isoleucine biosynthesis I|g__Bifidobacterium.s__Bifidobacterium_adolescentis	20	dbm3__endpoint-abundances	1
-0.00635295	0.0537903	-0.118106	0.905984	PWY-3001: superpathway of L-isoleucine biosynthesis I|g__Bifidobacterium.s__Bifidobacterium_bifidum	13	dbm3__endpoint-abundances	1
-0.0107967	0.067668	-0.159554	0.873232	PWY-3001: superpathway of L-isoleucine biosynthesis I|g__Bifidobacterium.s__Bifidobacterium_longum	24	dbm3__endpoint-abundances	1
-0.0495541	0.0677494	-0.731433	0.464515	PWY-3001: superpathway of L-isoleucine biosynthesis I|g__Bifidobacterium.s__Bifidobacterium_pseudocatenulatum	20	dbm3__endpoint-abundances	1
0.0153038	0.0599087	0.255453	0.798374	PWY-3001: superpathway of L-isoleucine biosynthesis I|g__Blautia.s__Blautia_obeum	19	dbm3__endpoint-abundances	1
-0.0989869	0.0789789	-1.25333	0.210084	PWY-3001: superpathway of L-isoleucine biosynthesis I|g__Blautia.s__Ruminococcus_torques	26	dbm3__endpoint-abundances	1
0.0319743	0.0583017	0.548428	0.583398	PWY-3001: superpathway of L-isoleucine biosynthesis I|g__Eubacterium.s__Eubacterium_hallii	13	dbm3__endpoint-abundances	1
-1.92405	1.24293	-1.548	0.121623	PWY-3001: superpathway of L-isoleucine biosynthesis I|unclassified	29	dbm3__endpoint-abundances	1
-0.295027	0.313844	-0.940044	0.347195	PWY-3841: folate transformations II (plants)	29	dbm3__endpoint-abundances	1
-0.0565204	0.0538826	-1.04895	0.2942	PWY-3841: folate transformations II (plants)|g__Alistipes.s__Alistipes_finegoldii	18	dbm3__endpoint-abundances	1
-0.0627965	0.0609537	-1.03023	0.3029	PWY-3841: folate transformations II (plants)|g__Alistipes.s__Alistipes_putredinis	21	dbm3__endpoint-abundances	1
-0.00692832	0.0594659	-0.116509	0.907249	PWY-3841: folate transformations II (plants)|g__Anaerostipes.s__Anaerostipes_hadrus	15	dbm3__endpoint-abundances	1
-0.0494459	0.0607713	-0.813639	0.415852	PWY-3841: folate transformations II (plants)|g__Bacteroides.s__Bacteroides_caccae	21	dbm3__endpoint-abundances	1
0.060055	0.0612503	0.980485	0.326847	PWY-3841: folate transformations II (plants)|g__Bacteroides.s__Bacteroides_fragilis	11	dbm3__endpoint-abundances	1
-0.0359665	0.0613363	-0.586382	0.557619	PWY-3841: folate transformations II (plants)|g__Bacteroides.s__Bacteroides_ovatus	20	dbm3__endpoint-abundances	1
-0.0421077	0.0701956	-0.599863	0.548598	PWY-3841: folate transformations II (plants)|g__Bacteroides.s__Bacteroides_stercoris	13	dbm3__endpoint-abundances	1
-0.051667	0.0668466	-0.772918	0.439571	PWY-3841: folate transformations II (plants)|g__Bacteroides.s__Bacteroides_thetaiotaomicron	23	dbm3__endpoint-abundances	1
-0.103565	0.0624394	-1.65865	0.0971873	PWY-3841: folate transformations II (plants)|g__Bacteroides.s__Bacteroides_uniformis	23	dbm3__endpoint-abundances	1
-0.0460238	0.0688478	-0.668486	0.503824	PWY-3841: folate transformations II (plants)|g__Bacteroides.s__Bacteroides_vulgatus	23	dbm3__endpoint-abundances	1
0.0615194	0.0588474	1.04541	0.295836	PWY-3841: folate transformations II (plants)|g__Bacteroides.s__Bacteroides_xylanisolvens	11	dbm3__endpoint-abundances	1
0.130904	0.0833623	1.5703	0.116344	PWY-3841: folate transformations II (plants)|g__Bifidobacterium.s__Bifidobacterium_adolescentis	20	dbm3__endpoint-abundances	1
-0.0159972	0.0582653	-0.274559	0.783655	PWY-3841: folate transformations II (plants)|g__Bifidobacterium.s__Bifidobacterium_longum	21	dbm3__endpoint-abundances	1
-0.0750598	0.062096	-1.20877	0.226751	PWY-3841: folate transformations II (plants)|g__Bifidobacterium.s__Bifidobacterium_pseudocatenulatum	17	dbm3__endpoint-abundances	1
-0.0720673	0.105856	-0.680802	0.495997	PWY-3841: folate transformations II (plants)|g__Blautia.s__Blautia_obeum	28	dbm3__endpoint-abundances	1
-0.0334435	0.0584385	-0.572286	0.567128	PWY-3841: folate transformations II (plants)|g__Blautia.s__Blautia_wexlerae	15	dbm3__endpoint-abundances	1
-0.0879468	0.077502	-1.13477	0.256472	PWY-3841: folate transformations II (plants)|g__Blautia.s__Ruminococcus_torques	25	dbm3__endpoint-abundances	1
-0.0632552	0.066428	-0.952237	0.340977	PWY-3841: folate transformations II (plants)|g__Lachnospiraceae_unclassified.s__Eubacterium_rectale	16	dbm3__endpoint-abundances	1
-0.0731651	0.0609538	-1.20034	0.230009	PWY-3841: folate transformations II (plants)|g__Parabacteroides.s__Parabacteroides_distasonis	17	dbm3__endpoint-abundances	1
-0.0932941	0.0633814	-1.47195	0.141035	PWY-3841: folate transformations II (plants)|g__Parabacteroides.s__Parabacteroides_merdae	16	dbm3__endpoint-abundances	1
0.0310576	0.0553778	0.560831	0.574913	PWY-3841: folate transformations II (plants)|g__Roseburia.s__Roseburia_faecis	14	dbm3__endpoint-abundances	1
-0.139511	0.0854084	-1.63346	0.102371	PWY-3841: folate transformations II (plants)|g__Ruminococcaceae_unclassified.s__Eubacterium_siraeum	11	dbm3__endpoint-abundances	1
-2.73924	1.41332	-1.93816	0.0526042	PWY-3841: folate transformations II (plants)|unclassified	29	dbm3__endpoint-abundances	1
-0.19903	0.150283	-1.32437	0.185381	PWY-4041: &gamma;-glutamyl cycle	29	dbm3__endpoint-abundances	1
0.0244892	0.0693806	0.35297	0.724111	PWY-4041: &gamma;-glutamyl cycle|g__Bifidobacterium.s__Bifidobacterium_longum	22	dbm3__endpoint-abundances	1
-0.102628	0.0731297	-1.40337	0.160505	PWY-4041: &gamma;-glutamyl cycle|unclassified	22	dbm3__endpoint-abundances	1
-0.254391	0.224818	-1.13154	0.257827	PWY-4242	29	dbm3__endpoint-abundances	1
-0.060572	0.0616539	-0.982451	0.325878	PWY-4242|g__Alistipes.s__Alistipes_finegoldii	23	dbm3__endpoint-abundances	1
-0.0436925	0.0560696	-0.779256	0.435829	PWY-4242|g__Alistipes.s__Alistipes_putredinis	20	dbm3__endpoint-abundances	1
-0.0174574	0.0582745	-0.299572	0.764504	PWY-4242|g__Bacteroides.s__Bacteroides_caccae	16	dbm3__endpoint-abundances	1
-0.0094715	0.0641235	-0.147707	0.882574	PWY-4242|g__Bacteroides.s__Bacteroides_ovatus	10	dbm3__endpoint-abundances	1
-0.0104014	0.0644926	-0.16128	0.871873	PWY-4242|g__Bacteroides.s__Bacteroides_stercoris	10	dbm3__endpoint-abundances	1
-0.119523	0.0794254	-1.50484	0.132364	PWY-4242|g__Bacteroides.s__Bacteroides_thetaiotaomicron	11	dbm3__endpoint-abundances	1
-0.0696867	0.0577119	-1.20749	0.227242	PWY-4242|g__Bacteroides.s__Bacteroides_uniformis	21	dbm3__endpoint-abundances	1
-0.045363	0.0698274	-0.649644	0.515922	PWY-4242|g__Bacteroides.s__Bacteroides_vulgatus	23	dbm3__endpoint-abundances	1
0.131325	0.083378	1.57505	0.115244	PWY-4242|g__Bifidobacterium.s__Bifidobacterium_adolescentis	20	dbm3__endpoint-abundances	1
-0.103758	0.0705095	-1.47155	0.141142	PWY-4242|g__Bifidobacterium.s__Bifidobacterium_pseudocatenulatum	17	dbm3__endpoint-abundances	1
-0.0525109	0.0963718	-0.544878	0.585837	PWY-4242|g__Blautia.s__Blautia_obeum	26	dbm3__endpoint-abundances	1
-0.0982065	0.0616335	-1.59339	0.111072	PWY-4242|g__Blautia.s__Ruminococcus_torques	20	dbm3__endpoint-abundances	1
-0.0811998	0.0664732	-1.22154	0.221881	PWY-4242|g__Collinsella.s__Collinsella_aerofaciens	19	dbm3__endpoint-abundances	1
-0.231984	0.167996	-1.38089	0.167314	PWY-4242|g__Faecalibacterium.s__Faecalibacterium_prausnitzii	29	dbm3__endpoint-abundances	1
0.00892636	0.0631084	0.141445	0.887519	PWY-4242|g__Fusicatenibacter.s__Fusicatenibacter_saccharivorans	23	dbm3__endpoint-abundances	1
-0.052041	0.0607724	-0.856327	0.391817	PWY-4242|g__Gemmiger.s__Gemmiger_formicilis	19	dbm3__endpoint-abundances	1
-0.0584211	0.0631447	-0.925194	0.354865	PWY-4242|g__Lachnospiraceae_unclassified.s__Eubacterium_rectale	16	dbm3__endpoint-abundances	1
-0.0280819	0.0643342	-0.4365	0.662474	PWY-4242|g__Parabacteroides.s__Parabacteroides_distasonis	13	dbm3__endpoint-abundances	1
0.0521283	0.0565927	0.921113	0.356991	PWY-4242|g__Roseburia.s__Roseburia_faecis	12	dbm3__endpoint-abundances	1
0.0509902	0.0561549	0.908028	0.363864	PWY-4242|g__Ruminococcus.s__Ruminococcus_bicirculans	15	dbm3__endpoint-abundances	1
-0.622142	1.1221	-0.554444	0.579275	PWY-4242|unclassified	29	dbm3__endpoint-abundances	1
-0.556595	0.792745	-0.702111	0.48261	PWY-4981: L-proline biosynthesis II (from arginine)	29	dbm3__endpoint-abundances	1
0.0367378	0.0618234	0.594237	0.552354	PWY-4981: L-proline biosynthesis II (from arginine)|g__Adlercreutzia.s__Adlercreutzia_equolifaciens	12	dbm3__endpoint-abundances	1
0.0426652	0.0635496	0.671369	0.501986	PWY-4981: L-proline biosynthesis II (from arginine)|g__Asaccharobacter.s__Asaccharobacter_celatus	12	dbm3__endpoint-abundances	1
-0.0718952	0.0617148	-1.16496	0.244035	PWY-4981: L-proline biosynthesis II (from arginine)|g__Collinsella.s__Collinsella_aerofaciens	22	dbm3__endpoint-abundances	1
-0.373973	0.357805	-1.04518	0.295938	PWY-4981: L-proline biosynthesis II (from arginine)|unclassified	29	dbm3__endpoint-abundances	1
-0.0770443	0.0919332	-0.838047	0.402004	PWY-4984: urea cycle	28	dbm3__endpoint-abundances	1
-0.0564429	0.0540886	-1.04353	0.296704	PWY-4984: urea cycle|g__Alistipes.s__Alistipes_finegoldii	18	dbm3__endpoint-abundances	1
-0.0373594	0.068458	-0.545727	0.585254	PWY-5005: biotin biosynthesis II	25	dbm3__endpoint-abundances	1
-0.0393346	0.0623041	-0.631333	0.527823	PWY-5022: 4-aminobutanoate degradation V	23	dbm3__endpoint-abundances	1
-0.229118	0.176967	-1.29469	0.195427	PWY-5030: L-histidine degradation III	29	dbm3__endpoint-abundances	1
-0.202239	0.0902389	-2.24115	0.0250163	PWY-5030: L-histidine degradation III|g__Alistipes.s__Alistipes_finegoldii	14	dbm3__endpoint-abundances	1
-0.0630827	0.0611427	-1.03173	0.302199	PWY-5030: L-histidine degradation III|g__Alistipes.s__Alistipes_putredinis	21	dbm3__endpoint-abundances	1
-0.0437228	0.0557771	-0.783885	0.433108	PWY-5030: L-histidine degradation III|g__Alistipes.s__Alistipes_shahii	17	dbm3__endpoint-abundances	1
-0.0339256	0.0622867	-0.544668	0.585982	PWY-5030: L-histidine degradation III|g__Bacteroides.s__Bacteroides_ovatus	20	dbm3__endpoint-abundances	1
-0.0775489	0.0650652	-1.19186	0.233314	PWY-5030: L-histidine degradation III|g__Bacteroides.s__Bacteroides_stercoris	15	dbm3__endpoint-abundances	1
-0.0344234	0.0642458	-0.535807	0.592092	PWY-5030: L-histidine degradation III|g__Bacteroides.s__Bacteroides_thetaiotaomicron	21	dbm3__endpoint-abundances	1
-0.102511	0.062945	-1.62858	0.103403	PWY-5030: L-histidine degradation III|g__Bacteroides.s__Bacteroides_uniformis	23	dbm3__endpoint-abundances	1
-0.0454336	0.0688983	-0.65943	0.509619	PWY-5030: L-histidine degradation III|g__Bacteroides.s__Bacteroides_vulgatus	23	dbm3__endpoint-abundances	1
0.0204104	0.0593739	0.34376	0.731027	PWY-5030: L-histidine degradation III|g__Bacteroides.s__Bacteroides_xylanisolvens	11	dbm3__endpoint-abundances	1
0.0356224	0.0639463	0.557067	0.577482	PWY-5030: L-histidine degradation III|unclassified	19	dbm3__endpoint-abundances	1
-0.27186	0.258072	-1.05343	0.292144	PWY-5097: L-lysine biosynthesis VI	29	dbm3__endpoint-abundances	1
-0.0385494	0.0554023	-0.69581	0.486548	PWY-5097: L-lysine biosynthesis VI|g__Alistipes.s__Alistipes_finegoldii	19	dbm3__endpoint-abundances	1
-0.0457263	0.0697476	-0.655597	0.512083	PWY-5097: L-lysine biosynthesis VI|g__Anaerostipes.s__Anaerostipes_hadrus	14	dbm3__endpoint-abundances	1
0.0830232	0.0645614	1.28596	0.198458	PWY-5097: L-lysine biosynthesis VI|g__Asaccharobacter.s__Asaccharobacter_celatus	11	dbm3__endpoint-abundances	1
-0.0566187	0.0601023	-0.94204	0.346172	PWY-5097: L-lysine biosynthesis VI|g__Bacteroides.s__Bacteroides_caccae	18	dbm3__endpoint-abundances	1
0.00423255	0.0630106	0.0671721	0.946445	PWY-5097: L-lysine biosynthesis VI|g__Bacteroides.s__Bacteroides_ovatus	13	dbm3__endpoint-abundances	1
-0.0165643	0.0687113	-0.241072	0.8095	PWY-5097: L-lysine biosynthesis VI|g__Bacteroides.s__Bacteroides_thetaiotaomicron	10	dbm3__endpoint-abundances	1
-0.103764	0.0635565	-1.63263	0.102547	PWY-5097: L-lysine biosynthesis VI|g__Bacteroides.s__Bacteroides_uniformis	23	dbm3__endpoint-abundances	1
-0.0449211	0.0695639	-0.645754	0.518439	PWY-5097: L-lysine biosynthesis VI|g__Bacteroides.s__Bacteroides_vulgatus	23	dbm3__endpoint-abundances	1
0.11286	0.0819911	1.3765	0.168668	PWY-5097: L-lysine biosynthesis VI|g__Bifidobacterium.s__Bifidobacterium_adolescentis	21	dbm3__endpoint-abundances	1
-0.0389	0.0577623	-0.673451	0.500661	PWY-5097: L-lysine biosynthesis VI|g__Bifidobacterium.s__Bifidobacterium_bifidum	12	dbm3__endpoint-abundances	1
-0.0333319	0.0622044	-0.535844	0.592066	PWY-5097: L-lysine biosynthesis VI|g__Bifidobacterium.s__Bifidobacterium_longum	22	dbm3__endpoint-abundances	1
-0.0525348	0.0675946	-0.777205	0.437038	PWY-5097: L-lysine biosynthesis VI|g__Bifidobacterium.s__Bifidobacterium_pseudocatenulatum	20	dbm3__endpoint-abundances	1
0.0555188	0.0664577	0.835401	0.403492	PWY-5097: L-lysine biosynthesis VI|g__Bilophila.s__Bilophila_wadsworthia	12	dbm3__endpoint-abundances	1
-0.251787	0.187049	-1.34611	0.178269	PWY-5097: L-lysine biosynthesis VI|g__Blautia.s__Blautia_obeum	29	dbm3__endpoint-abundances	1
-0.0580419	0.0747246	-0.776745	0.437309	PWY-5097: L-lysine biosynthesis VI|g__Blautia.s__Blautia_wexlerae	25	dbm3__endpoint-abundances	1
-0.0627766	0.0734661	-0.854498	0.392829	PWY-5097: L-lysine biosynthesis VI|g__Blautia.s__Ruminococcus_torques	24	dbm3__endpoint-abundances	1
-0.0838431	0.064738	-1.29511	0.195281	PWY-5097: L-lysine biosynthesis VI|g__Dorea.s__Dorea_longicatena	14	dbm3__endpoint-abundances	1
-0.224538	0.166808	-1.34609	0.178274	PWY-5097: L-lysine biosynthesis VI|g__Faecalibacterium.s__Faecalibacterium_prausnitzii	29	dbm3__endpoint-abundances	1
-0.0375375	0.0671816	-0.558747	0.576334	PWY-5097: L-lysine biosynthesis VI|g__Fusicatenibacter.s__Fusicatenibacter_saccharivorans	25	dbm3__endpoint-abundances	1
-0.0606865	0.05745	-1.05634	0.290815	PWY-5097: L-lysine biosynthesis VI|g__Gemmiger.s__Gemmiger_formicilis	19	dbm3__endpoint-abundances	1
-0.0233433	0.0599197	-0.389577	0.69685	PWY-5097: L-lysine biosynthesis VI|g__Parabacteroides.s__Parabacteroides_distasonis	21	dbm3__endpoint-abundances	1
-0.0662462	0.0596227	-1.11109	0.26653	PWY-5097: L-lysine biosynthesis VI|g__Parabacteroides.s__Parabacteroides_merdae	15	dbm3__endpoint-abundances	1
-0.0606735	0.0561955	-1.07969	0.280282	PWY-5097: L-lysine biosynthesis VI|g__Ruminococcus.s__Ruminococcus_bromii	15	dbm3__endpoint-abundances	1
-1.54588	1.23042	-1.25639	0.208975	PWY-5097: L-lysine biosynthesis VI|unclassified	29	dbm3__endpoint-abundances	1
-0.244921	0.20265	-1.20859	0.22682	PWY-5100: pyruvate fermentation to acetate and lactate II	29	dbm3__endpoint-abundances	1
0.0607673	0.0784333	0.774764	0.438479	PWY-5100: pyruvate fermentation to acetate and lactate II|g__Anaerostipes.s__Anaerostipes_hadrus	23	dbm3__endpoint-abundances	1
0.125343	0.0820071	1.52844	0.126403	PWY-5100: pyruvate fermentation to acetate and lactate II|g__Bifidobacterium.s__Bifidobacterium_adolescentis	20	dbm3__endpoint-abundances	1
-0.00948835	0.0681321	-0.139264	0.889242	PWY-5100: pyruvate fermentation to acetate and lactate II|g__Bifidobacterium.s__Bifidobacterium_longum	24	dbm3__endpoint-abundances	1
-0.0896371	0.0719999	-1.24496	0.213146	PWY-5100: pyruvate fermentation to acetate and lactate II|g__Bifidobacterium.s__Bifidobacterium_pseudocatenulatum	16	dbm3__endpoint-abundances	1
-0.277413	0.193282	-1.43527	0.151209	PWY-5100: pyruvate fermentation to acetate and lactate II|g__Blautia.s__Blautia_obeum	29	dbm3__endpoint-abundances	1
-0.124	0.0692367	-1.79096	0.0732997	PWY-5100: pyruvate fermentation to acetate and lactate II|g__Blautia.s__Blautia_wexlerae	15	dbm3__endpoint-abundances	1
-0.134311	0.0897525	-1.49646	0.134534	PWY-5100: pyruvate fermentation to acetate and lactate II|g__Blautia.s__Ruminococcus_torques	27	dbm3__endpoint-abundances	1
-0.0549177	0.0626133	-0.877093	0.380436	PWY-5100: pyruvate fermentation to acetate and lactate II|g__Collinsella.s__Collinsella_aerofaciens	21	dbm3__endpoint-abundances	1
-0.0516054	0.0667995	-0.772542	0.439794	PWY-5100: pyruvate fermentation to acetate and lactate II|g__Coprococcus.s__Coprococcus_comes	10	dbm3__endpoint-abundances	1
-0.0330799	0.0561063	-0.589594	0.555463	PWY-5100: pyruvate fermentation to acetate and lactate II|g__Eubacterium.s__Eubacterium_hallii	19	dbm3__endpoint-abundances	1
0.00567331	0.0628778	0.0902276	0.928106	PWY-5100: pyruvate fermentation to acetate and lactate II|g__Fusicatenibacter.s__Fusicatenibacter_saccharivorans	23	dbm3__endpoint-abundances	1
-0.121	0.0736373	-1.64319	0.100344	PWY-5100: pyruvate fermentation to acetate and lactate II|g__Lachnospiraceae_unclassified.s__Eubacterium_rectale	19	dbm3__endpoint-abundances	1
-0.00297874	0.0560294	-0.053164	0.957601	PWY-5100: pyruvate fermentation to acetate and lactate II|g__Roseburia.s__Roseburia_faecis	13	dbm3__endpoint-abundances	1
-0.31183	0.280369	-1.11221	0.266047	PWY-5100: pyruvate fermentation to acetate and lactate II|unclassified	29	dbm3__endpoint-abundances	1
-0.285792	0.286292	-0.998253	0.318157	PWY-5103: L-isoleucine biosynthesis III	29	dbm3__endpoint-abundances	1
-0.09531	0.0601157	-1.58544	0.112866	PWY-5103: L-isoleucine biosynthesis III|g__Alistipes.s__Alistipes_finegoldii	16	dbm3__endpoint-abundances	1
0.0147951	0.0601823	0.245838	0.805808	PWY-5103: L-isoleucine biosynthesis III|g__Anaerostipes.s__Anaerostipes_hadrus	14	dbm3__endpoint-abundances	1
-0.0480101	0.0609056	-0.788271	0.430538	PWY-5103: L-isoleucine biosynthesis III|g__Bacteroides.s__Bacteroides_caccae	21	dbm3__endpoint-abundances	1
-0.0382795	0.0625651	-0.611834	0.540647	PWY-5103: L-isoleucine biosynthesis III|g__Bacteroides.s__Bacteroides_ovatus	20	dbm3__endpoint-abundances	1
-0.0770092	0.0660041	-1.16673	0.243318	PWY-5103: L-isoleucine biosynthesis III|g__Bacteroides.s__Bacteroides_stercoris	15	dbm3__endpoint-abundances	1
-0.0442076	0.0667035	-0.662747	0.507492	PWY-5103: L-isoleucine biosynthesis III|g__Bacteroides.s__Bacteroides_thetaiotaomicron	22	dbm3__endpoint-abundances	1
-0.105409	0.0641424	-1.64335	0.10031	PWY-5103: L-isoleucine biosynthesis III|g__Bacteroides.s__Bacteroides_uniformis	23	dbm3__endpoint-abundances	1
0.0481079	0.058406	0.823682	0.41012	PWY-5103: L-isoleucine biosynthesis III|g__Bacteroides.s__Bacteroides_xylanisolvens	13	dbm3__endpoint-abundances	1
0.123744	0.0805113	1.53698	0.124298	PWY-5103: L-isoleucine biosynthesis III|g__Bifidobacterium.s__Bifidobacterium_adolescentis	20	dbm3__endpoint-abundances	1
-0.00564675	0.0538444	-0.104872	0.916478	PWY-5103: L-isoleucine biosynthesis III|g__Bifidobacterium.s__Bifidobacterium_bifidum	13	dbm3__endpoint-abundances	1
-0.010857	0.0679456	-0.15979	0.873047	PWY-5103: L-isoleucine biosynthesis III|g__Bifidobacterium.s__Bifidobacterium_longum	24	dbm3__endpoint-abundances	1
-0.0504415	0.0680538	-0.7412	0.458572	PWY-5103: L-isoleucine biosynthesis III|g__Bifidobacterium.s__Bifidobacterium_pseudocatenulatum	20	dbm3__endpoint-abundances	1
-0.339485	0.278049	-1.22095	0.222105	PWY-5103: L-isoleucine biosynthesis III|g__Blautia.s__Blautia_obeum	29	dbm3__endpoint-abundances	1
-0.00355278	0.0699716	-0.0507746	0.959505	PWY-5103: L-isoleucine biosynthesis III|g__Blautia.s__Blautia_wexlerae	24	dbm3__endpoint-abundances	1
-0.400605	0.337808	-1.1859	0.235663	PWY-5103: L-isoleucine biosynthesis III|g__Blautia.s__Ruminococcus_torques	28	dbm3__endpoint-abundances	1
-0.0908151	0.0673392	-1.34862	0.177459	PWY-5103: L-isoleucine biosynthesis III|g__Coprococcus.s__Coprococcus_comes	12	dbm3__endpoint-abundances	1
-0.091917	0.0634218	-1.4493	0.147255	PWY-5103: L-isoleucine biosynthesis III|g__Dorea.s__Dorea_longicatena	15	dbm3__endpoint-abundances	1
-0.0333571	0.0607585	-0.549011	0.582998	PWY-5103: L-isoleucine biosynthesis III|g__Eubacterium.s__Eubacterium_hallii	18	dbm3__endpoint-abundances	1
-0.163578	0.0826392	-1.97943	0.0477679	PWY-5103: L-isoleucine biosynthesis III|g__Gemmiger.s__Gemmiger_formicilis	25	dbm3__endpoint-abundances	1
-0.144759	0.0722942	-2.00235	0.0452466	PWY-5103: L-isoleucine biosynthesis III|g__Lachnospiraceae_unclassified.s__Eubacterium_rectale	21	dbm3__endpoint-abundances	1
-0.0334145	0.0714512	-0.467655	0.640031	PWY-5103: L-isoleucine biosynthesis III|g__Parabacteroides.s__Parabacteroides_distasonis	25	dbm3__endpoint-abundances	1
-0.10876	0.0657249	-1.65478	0.0979685	PWY-5103: L-isoleucine biosynthesis III|g__Parabacteroides.s__Parabacteroides_merdae	17	dbm3__endpoint-abundances	1
0.0539549	0.0652741	0.826589	0.40847	PWY-5103: L-isoleucine biosynthesis III|g__Roseburia.s__Roseburia_inulinivorans	10	dbm3__endpoint-abundances	1
-0.148543	0.085475	-1.73786	0.0822363	PWY-5103: L-isoleucine biosynthesis III|g__Ruminococcaceae_unclassified.s__Eubacterium_siraeum	11	dbm3__endpoint-abundances	1
-0.00373873	0.0575987	-0.06491	0.948246	PWY-5103: L-isoleucine biosynthesis III|g__Ruminococcus.s__Ruminococcus_bicirculans	20	dbm3__endpoint-abundances	1
-2.29125	1.09999	-2.08297	0.0372538	PWY-5103: L-isoleucine biosynthesis III|unclassified	29	dbm3__endpoint-abundances	1
-0.207897	0.157832	-1.31721	0.187769	PWY-5104: L-isoleucine biosynthesis IV	29	dbm3__endpoint-abundances	1
-0.066103	0.0659879	-1.00174	0.316467	PWY-5104: L-isoleucine biosynthesis IV|g__Parabacteroides.s__Parabacteroides_distasonis	24	dbm3__endpoint-abundances	1
-0.0849691	0.0645867	-1.31558	0.188314	PWY-5104: L-isoleucine biosynthesis IV|g__Parabacteroides.s__Parabacteroides_merdae	19	dbm3__endpoint-abundances	1
-0.0377978	0.061572	-0.613879	0.539295	PWY-5104: L-isoleucine biosynthesis IV|unclassified	12	dbm3__endpoint-abundances	1
-0.214093	0.163507	-1.30938	0.190404	PWY-5121: superpathway of geranylgeranyl diphosphate biosynthesis II (via MEP)	29	dbm3__endpoint-abundances	1
-0.0463634	0.0696948	-0.665234	0.505901	PWY-5121: superpathway of geranylgeranyl diphosphate biosynthesis II (via MEP)|g__Bacteroides.s__Bacteroides_vulgatus	23	dbm3__endpoint-abundances	1
-0.246338	0.203957	-1.20779	0.227127	PWY-5154: L-arginine biosynthesis III (via N-acetyl-L-citrulline)	29	dbm3__endpoint-abundances	1
-0.0434059	0.0524491	-0.827583	0.407907	PWY-5154: L-arginine biosynthesis III (via N-acetyl-L-citrulline)|g__Alistipes.s__Alistipes_finegoldii	17	dbm3__endpoint-abundances	1
-0.0377272	0.0620379	-0.608131	0.5431	PWY-5154: L-arginine biosynthesis III (via N-acetyl-L-citrulline)|g__Blautia.s__Ruminococcus_torques	21	dbm3__endpoint-abundances	1
-0.286498	0.153295	-1.86893	0.0616329	PWY-5154: L-arginine biosynthesis III (via N-acetyl-L-citrulline)|unclassified	28	dbm3__endpoint-abundances	1
-0.0305232	0.0600812	-0.508033	0.61143	PWY-5173	12	dbm3__endpoint-abundances	1
-0.332615	0.356915	-0.931914	0.351381	PWY-5188: tetrapyrrole biosynthesis I (from glutamate)	29	dbm3__endpoint-abundances	1
-0.149547	0.0925943	-1.61508	0.106294	PWY-5188: tetrapyrrole biosynthesis I (from glutamate)|g__Blautia.s__Blautia_obeum	27	dbm3__endpoint-abundances	1
0.00310893	0.0704474	0.0441312	0.9648	PWY-5188: tetrapyrrole biosynthesis I (from glutamate)|g__Blautia.s__Blautia_wexlerae	23	dbm3__endpoint-abundances	1
0.0303385	0.0553878	0.547747	0.583866	PWY-5188: tetrapyrrole biosynthesis I (from glutamate)|g__Roseburia.s__Roseburia_faecis	14	dbm3__endpoint-abundances	1
0.0175759	0.0572175	0.307176	0.758709	PWY-5188: tetrapyrrole biosynthesis I (from glutamate)|g__Ruminococcus.s__Ruminococcus_bicirculans	18	dbm3__endpoint-abundances	1
-0.0860266	0.0587317	-1.46474	0.142992	PWY-5188: tetrapyrrole biosynthesis I (from glutamate)|g__Ruminococcus.s__Ruminococcus_bromii	16	dbm3__endpoint-abundances	1
-0.455098	0.540524	-0.841956	0.399812	PWY-5188: tetrapyrrole biosynthesis I (from glutamate)|unclassified	29	dbm3__endpoint-abundances	1
-0.320698	0.284773	-1.12616	0.2601	PWY-5304: superpathway of sulfur oxidation (Acidianus ambivalens)	29	dbm3__endpoint-abundances	1
0.0158263	0.0677519	0.233592	0.815302	PWY-5304: superpathway of sulfur oxidation (Acidianus ambivalens)|g__Anaerostipes.s__Anaerostipes_hadrus	21	dbm3__endpoint-abundances	1
-0.0824975	0.0625135	-1.31967	0.186944	PWY-5304: superpathway of sulfur oxidation (Acidianus ambivalens)|g__Blautia.s__Blautia_obeum	22	dbm3__endpoint-abundances	1
-0.145209	0.0838038	-1.73272	0.0831447	PWY-5304: superpathway of sulfur oxidation (Acidianus ambivalens)|g__Blautia.s__Ruminococcus_torques	25	dbm3__endpoint-abundances	1
-0.137985	0.0712528	-1.93656	0.0527994	PWY-5304: superpathway of sulfur oxidation (Acidianus ambivalens)|g__Lachnospiraceae_unclassified.s__Eubacterium_rectale	21	dbm3__endpoint-abundances	1
-1.39018	227.059	-0.00612255	0.995115	PWY-5304: superpathway of sulfur oxidation (Acidianus ambivalens)|unclassified	11	dbm3__endpoint-abundances	1
-0.0555104	0.0576357	-0.963126	0.335484	PWY-5345: superpathway of L-methionine biosynthesis (by sulfhydrylation)	16	dbm3__endpoint-abundances	1
-0.217306	0.164626	-1.32	0.186835	PWY-5347: superpathway of L-methionine biosynthesis (transsulfuration)	29	dbm3__endpoint-abundances	1
-0.0415282	0.0615984	-0.674176	0.5002	PWY-5347: superpathway of L-methionine biosynthesis (transsulfuration)|g__Blautia.s__Ruminococcus_torques	15	dbm3__endpoint-abundances	1
0.00175321	0.0865253	0.0202624	0.983834	PWY-5347: superpathway of L-methionine biosynthesis (transsulfuration)|unclassified	25	dbm3__endpoint-abundances	1
-0.166839	0.0836996	-1.99331	0.0462275	PWY-5367: petroselinate biosynthesis	20	dbm3__endpoint-abundances	1
-0.167572	0.0844491	-1.9843	0.0472223	PWY-5367: petroselinate biosynthesis|g__Blautia.s__Ruminococcus_torques	20	dbm3__endpoint-abundances	1
-0.0613588	0.0926101	-0.66255	0.507619	PWY-5384: sucrose degradation IV (sucrose phosphorylase)	28	dbm3__endpoint-abundances	1
-0.00698495	0.0535025	-0.130554	0.896128	PWY-5384: sucrose degradation IV (sucrose phosphorylase)|g__Bifidobacterium.s__Bifidobacterium_bifidum	13	dbm3__endpoint-abundances	1
-0.0107262	0.0675016	-0.158903	0.873745	PWY-5384: sucrose degradation IV (sucrose phosphorylase)|g__Bifidobacterium.s__Bifidobacterium_longum	24	dbm3__endpoint-abundances	1
0.00971642	0.0591702	0.164211	0.869565	PWY-5384: sucrose degradation IV (sucrose phosphorylase)|unclassified	20	dbm3__endpoint-abundances	1
-0.0625146	0.0648421	-0.964104	0.334994	PWY-5464: superpathway of cytosolic glycolysis (plants), pyruvate dehydrogenase and TCA cycle	10	dbm3__endpoint-abundances	1
-0.26928	0.240675	-1.11885	0.263203	PWY-5484: glycolysis II (from fructose 6-phosphate)	29	dbm3__endpoint-abundances	1
-0.0955304	0.0962763	-0.992253	0.321074	PWY-5484: glycolysis II (from fructose 6-phosphate)|unclassified	28	dbm3__endpoint-abundances	1
0.0609266	0.0598694	1.01766	0.30884	PWY-5497: purine nucleobases degradation II (anaerobic)	19	dbm3__endpoint-abundances	1
-0.0978772	0.0948297	-1.03214	0.302008	PWY-5505: L-glutamate and L-glutamine biosynthesis	28	dbm3__endpoint-abundances	1
0.0337721	0.0707893	0.47708	0.633305	PWY-5505: L-glutamate and L-glutamine biosynthesis|unclassified	20	dbm3__endpoint-abundances	1
-0.262071	0.221084	-1.1854	0.235861	PWY-5659: GDP-mannose biosynthesis	29	dbm3__endpoint-abundances	1
-0.055689	0.0551006	-1.01068	0.31217	PWY-5659: GDP-mannose biosynthesis|g__Alistipes.s__Alistipes_shahii	18	dbm3__endpoint-abundances	1
-0.0321064	0.0558863	-0.574494	0.565633	PWY-5659: GDP-mannose biosynthesis|g__Bacteroides.s__Bacteroides_vulgatus	19	dbm3__endpoint-abundances	1
0.0447366	0.07221	0.619534	0.535565	PWY-5659: GDP-mannose biosynthesis|g__Blautia.s__Blautia_obeum	16	dbm3__endpoint-abundances	1
0.0405027	0.0843472	0.480191	0.631092	PWY-5659: GDP-mannose biosynthesis|g__Faecalibacterium.s__Faecalibacterium_prausnitzii	25	dbm3__endpoint-abundances	1
0.00792043	0.0580124	0.13653	0.891402	PWY-5659: GDP-mannose biosynthesis|g__Ruminococcus.s__Ruminococcus_bicirculans	19	dbm3__endpoint-abundances	1
-0.567095	0.766297	-0.740045	0.459272	PWY-5659: GDP-mannose biosynthesis|unclassified	28	dbm3__endpoint-abundances	1
-0.276969	0.26351	-1.05107	0.293224	PWY-5667: CDP-diacylglycerol biosynthesis I	29	dbm3__endpoint-abundances	1
-0.0528714	0.0610904	-0.865462	0.386785	PWY-5667: CDP-diacylglycerol biosynthesis I|g__Alistipes.s__Alistipes_finegoldii	23	dbm3__endpoint-abundances	1
-0.0483863	0.058319	-0.829683	0.406718	PWY-5667: CDP-diacylglycerol biosynthesis I|g__Bacteroides.s__Bacteroides_caccae	17	dbm3__endpoint-abundances	1
-0.0130955	0.0603143	-0.217121	0.828114	PWY-5667: CDP-diacylglycerol biosynthesis I|g__Bacteroides.s__Bacteroides_ovatus	18	dbm3__endpoint-abundances	1
-0.0460459	0.0673947	-0.683227	0.494463	PWY-5667: CDP-diacylglycerol biosynthesis I|g__Bacteroides.s__Bacteroides_stercoris	13	dbm3__endpoint-abundances	1
-0.0871328	0.0793125	-1.0986	0.271942	PWY-5667: CDP-diacylglycerol biosynthesis I|g__Bacteroides.s__Bacteroides_thetaiotaomicron	12	dbm3__endpoint-abundances	1
-0.0730613	0.0575875	-1.2687	0.204548	PWY-5667: CDP-diacylglycerol biosynthesis I|g__Bacteroides.s__Bacteroides_uniformis	22	dbm3__endpoint-abundances	1
-0.0486039	0.0717951	-0.676981	0.498418	PWY-5667: CDP-diacylglycerol biosynthesis I|g__Bacteroides.s__Bacteroides_vulgatus	23	dbm3__endpoint-abundances	1
0.0277887	0.0631577	0.43999	0.659944	PWY-5667: CDP-diacylglycerol biosynthesis I|g__Bacteroides.s__Bacteroides_xylanisolvens	10	dbm3__endpoint-abundances	1
-0.110322	0.100369	-1.09916	0.271697	PWY-5667: CDP-diacylglycerol biosynthesis I|g__Blautia.s__Blautia_obeum	28	dbm3__endpoint-abundances	1
0.0102905	0.0695208	0.14802	0.882327	PWY-5667: CDP-diacylglycerol biosynthesis I|g__Blautia.s__Blautia_wexlerae	23	dbm3__endpoint-abundances	1
-0.0203371	0.0596217	-0.341102	0.733027	PWY-5667: CDP-diacylglycerol biosynthesis I|g__Blautia.s__Ruminococcus_torques	21	dbm3__endpoint-abundances	1
0.0616124	0.0613858	1.00369	0.315527	PWY-5667: CDP-diacylglycerol biosynthesis I|g__Dialister.s__Dialister_invisus	10	dbm3__endpoint-abundances	1
-0.209817	0.157977	-1.32815	0.184129	PWY-5667: CDP-diacylglycerol biosynthesis I|g__Faecalibacterium.s__Faecalibacterium_prausnitzii	29	dbm3__endpoint-abundances	1
-0.119959	0.0850243	-1.41088	0.158279	PWY-5667: CDP-diacylglycerol biosynthesis I|g__Fusicatenibacter.s__Fusicatenibacter_saccharivorans	27	dbm3__endpoint-abundances	1
-0.0481513	0.0590189	-0.815863	0.414579	PWY-5667: CDP-diacylglycerol biosynthesis I|g__Lachnospiraceae_unclassified.s__Eubacterium_rectale	17	dbm3__endpoint-abundances	1
-0.0198589	0.0621885	-0.319333	0.749474	PWY-5667: CDP-diacylglycerol biosynthesis I|g__Parabacteroides.s__Parabacteroides_distasonis	16	dbm3__endpoint-abundances	1
-0.098502	0.0667142	-1.47648	0.139816	PWY-5667: CDP-diacylglycerol biosynthesis I|g__Parabacteroides.s__Parabacteroides_merdae	13	dbm3__endpoint-abundances	1
0.0127816	0.0588559	0.217168	0.828077	PWY-5667: CDP-diacylglycerol biosynthesis I|g__Roseburia.s__Roseburia_faecis	12	dbm3__endpoint-abundances	1
-0.39345	0.475776	-0.826964	0.408258	PWY-5667: CDP-diacylglycerol biosynthesis I|unclassified	29	dbm3__endpoint-abundances	1
-0.0377229	0.0932079	-0.404718	0.685685	PWY-5676: acetyl-CoA fermentation to butanoate II	28	dbm3__endpoint-abundances	1
0.0819125	0.0760615	1.07692	0.281514	PWY-5676: acetyl-CoA fermentation to butanoate II|g__Anaerostipes.s__Anaerostipes_hadrus	21	dbm3__endpoint-abundances	1
-0.0160436	0.0634084	-0.253019	0.800253	PWY-5676: acetyl-CoA fermentation to butanoate II|unclassified	21	dbm3__endpoint-abundances	1
-0.285739	0.292931	-0.97545	0.329337	PWY-5686: UMP biosynthesis I	29	dbm3__endpoint-abundances	1
-0.053091	0.0604013	-0.878972	0.379417	PWY-5686: UMP biosynthesis I|g__Alistipes.s__Alistipes_finegoldii	23	dbm3__endpoint-abundances	1
-0.0617628	0.0606233	-1.0188	0.3083	PWY-5686: UMP biosynthesis I|g__Alistipes.s__Alistipes_putredinis	21	dbm3__endpoint-abundances	1
-0.0115457	0.0617736	-0.186903	0.851736	PWY-5686: UMP biosynthesis I|g__Anaerostipes.s__Anaerostipes_hadrus	12	dbm3__endpoint-abundances	1
-0.016986	0.0571526	-0.297204	0.766311	PWY-5686: UMP biosynthesis I|g__Bacteroides.s__Bacteroides_caccae	15	dbm3__endpoint-abundances	1
0.0304538	0.05962	0.5108	0.609491	PWY-5686: UMP biosynthesis I|g__Bacteroides.s__Bacteroides_ovatus	14	dbm3__endpoint-abundances	1
-0.0378732	0.063071	-0.600485	0.548183	PWY-5686: UMP biosynthesis I|g__Bacteroides.s__Bacteroides_stercoris	12	dbm3__endpoint-abundances	1
-0.0596092	0.0657415	-0.906721	0.364554	PWY-5686: UMP biosynthesis I|g__Bacteroides.s__Bacteroides_thetaiotaomicron	19	dbm3__endpoint-abundances	1
-0.103374	0.0631084	-1.63803	0.101415	PWY-5686: UMP biosynthesis I|g__Bacteroides.s__Bacteroides_uniformis	23	dbm3__endpoint-abundances	1
-0.0455176	0.069089	-0.658826	0.510008	PWY-5686: UMP biosynthesis I|g__Bacteroides.s__Bacteroides_vulgatus	23	dbm3__endpoint-abundances	1
0.0555471	0.0605194	0.917839	0.358703	PWY-5686: UMP biosynthesis I|g__Bacteroides.s__Bacteroides_xylanisolvens	12	dbm3__endpoint-abundances	1
0.124709	0.0814213	1.53165	0.12561	PWY-5686: UMP biosynthesis I|g__Bifidobacterium.s__Bifidobacterium_adolescentis	20	dbm3__endpoint-abundances	1
-0.0062751	0.0540024	-0.1162	0.907494	PWY-5686: UMP biosynthesis I|g__Bifidobacterium.s__Bifidobacterium_bifidum	13	dbm3__endpoint-abundances	1
0.00681627	0.0666155	0.102323	0.918501	PWY-5686: UMP biosynthesis I|g__Bifidobacterium.s__Bifidobacterium_longum	23	dbm3__endpoint-abundances	1
-0.0323099	0.0656327	-0.492284	0.622519	PWY-5686: UMP biosynthesis I|g__Bifidobacterium.s__Bifidobacterium_pseudocatenulatum	19	dbm3__endpoint-abundances	1
-0.148662	0.107542	-1.38236	0.16686	PWY-5686: UMP biosynthesis I|g__Blautia.s__Blautia_obeum	28	dbm3__endpoint-abundances	1
-0.014837	0.0717295	-0.206846	0.83613	PWY-5686: UMP biosynthesis I|g__Blautia.s__Blautia_wexlerae	23	dbm3__endpoint-abundances	1
-0.313854	0.206605	-1.51911	0.128736	PWY-5686: UMP biosynthesis I|g__Blautia.s__Ruminococcus_torques	28	dbm3__endpoint-abundances	1
-0.0393934	0.0629546	-0.625744	0.531483	PWY-5686: UMP biosynthesis I|g__Collinsella.s__Collinsella_aerofaciens	20	dbm3__endpoint-abundances	1
-0.10236	0.0700174	-1.46193	0.143761	PWY-5686: UMP biosynthesis I|g__Coprococcus.s__Coprococcus_comes	12	dbm3__endpoint-abundances	1
0.011512	0.0607993	0.189344	0.849824	PWY-5686: UMP biosynthesis I|g__Eubacterium.s__Eubacterium_hallii	11	dbm3__endpoint-abundances	1
-0.0617672	0.0696462	-0.88687	0.375149	PWY-5686: UMP biosynthesis I|g__Faecalibacterium.s__Faecalibacterium_prausnitzii	26	dbm3__endpoint-abundances	1
0.012005	0.0679182	0.176757	0.859699	PWY-5686: UMP biosynthesis I|g__Fusicatenibacter.s__Fusicatenibacter_saccharivorans	24	dbm3__endpoint-abundances	1
-0.043205	0.0578089	-0.747376	0.454837	PWY-5686: UMP biosynthesis I|g__Gemmiger.s__Gemmiger_formicilis	20	dbm3__endpoint-abundances	1
-0.126986	0.0717211	-1.77055	0.0766361	PWY-5686: UMP biosynthesis I|g__Lachnospiraceae_unclassified.s__Eubacterium_rectale	20	dbm3__endpoint-abundances	1
-0.104951	0.0663995	-1.5806	0.11397	PWY-5686: UMP biosynthesis I|g__Oscillibacter.s__Oscillibacter_sp_57_20	15	dbm3__endpoint-abundances	1
-0.0827587	0.0615346	-1.34491	0.178654	PWY-5686: UMP biosynthesis I|g__Parabacteroides.s__Parabacteroides_distasonis	22	dbm3__endpoint-abundances	1
-0.058139	0.0601456	-0.966637	0.333725	PWY-5686: UMP biosynthesis I|g__Parabacteroides.s__Parabacteroides_merdae	17	dbm3__endpoint-abundances	1
0.0310006	0.0542989	0.570925	0.568051	PWY-5686: UMP biosynthesis I|g__Roseburia.s__Roseburia_faecis	14	dbm3__endpoint-abundances	1
-0.114635	0.0836634	-1.37019	0.170627	PWY-5686: UMP biosynthesis I|g__Ruminococcaceae_unclassified.s__Eubacterium_siraeum	10	dbm3__endpoint-abundances	1
0.0373123	0.0563377	0.662298	0.50778	PWY-5686: UMP biosynthesis I|g__Ruminococcus.s__Ruminococcus_bicirculans	16	dbm3__endpoint-abundances	1
-1.4358	1.2514	-1.14736	0.251233	PWY-5686: UMP biosynthesis I|unclassified	29	dbm3__endpoint-abundances	1
-0.326009	0.199955	-1.63042	0.103014	PWY-5690: TCA cycle II (plants and fungi)	28	dbm3__endpoint-abundances	1
0.00636885	0.0704445	0.0904094	0.927962	PWY-5690: TCA cycle II (plants and fungi)|unclassified	22	dbm3__endpoint-abundances	1
-0.269262	0.251508	-1.07059	0.284355	PWY-5695: inosine 5'-phosphate degradation	29	dbm3__endpoint-abundances	1
-0.0556736	0.0611389	-0.910609	0.362501	PWY-5695: inosine 5'-phosphate degradation|g__Alistipes.s__Alistipes_finegoldii	23	dbm3__endpoint-abundances	1
-0.0635622	0.0612068	-1.03848	0.299045	PWY-5695: inosine 5'-phosphate degradation|g__Alistipes.s__Alistipes_putredinis	21	dbm3__endpoint-abundances	1
-0.0679591	0.0562461	-1.20825	0.226953	PWY-5695: inosine 5'-phosphate degradation|g__Alistipes.s__Alistipes_shahii	19	dbm3__endpoint-abundances	1
0.0505961	0.0842571	0.600496	0.548175	PWY-5695: inosine 5'-phosphate degradation|g__Anaerostipes.s__Anaerostipes_hadrus	23	dbm3__endpoint-abundances	1
-0.0212958	0.0585684	-0.363606	0.716152	PWY-5695: inosine 5'-phosphate degradation|g__Bacteroides.s__Bacteroides_caccae	16	dbm3__endpoint-abundances	1
-0.00988169	0.0621476	-0.159003	0.873666	PWY-5695: inosine 5'-phosphate degradation|g__Bacteroides.s__Bacteroides_ovatus	14	dbm3__endpoint-abundances	1
-0.0778901	0.0665552	-1.17031	0.241877	PWY-5695: inosine 5'-phosphate degradation|g__Bacteroides.s__Bacteroides_stercoris	15	dbm3__endpoint-abundances	1
-0.0432456	0.0654732	-0.660508	0.508928	PWY-5695: inosine 5'-phosphate degradation|g__Bacteroides.s__Bacteroides_thetaiotaomicron	18	dbm3__endpoint-abundances	1
-0.105236	0.0639465	-1.64568	0.0998291	PWY-5695: inosine 5'-phosphate degradation|g__Bacteroides.s__Bacteroides_uniformis	23	dbm3__endpoint-abundances	1
-0.0450868	0.0695215	-0.648529	0.516643	PWY-5695: inosine 5'-phosphate degradation|g__Bacteroides.s__Bacteroides_vulgatus	23	dbm3__endpoint-abundances	1
0.0597674	0.0610997	0.978195	0.327978	PWY-5695: inosine 5'-phosphate degradation|g__Bacteroides.s__Bacteroides_xylanisolvens	11	dbm3__endpoint-abundances	1
0.0588977	0.0867172	0.679193	0.497015	PWY-5695: inosine 5'-phosphate degradation|g__Blautia.s__Blautia_obeum	25	dbm3__endpoint-abundances	1
0.0209868	0.0670872	0.312829	0.754411	PWY-5695: inosine 5'-phosphate degradation|g__Blautia.s__Blautia_wexlerae	22	dbm3__endpoint-abundances	1
-0.104013	0.079646	-1.30595	0.191571	PWY-5695: inosine 5'-phosphate degradation|g__Blautia.s__Ruminococcus_torques	26	dbm3__endpoint-abundances	1
0.00790888	0.0671524	0.117775	0.906246	PWY-5695: inosine 5'-phosphate degradation|g__Faecalibacterium.s__Faecalibacterium_prausnitzii	23	dbm3__endpoint-abundances	1
-0.0376919	0.0670705	-0.561974	0.574133	PWY-5695: inosine 5'-phosphate degradation|g__Fusicatenibacter.s__Fusicatenibacter_saccharivorans	25	dbm3__endpoint-abundances	1
-0.0755911	0.0650558	-1.16194	0.245259	PWY-5695: inosine 5'-phosphate degradation|g__Parabacteroides.s__Parabacteroides_distasonis	16	dbm3__endpoint-abundances	1
0.00113335	0.0576161	0.0196707	0.984306	PWY-5695: inosine 5'-phosphate degradation|g__Roseburia.s__Roseburia_faecis	13	dbm3__endpoint-abundances	1
0.0311443	0.0553649	0.562529	0.573756	PWY-5695: inosine 5'-phosphate degradation|g__Ruminococcus.s__Ruminococcus_bicirculans	17	dbm3__endpoint-abundances	1
-1.47327	0.95052	-1.54996	0.12115	PWY-5695: inosine 5'-phosphate degradation|unclassified	29	dbm3__endpoint-abundances	1
-0.0649306	0.0914499	-0.710013	0.477696	PWY-5913: partial TCA cycle (obligate autotrophs)	28	dbm3__endpoint-abundances	1
-0.0501587	0.0608294	-0.82458	0.40961	PWY-5913: partial TCA cycle (obligate autotrophs)|unclassified	14	dbm3__endpoint-abundances	1
-0.134672	0.0695353	-1.93674	0.052777	PWY-5971: palmitate biosynthesis (type II fatty acid synthase)	20	dbm3__endpoint-abundances	1
-0.246828	0.206645	-1.19445	0.2323	PWY-5973: cis-vaccenate biosynthesis	29	dbm3__endpoint-abundances	1
-0.0747846	0.0599549	-1.24735	0.21227	PWY-5973: cis-vaccenate biosynthesis|g__Alistipes.s__Alistipes_finegoldii	21	dbm3__endpoint-abundances	1
-0.0489668	0.0609463	-0.803443	0.421719	PWY-5973: cis-vaccenate biosynthesis|g__Bacteroides.s__Bacteroides_caccae	21	dbm3__endpoint-abundances	1
-0.0251815	0.062798	-0.400992	0.688426	PWY-5973: cis-vaccenate biosynthesis|g__Bacteroides.s__Bacteroides_ovatus	19	dbm3__endpoint-abundances	1
-0.0472252	0.065647	-0.71938	0.471907	PWY-5973: cis-vaccenate biosynthesis|g__Bacteroides.s__Bacteroides_stercoris	13	dbm3__endpoint-abundances	1
-0.0170837	0.0609657	-0.280218	0.77931	PWY-5973: cis-vaccenate biosynthesis|g__Bacteroides.s__Bacteroides_thetaiotaomicron	17	dbm3__endpoint-abundances	1
-0.104248	0.0637584	-1.63505	0.102038	PWY-5973: cis-vaccenate biosynthesis|g__Bacteroides.s__Bacteroides_uniformis	23	dbm3__endpoint-abundances	1
0.0372011	0.0546951	0.680155	0.496407	PWY-5973: cis-vaccenate biosynthesis|g__Bacteroides.s__Bacteroides_vulgatus	11	dbm3__endpoint-abundances	1
0.0444403	0.0585888	0.758513	0.448144	PWY-5973: cis-vaccenate biosynthesis|g__Bacteroides.s__Bacteroides_xylanisolvens	13	dbm3__endpoint-abundances	1
-0.041054	0.0655298	-0.626493	0.530992	PWY-5973: cis-vaccenate biosynthesis|g__Bifidobacterium.s__Bifidobacterium_longum	10	dbm3__endpoint-abundances	1
-0.165904	0.0837923	-1.97994	0.0477106	PWY-5973: cis-vaccenate biosynthesis|g__Blautia.s__Ruminococcus_torques	20	dbm3__endpoint-abundances	1
-0.0463861	0.0621525	-0.746327	0.45547	PWY-5973: cis-vaccenate biosynthesis|g__Parabacteroides.s__Parabacteroides_distasonis	23	dbm3__endpoint-abundances	1
-0.141742	0.0699999	-2.02489	0.0428791	PWY-5973: cis-vaccenate biosynthesis|g__Parabacteroides.s__Parabacteroides_merdae	16	dbm3__endpoint-abundances	1
-0.0957334	0.0964205	-0.992875	0.320771	PWY-5973: cis-vaccenate biosynthesis|unclassified	28	dbm3__endpoint-abundances	1
-0.241423	0.192707	-1.2528	0.210279	PWY-5989: stearate biosynthesis II (bacteria and plants)	29	dbm3__endpoint-abundances	1
-0.0653996	0.0552536	-1.18363	0.236561	PWY-5989: stearate biosynthesis II (bacteria and plants)|g__Alistipes.s__Alistipes_finegoldii	19	dbm3__endpoint-abundances	1
0.0375813	0.0550817	0.682283	0.49506	PWY-5989: stearate biosynthesis II (bacteria and plants)|g__Bacteroides.s__Bacteroides_vulgatus	11	dbm3__endpoint-abundances	1
-0.0522173	0.0671445	-0.777686	0.436754	PWY-5989: stearate biosynthesis II (bacteria and plants)|unclassified	17	dbm3__endpoint-abundances	1
-0.296935	0.316657	-0.937718	0.348389	PWY-6121: 5-aminoimidazole ribonucleotide biosynthesis I	29	dbm3__endpoint-abundances	1
-0.0557711	0.0615194	-0.906561	0.364639	PWY-6121: 5-aminoimidazole ribonucleotide biosynthesis I|g__Alistipes.s__Alistipes_finegoldii	23	dbm3__endpoint-abundances	1
-0.0634656	0.0608944	-1.04222	0.297308	PWY-6121: 5-aminoimidazole ribonucleotide biosynthesis I|g__Alistipes.s__Alistipes_putredinis	21	dbm3__endpoint-abundances	1
-0.0675963	0.0563217	-1.20018	0.230069	PWY-6121: 5-aminoimidazole ribonucleotide biosynthesis I|g__Alistipes.s__Alistipes_shahii	19	dbm3__endpoint-abundances	1
0.0734695	0.0795428	0.923647	0.35567	PWY-6121: 5-aminoimidazole ribonucleotide biosynthesis I|g__Anaerostipes.s__Anaerostipes_hadrus	22	dbm3__endpoint-abundances	1
0.00239969	0.0589187	0.0407288	0.967512	PWY-6121: 5-aminoimidazole ribonucleotide biosynthesis I|g__Bacteroides.s__Bacteroides_caccae	17	dbm3__endpoint-abundances	1
0.0171411	0.0612779	0.279727	0.779687	PWY-6121: 5-aminoimidazole ribonucleotide biosynthesis I|g__Bacteroides.s__Bacteroides_thetaiotaomicron	11	dbm3__endpoint-abundances	1
-0.105372	0.0634411	-1.66095	0.0967241	PWY-6121: 5-aminoimidazole ribonucleotide biosynthesis I|g__Bacteroides.s__Bacteroides_uniformis	23	dbm3__endpoint-abundances	1
-0.0473698	0.0705288	-0.671637	0.501815	PWY-6121: 5-aminoimidazole ribonucleotide biosynthesis I|g__Bacteroides.s__Bacteroides_vulgatus	23	dbm3__endpoint-abundances	1
0.131678	0.0855716	1.5388	0.123854	PWY-6121: 5-aminoimidazole ribonucleotide biosynthesis I|g__Bifidobacterium.s__Bifidobacterium_adolescentis	20	dbm3__endpoint-abundances	1
-0.00592502	0.0559044	-0.105985	0.915594	PWY-6121: 5-aminoimidazole ribonucleotide biosynthesis I|g__Bifidobacterium.s__Bifidobacterium_bifidum	13	dbm3__endpoint-abundances	1
0.00418136	0.0676788	0.0617824	0.950736	PWY-6121: 5-aminoimidazole ribonucleotide biosynthesis I|g__Bifidobacterium.s__Bifidobacterium_longum	23	dbm3__endpoint-abundances	1
-0.046216	0.0677909	-0.681743	0.495402	PWY-6121: 5-aminoimidazole ribonucleotide biosynthesis I|g__Bifidobacterium.s__Bifidobacterium_pseudocatenulatum	20	dbm3__endpoint-abundances	1
0.0186658	0.0606995	0.307512	0.758454	PWY-6121: 5-aminoimidazole ribonucleotide biosynthesis I|g__Bilophila.s__Bilophila_wadsworthia	12	dbm3__endpoint-abundances	1
-0.269248	0.202647	-1.32865	0.183963	PWY-6121: 5-aminoimidazole ribonucleotide biosynthesis I|g__Blautia.s__Blautia_obeum	29	dbm3__endpoint-abundances	1
-0.0499029	0.0769153	-0.648803	0.516466	PWY-6121: 5-aminoimidazole ribonucleotide biosynthesis I|g__Blautia.s__Blautia_wexlerae	25	dbm3__endpoint-abundances	1
-0.140063	0.0909162	-1.54058	0.12342	PWY-6121: 5-aminoimidazole ribonucleotide biosynthesis I|g__Blautia.s__Ruminococcus_torques	27	dbm3__endpoint-abundances	1
-0.0525197	0.0624693	-0.840728	0.4005	PWY-6121: 5-aminoimidazole ribonucleotide biosynthesis I|g__Collinsella.s__Collinsella_aerofaciens	21	dbm3__endpoint-abundances	1
-0.15476	0.0844102	-1.83342	0.0667397	PWY-6121: 5-aminoimidazole ribonucleotide biosynthesis I|g__Coprococcus.s__Coprococcus_comes	11	dbm3__endpoint-abundances	1
0.09526	0.0621083	1.53377	0.125086	PWY-6121: 5-aminoimidazole ribonucleotide biosynthesis I|g__Dialister.s__Dialister_invisus	11	dbm3__endpoint-abundances	1
-0.105673	0.0637642	-1.65725	0.0974692	PWY-6121: 5-aminoimidazole ribonucleotide biosynthesis I|g__Dorea.s__Dorea_longicatena	17	dbm3__endpoint-abundances	1
0.0344455	0.0585461	0.588349	0.556298	PWY-6121: 5-aminoimidazole ribonucleotide biosynthesis I|g__Eubacterium.s__Eubacterium_hallii	14	dbm3__endpoint-abundances	1
-0.226803	0.168909	-1.34275	0.179353	PWY-6121: 5-aminoimidazole ribonucleotide biosynthesis I|g__Faecalibacterium.s__Faecalibacterium_prausnitzii	29	dbm3__endpoint-abundances	1
-0.0046398	0.064785	-0.0716185	0.942906	PWY-6121: 5-aminoimidazole ribonucleotide biosynthesis I|g__Fusicatenibacter.s__Fusicatenibacter_saccharivorans	24	dbm3__endpoint-abundances	1
-0.112845	0.071467	-1.57898	0.114341	PWY-6121: 5-aminoimidazole ribonucleotide biosynthesis I|g__Gemmiger.s__Gemmiger_formicilis	24	dbm3__endpoint-abundances	1
-0.142429	0.0722855	-1.97037	0.0487962	PWY-6121: 5-aminoimidazole ribonucleotide biosynthesis I|g__Lachnospiraceae_unclassified.s__Eubacterium_rectale	21	dbm3__endpoint-abundances	1
-0.0337651	0.0577859	-0.584314	0.559009	PWY-6121: 5-aminoimidazole ribonucleotide biosynthesis I|g__Oscillibacter.s__Oscillibacter_sp_57_20	16	dbm3__endpoint-abundances	1
-0.0161256	0.0593147	-0.271866	0.785725	PWY-6121: 5-aminoimidazole ribonucleotide biosynthesis I|g__Parabacteroides.s__Parabacteroides_distasonis	17	dbm3__endpoint-abundances	1
-0.131496	0.0699042	-1.88108	0.0599604	PWY-6121: 5-aminoimidazole ribonucleotide biosynthesis I|g__Parabacteroides.s__Parabacteroides_merdae	15	dbm3__endpoint-abundances	1
0.0195976	0.0547569	0.357901	0.720417	PWY-6121: 5-aminoimidazole ribonucleotide biosynthesis I|g__Roseburia.s__Roseburia_faecis	15	dbm3__endpoint-abundances	1
-0.138442	0.0834085	-1.65981	0.0969536	PWY-6121: 5-aminoimidazole ribonucleotide biosynthesis I|g__Ruminococcaceae_unclassified.s__Eubacterium_siraeum	11	dbm3__endpoint-abundances	1
0.00696455	0.0578155	0.120462	0.904118	PWY-6121: 5-aminoimidazole ribonucleotide biosynthesis I|g__Ruminococcus.s__Ruminococcus_bicirculans	19	dbm3__endpoint-abundances	1
-0.0657557	0.0576133	-1.14133	0.253733	PWY-6121: 5-aminoimidazole ribonucleotide biosynthesis I|g__Ruminococcus.s__Ruminococcus_bromii	15	dbm3__endpoint-abundances	1
0.0106685	0.0653833	0.163169	0.870385	PWY-6121: 5-aminoimidazole ribonucleotide biosynthesis I|g__Ruminococcus.s__Ruminococcus_lactaris	10	dbm3__endpoint-abundances	1
-1.27817	1.2123	-1.05434	0.291729	PWY-6121: 5-aminoimidazole ribonucleotide biosynthesis I|unclassified	29	dbm3__endpoint-abundances	1
-0.27824	0.273409	-1.01767	0.308835	PWY-6122: 5-aminoimidazole ribonucleotide biosynthesis II	29	dbm3__endpoint-abundances	1
0.013595	0.0651916	0.208539	0.834808	PWY-6122: 5-aminoimidazole ribonucleotide biosynthesis II|g__Adlercreutzia.s__Adlercreutzia_equolifaciens	10	dbm3__endpoint-abundances	1
-0.0555583	0.0616955	-0.900524	0.367841	PWY-6122: 5-aminoimidazole ribonucleotide biosynthesis II|g__Alistipes.s__Alistipes_finegoldii	23	dbm3__endpoint-abundances	1
-0.0634118	0.0609141	-1.041	0.297874	PWY-6122: 5-aminoimidazole ribonucleotide biosynthesis II|g__Alistipes.s__Alistipes_putredinis	21	dbm3__endpoint-abundances	1
-0.0759898	0.0570809	-1.33127	0.183102	PWY-6122: 5-aminoimidazole ribonucleotide biosynthesis II|g__Alistipes.s__Alistipes_shahii	20	dbm3__endpoint-abundances	1
0.073252	0.0795887	0.920382	0.357373	PWY-6122: 5-aminoimidazole ribonucleotide biosynthesis II|g__Anaerostipes.s__Anaerostipes_hadrus	22	dbm3__endpoint-abundances	1
-0.0485041	0.0617201	-0.785873	0.431942	PWY-6122: 5-aminoimidazole ribonucleotide biosynthesis II|g__Bacteroides.s__Bacteroides_caccae	21	dbm3__endpoint-abundances	1
-0.0344379	0.0619256	-0.556118	0.57813	PWY-6122: 5-aminoimidazole ribonucleotide biosynthesis II|g__Bacteroides.s__Bacteroides_ovatus	20	dbm3__endpoint-abundances	1
-0.0214693	0.0669105	-0.320867	0.748311	PWY-6122: 5-aminoimidazole ribonucleotide biosynthesis II|g__Bacteroides.s__Bacteroides_stercoris	11	dbm3__endpoint-abundances	1
-0.0536211	0.0676868	-0.792195	0.428247	PWY-6122: 5-aminoimidazole ribonucleotide biosynthesis II|g__Bacteroides.s__Bacteroides_thetaiotaomicron	23	dbm3__endpoint-abundances	1
-0.103547	0.0629905	-1.64386	0.100206	PWY-6122: 5-aminoimidazole ribonucleotide biosynthesis II|g__Bacteroides.s__Bacteroides_uniformis	23	dbm3__endpoint-abundances	1
-0.0461868	0.0700307	-0.659522	0.509561	PWY-6122: 5-aminoimidazole ribonucleotide biosynthesis II|g__Bacteroides.s__Bacteroides_vulgatus	23	dbm3__endpoint-abundances	1
0.119017	0.0850637	1.39915	0.161767	PWY-6122: 5-aminoimidazole ribonucleotide biosynthesis II|g__Bifidobacterium.s__Bifidobacterium_adolescentis	21	dbm3__endpoint-abundances	1
-0.00561465	0.054301	-0.103399	0.917647	PWY-6122: 5-aminoimidazole ribonucleotide biosynthesis II|g__Bifidobacterium.s__Bifidobacterium_bifidum	13	dbm3__endpoint-abundances	1
-0.00935058	0.0684559	-0.136593	0.891353	PWY-6122: 5-aminoimidazole ribonucleotide biosynthesis II|g__Bifidobacterium.s__Bifidobacterium_longum	24	dbm3__endpoint-abundances	1
-0.0413087	0.0664018	-0.622102	0.533875	PWY-6122: 5-aminoimidazole ribonucleotide biosynthesis II|g__Bifidobacterium.s__Bifidobacterium_pseudocatenulatum	20	dbm3__endpoint-abundances	1
-0.0343099	0.0599876	-0.571949	0.567356	PWY-6122: 5-aminoimidazole ribonucleotide biosynthesis II|g__Bilophila.s__Bilophila_wadsworthia	16	dbm3__endpoint-abundances	1
-0.303527	0.245166	-1.23805	0.215699	PWY-6122: 5-aminoimidazole ribonucleotide biosynthesis II|g__Blautia.s__Blautia_obeum	29	dbm3__endpoint-abundances	1
-0.050799	0.0764571	-0.664412	0.506427	PWY-6122: 5-aminoimidazole ribonucleotide biosynthesis II|g__Blautia.s__Blautia_wexlerae	25	dbm3__endpoint-abundances	1
-0.138096	0.0905911	-1.52439	0.127412	PWY-6122: 5-aminoimidazole ribonucleotide biosynthesis II|g__Blautia.s__Ruminococcus_torques	27	dbm3__endpoint-abundances	1
-0.0525674	0.0623826	-0.842661	0.399418	PWY-6122: 5-aminoimidazole ribonucleotide biosynthesis II|g__Collinsella.s__Collinsella_aerofaciens	21	dbm3__endpoint-abundances	1
-0.178743	0.0845371	-2.11437	0.0344837	PWY-6122: 5-aminoimidazole ribonucleotide biosynthesis II|g__Coprococcus.s__Coprococcus_comes	13	dbm3__endpoint-abundances	1
0.0940567	0.0617128	1.5241	0.127483	PWY-6122: 5-aminoimidazole ribonucleotide biosynthesis II|g__Dialister.s__Dialister_invisus	11	dbm3__endpoint-abundances	1
-0.110237	0.0655689	-1.68123	0.0927174	PWY-6122: 5-aminoimidazole ribonucleotide biosynthesis II|g__Dorea.s__Dorea_longicatena	20	dbm3__endpoint-abundances	1
0.0345259	0.0586394	0.588784	0.556006	PWY-6122: 5-aminoimidazole ribonucleotide biosynthesis II|g__Eubacterium.s__Eubacterium_hallii	14	dbm3__endpoint-abundances	1
-0.225413	0.168254	-1.33972	0.180337	PWY-6122: 5-aminoimidazole ribonucleotide biosynthesis II|g__Faecalibacterium.s__Faecalibacterium_prausnitzii	29	dbm3__endpoint-abundances	1
-0.00601899	0.064897	-0.0927469	0.926105	PWY-6122: 5-aminoimidazole ribonucleotide biosynthesis II|g__Fusicatenibacter.s__Fusicatenibacter_saccharivorans	24	dbm3__endpoint-abundances	1
-0.113407	0.0714516	-1.58718	0.112472	PWY-6122: 5-aminoimidazole ribonucleotide biosynthesis II|g__Gemmiger.s__Gemmiger_formicilis	24	dbm3__endpoint-abundances	1
-0.142341	0.0723157	-1.96833	0.0490296	PWY-6122: 5-aminoimidazole ribonucleotide biosynthesis II|g__Lachnospiraceae_unclassified.s__Eubacterium_rectale	21	dbm3__endpoint-abundances	1
-0.0443372	0.0583989	-0.759212	0.447726	PWY-6122: 5-aminoimidazole ribonucleotide biosynthesis II|g__Oscillibacter.s__Oscillibacter_sp_57_20	17	dbm3__endpoint-abundances	1
-0.0175524	0.0600962	-0.292072	0.770232	PWY-6122: 5-aminoimidazole ribonucleotide biosynthesis II|g__Parabacteroides.s__Parabacteroides_distasonis	20	dbm3__endpoint-abundances	1
-0.1321	0.0698008	-1.89253	0.0584202	PWY-6122: 5-aminoimidazole ribonucleotide biosynthesis II|g__Parabacteroides.s__Parabacteroides_merdae	15	dbm3__endpoint-abundances	1
0.0197585	0.0548451	0.360259	0.718653	PWY-6122: 5-aminoimidazole ribonucleotide biosynthesis II|g__Roseburia.s__Roseburia_faecis	15	dbm3__endpoint-abundances	1
-0.171461	0.084561	-2.02765	0.0425956	PWY-6122: 5-aminoimidazole ribonucleotide biosynthesis II|g__Ruminococcaceae_unclassified.s__Eubacterium_siraeum	13	dbm3__endpoint-abundances	1
0.00745969	0.0577568	0.129157	0.897233	PWY-6122: 5-aminoimidazole ribonucleotide biosynthesis II|g__Ruminococcus.s__Ruminococcus_bicirculans	19	dbm3__endpoint-abundances	1
-0.0722554	0.0570816	-1.26583	0.205575	PWY-6122: 5-aminoimidazole ribonucleotide biosynthesis II|g__Ruminococcus.s__Ruminococcus_bromii	16	dbm3__endpoint-abundances	1
0.0463228	0.0619191	0.748118	0.454389	PWY-6122: 5-aminoimidazole ribonucleotide biosynthesis II|g__Ruminococcus.s__Ruminococcus_lactaris	13	dbm3__endpoint-abundances	1
-0.151682	0.0932457	-1.6267	0.103802	PWY-6122: 5-aminoimidazole ribonucleotide biosynthesis II|g__Streptococcus.s__Streptococcus_salivarius	10	dbm3__endpoint-abundances	1
-1.4219	1.19483	-1.19004	0.23403	PWY-6122: 5-aminoimidazole ribonucleotide biosynthesis II|unclassified	29	dbm3__endpoint-abundances	1
-0.272495	0.256964	-1.06044	0.288944	PWY-6123: inosine-5'-phosphate biosynthesis I	29	dbm3__endpoint-abundances	1
-0.0535109	0.0606581	-0.882172	0.377684	PWY-6123: inosine-5'-phosphate biosynthesis I|g__Alistipes.s__Alistipes_finegoldii	23	dbm3__endpoint-abundances	1
-0.0429265	0.0553279	-0.775855	0.437834	PWY-6123: inosine-5'-phosphate biosynthesis I|g__Alistipes.s__Alistipes_putredinis	20	dbm3__endpoint-abundances	1
-0.040789	0.0627831	-0.64968	0.515899	PWY-6123: inosine-5'-phosphate biosynthesis I|g__Anaerostipes.s__Anaerostipes_hadrus	17	dbm3__endpoint-abundances	1
-0.0212752	0.0590717	-0.360159	0.718729	PWY-6123: inosine-5'-phosphate biosynthesis I|g__Bacteroides.s__Bacteroides_caccae	19	dbm3__endpoint-abundances	1
-0.0341553	0.0624309	-0.54709	0.584317	PWY-6123: inosine-5'-phosphate biosynthesis I|g__Bacteroides.s__Bacteroides_ovatus	20	dbm3__endpoint-abundances	1
-0.0798915	0.0664484	-1.20231	0.229244	PWY-6123: inosine-5'-phosphate biosynthesis I|g__Bacteroides.s__Bacteroides_stercoris	15	dbm3__endpoint-abundances	1
-0.0382708	0.0667718	-0.573157	0.566538	PWY-6123: inosine-5'-phosphate biosynthesis I|g__Bacteroides.s__Bacteroides_thetaiotaomicron	22	dbm3__endpoint-abundances	1
-0.104025	0.0638048	-1.63036	0.103025	PWY-6123: inosine-5'-phosphate biosynthesis I|g__Bacteroides.s__Bacteroides_uniformis	23	dbm3__endpoint-abundances	1
-0.0477069	0.0696615	-0.684839	0.493446	PWY-6123: inosine-5'-phosphate biosynthesis I|g__Bacteroides.s__Bacteroides_vulgatus	23	dbm3__endpoint-abundances	1
0.0195886	0.0595861	0.328745	0.742348	PWY-6123: inosine-5'-phosphate biosynthesis I|g__Bacteroides.s__Bacteroides_xylanisolvens	11	dbm3__endpoint-abundances	1
0.117419	0.0841832	1.3948	0.163076	PWY-6123: inosine-5'-phosphate biosynthesis I|g__Bifidobacterium.s__Bifidobacterium_adolescentis	21	dbm3__endpoint-abundances	1
0.00752426	0.0540496	0.13921	0.889284	PWY-6123: inosine-5'-phosphate biosynthesis I|g__Bifidobacterium.s__Bifidobacterium_bifidum	12	dbm3__endpoint-abundances	1
-0.0482206	0.0682497	-0.706532	0.479857	PWY-6123: inosine-5'-phosphate biosynthesis I|g__Bifidobacterium.s__Bifidobacterium_pseudocatenulatum	20	dbm3__endpoint-abundances	1
-0.152558	0.0874837	-1.74385	0.0811858	PWY-6123: inosine-5'-phosphate biosynthesis I|g__Blautia.s__Blautia_obeum	26	dbm3__endpoint-abundances	1
-0.0452571	0.0725948	-0.623421	0.533008	PWY-6123: inosine-5'-phosphate biosynthesis I|g__Blautia.s__Blautia_wexlerae	25	dbm3__endpoint-abundances	1
-0.169418	0.0963571	-1.75823	0.0787087	PWY-6123: inosine-5'-phosphate biosynthesis I|g__Blautia.s__Ruminococcus_torques	27	dbm3__endpoint-abundances	1
-0.0132892	0.057589	-0.230759	0.817502	PWY-6123: inosine-5'-phosphate biosynthesis I|g__Collinsella.s__Collinsella_aerofaciens	18	dbm3__endpoint-abundances	1
-0.144058	0.0831143	-1.73325	0.0830515	PWY-6123: inosine-5'-phosphate biosynthesis I|g__Coprococcus.s__Coprococcus_comes	13	dbm3__endpoint-abundances	1
0.0623249	0.061213	1.01816	0.3086	PWY-6123: inosine-5'-phosphate biosynthesis I|g__Dialister.s__Dialister_invisus	10	dbm3__endpoint-abundances	1
0.021672	0.0803172	0.269831	0.78729	PWY-6123: inosine-5'-phosphate biosynthesis I|g__Faecalibacterium.s__Faecalibacterium_prausnitzii	26	dbm3__endpoint-abundances	1
-0.0432398	0.0630559	-0.685738	0.492878	PWY-6123: inosine-5'-phosphate biosynthesis I|g__Parabacteroides.s__Parabacteroides_distasonis	17	dbm3__endpoint-abundances	1
-0.132504	0.0702033	-1.88744	0.0591015	PWY-6123: inosine-5'-phosphate biosynthesis I|g__Parabacteroides.s__Parabacteroides_merdae	15	dbm3__endpoint-abundances	1
0.015488	0.0637774	0.242845	0.808125	PWY-6123: inosine-5'-phosphate biosynthesis I|g__Ruminococcus.s__Ruminococcus_lactaris	12	dbm3__endpoint-abundances	1
-0.0991743	0.0745764	-1.32984	0.183572	PWY-6123: inosine-5'-phosphate biosynthesis I|g__Streptococcus.s__Streptococcus_salivarius	11	dbm3__endpoint-abundances	1
-0.343288	0.365968	-0.938028	0.34823	PWY-6123: inosine-5'-phosphate biosynthesis I|unclassified	29	dbm3__endpoint-abundances	1
-0.271617	0.253984	-1.06943	0.284878	PWY-6124: inosine-5'-phosphate biosynthesis II	29	dbm3__endpoint-abundances	1
-0.0531764	0.060826	-0.874239	0.381988	PWY-6124: inosine-5'-phosphate biosynthesis II|g__Alistipes.s__Alistipes_finegoldii	23	dbm3__endpoint-abundances	1
-0.0435384	0.0554096	-0.785756	0.43201	PWY-6124: inosine-5'-phosphate biosynthesis II|g__Alistipes.s__Alistipes_putredinis	20	dbm3__endpoint-abundances	1
-0.0616459	0.0626426	-0.984089	0.325072	PWY-6124: inosine-5'-phosphate biosynthesis II|g__Anaerostipes.s__Anaerostipes_hadrus	19	dbm3__endpoint-abundances	1
-0.0497442	0.061852	-0.804246	0.421255	PWY-6124: inosine-5'-phosphate biosynthesis II|g__Bacteroides.s__Bacteroides_caccae	21	dbm3__endpoint-abundances	1
-0.0328858	0.0622868	-0.527975	0.597517	PWY-6124: inosine-5'-phosphate biosynthesis II|g__Bacteroides.s__Bacteroides_ovatus	20	dbm3__endpoint-abundances	1
-0.0805123	0.0665385	-1.21001	0.226275	PWY-6124: inosine-5'-phosphate biosynthesis II|g__Bacteroides.s__Bacteroides_stercoris	15	dbm3__endpoint-abundances	1
-0.0376495	0.0668046	-0.563576	0.573043	PWY-6124: inosine-5'-phosphate biosynthesis II|g__Bacteroides.s__Bacteroides_thetaiotaomicron	22	dbm3__endpoint-abundances	1
-0.104012	0.0638519	-1.62896	0.103322	PWY-6124: inosine-5'-phosphate biosynthesis II|g__Bacteroides.s__Bacteroides_uniformis	23	dbm3__endpoint-abundances	1
-0.0481289	0.069944	-0.688106	0.491386	PWY-6124: inosine-5'-phosphate biosynthesis II|g__Bacteroides.s__Bacteroides_vulgatus	23	dbm3__endpoint-abundances	1
0.0516618	0.0582229	0.887311	0.374911	PWY-6124: inosine-5'-phosphate biosynthesis II|g__Bacteroides.s__Bacteroides_xylanisolvens	12	dbm3__endpoint-abundances	1
0.116396	0.0839398	1.38666	0.165547	PWY-6124: inosine-5'-phosphate biosynthesis II|g__Bifidobacterium.s__Bifidobacterium_adolescentis	21	dbm3__endpoint-abundances	1
-0.0495128	0.06889	-0.718723	0.472312	PWY-6124: inosine-5'-phosphate biosynthesis II|g__Bifidobacterium.s__Bifidobacterium_pseudocatenulatum	20	dbm3__endpoint-abundances	1
-0.154099	0.0881585	-1.74798	0.0804682	PWY-6124: inosine-5'-phosphate biosynthesis II|g__Blautia.s__Blautia_obeum	26	dbm3__endpoint-abundances	1
-0.0450119	0.0728891	-0.61754	0.536879	PWY-6124: inosine-5'-phosphate biosynthesis II|g__Blautia.s__Blautia_wexlerae	25	dbm3__endpoint-abundances	1
-0.472685	0.462049	-1.02302	0.306298	PWY-6124: inosine-5'-phosphate biosynthesis II|g__Blautia.s__Ruminococcus_torques	28	dbm3__endpoint-abundances	1
-0.0138337	0.0578005	-0.239336	0.810845	PWY-6124: inosine-5'-phosphate biosynthesis II|g__Collinsella.s__Collinsella_aerofaciens	18	dbm3__endpoint-abundances	1
-0.104507	0.0704269	-1.48391	0.137834	PWY-6124: inosine-5'-phosphate biosynthesis II|g__Coprococcus.s__Coprococcus_comes	19	dbm3__endpoint-abundances	1
0.0968652	0.0627731	1.5431	0.122807	PWY-6124: inosine-5'-phosphate biosynthesis II|g__Dialister.s__Dialister_invisus	11	dbm3__endpoint-abundances	1
-0.0422617	0.0974406	-0.433718	0.664493	PWY-6124: inosine-5'-phosphate biosynthesis II|g__Faecalibacterium.s__Faecalibacterium_prausnitzii	28	dbm3__endpoint-abundances	1
-0.0434422	0.0632502	-0.686831	0.492189	PWY-6124: inosine-5'-phosphate biosynthesis II|g__Parabacteroides.s__Parabacteroides_distasonis	17	dbm3__endpoint-abundances	1
-0.132956	0.0704299	-1.88778	0.0590554	PWY-6124: inosine-5'-phosphate biosynthesis II|g__Parabacteroides.s__Parabacteroides_merdae	15	dbm3__endpoint-abundances	1
-1.36207	226.692	-0.00600844	0.995206	PWY-6124: inosine-5'-phosphate biosynthesis II|g__Ruminococcaceae_unclassified.s__Eubacterium_siraeum	10	dbm3__endpoint-abundances	1
0.0506941	0.063863	0.793794	0.427315	PWY-6124: inosine-5'-phosphate biosynthesis II|g__Ruminococcus.s__Ruminococcus_lactaris	13	dbm3__endpoint-abundances	1
-0.334265	0.339367	-0.984967	0.32464	PWY-6124: inosine-5'-phosphate biosynthesis II|unclassified	29	dbm3__endpoint-abundances	1
-0.275086	0.245721	-1.11951	0.262924	PWY-6125: superpathway of guanosine nucleotides de novo biosynthesis II	29	dbm3__endpoint-abundances	1
-0.0490477	0.0615989	-0.796243	0.425891	PWY-6125: superpathway of guanosine nucleotides de novo biosynthesis II|g__Bacteroides.s__Bacteroides_caccae	21	dbm3__endpoint-abundances	1
0.00595602	0.0602899	0.0987897	0.921305	PWY-6125: superpathway of guanosine nucleotides de novo biosynthesis II|g__Bacteroides.s__Bacteroides_ovatus	17	dbm3__endpoint-abundances	1
-0.0295582	0.0641067	-0.461078	0.644742	PWY-6125: superpathway of guanosine nucleotides de novo biosynthesis II|g__Bacteroides.s__Bacteroides_thetaiotaomicron	17	dbm3__endpoint-abundances	1
-0.0471619	0.06939	-0.679665	0.496717	PWY-6125: superpathway of guanosine nucleotides de novo biosynthesis II|g__Bacteroides.s__Bacteroides_vulgatus	23	dbm3__endpoint-abundances	1
-0.00683694	0.0617332	-0.11075	0.911815	PWY-6125: superpathway of guanosine nucleotides de novo biosynthesis II|g__Bacteroides.s__Bacteroides_xylanisolvens	10	dbm3__endpoint-abundances	1
0.0479218	0.0669751	0.715517	0.47429	PWY-6125: superpathway of guanosine nucleotides de novo biosynthesis II|g__Parabacteroides.s__Parabacteroides_distasonis	13	dbm3__endpoint-abundances	1
-0.0642993	0.0647868	-0.992476	0.320965	PWY-6125: superpathway of guanosine nucleotides de novo biosynthesis II|unclassified	24	dbm3__endpoint-abundances	1
-0.276452	0.253022	-1.0926	0.274568	PWY-6126: superpathway of adenosine nucleotides de novo biosynthesis II	29	dbm3__endpoint-abundances	1
-0.00454432	0.0576111	-0.0788792	0.937129	PWY-6126: superpathway of adenosine nucleotides de novo biosynthesis II|g__Bacteroides.s__Bacteroides_caccae	17	dbm3__endpoint-abundances	1
0.0072422	0.0623436	0.116166	0.907521	PWY-6126: superpathway of adenosine nucleotides de novo biosynthesis II|g__Bacteroides.s__Bacteroides_ovatus	14	dbm3__endpoint-abundances	1
-0.0336102	0.0619129	-0.542862	0.587225	PWY-6126: superpathway of adenosine nucleotides de novo biosynthesis II|g__Bacteroides.s__Bacteroides_thetaiotaomicron	18	dbm3__endpoint-abundances	1
-0.0465832	0.0694982	-0.670279	0.50268	PWY-6126: superpathway of adenosine nucleotides de novo biosynthesis II|g__Bacteroides.s__Bacteroides_vulgatus	23	dbm3__endpoint-abundances	1
-0.00775191	0.061076	-0.126922	0.899002	PWY-6126: superpathway of adenosine nucleotides de novo biosynthesis II|g__Bacteroides.s__Bacteroides_xylanisolvens	10	dbm3__endpoint-abundances	1
-0.0128721	0.063123	-0.20392	0.838416	PWY-6126: superpathway of adenosine nucleotides de novo biosynthesis II|g__Parabacteroides.s__Parabacteroides_distasonis	15	dbm3__endpoint-abundances	1
-0.0626922	0.0634215	-0.988501	0.322908	PWY-6126: superpathway of adenosine nucleotides de novo biosynthesis II|unclassified	24	dbm3__endpoint-abundances	1
-0.230239	0.170674	-1.349	0.177338	PWY-6147: 6-hydroxymethyl-dihydropterin diphosphate biosynthesis I	29	dbm3__endpoint-abundances	1
-0.0430643	0.0550084	-0.782867	0.433705	PWY-6147: 6-hydroxymethyl-dihydropterin diphosphate biosynthesis I|g__Alistipes.s__Alistipes_putredinis	20	dbm3__endpoint-abundances	1
-0.0722249	0.0573608	-1.25913	0.207982	PWY-6147: 6-hydroxymethyl-dihydropterin diphosphate biosynthesis I|g__Bacteroides.s__Bacteroides_uniformis	22	dbm3__endpoint-abundances	1
-0.0264724	0.0664058	-0.398645	0.690155	PWY-6147: 6-hydroxymethyl-dihydropterin diphosphate biosynthesis I|g__Bacteroides.s__Bacteroides_vulgatus	22	dbm3__endpoint-abundances	1
0.00612868	0.0570489	0.107428	0.914449	PWY-6147: 6-hydroxymethyl-dihydropterin diphosphate biosynthesis I|g__Parabacteroides.s__Parabacteroides_distasonis	15	dbm3__endpoint-abundances	1
-0.260409	0.236417	-1.10148	0.270687	PWY-6151: S-adenosyl-L-methionine salvage I	29	dbm3__endpoint-abundances	1
0.114858	0.0783814	1.46538	0.142817	PWY-6151: S-adenosyl-L-methionine salvage I|g__Anaerostipes.s__Anaerostipes_hadrus	20	dbm3__endpoint-abundances	1
-0.053313	0.0639561	-0.833586	0.404514	PWY-6151: S-adenosyl-L-methionine salvage I|g__Bacteroides.s__Bacteroides_stercoris	13	dbm3__endpoint-abundances	1
-0.103174	0.0629156	-1.63988	0.10103	PWY-6151: S-adenosyl-L-methionine salvage I|g__Bacteroides.s__Bacteroides_uniformis	23	dbm3__endpoint-abundances	1
-0.041599	0.0691518	-0.601561	0.547467	PWY-6151: S-adenosyl-L-methionine salvage I|g__Bacteroides.s__Bacteroides_vulgatus	23	dbm3__endpoint-abundances	1
0.116694	0.083363	1.39983	0.161564	PWY-6151: S-adenosyl-L-methionine salvage I|g__Bifidobacterium.s__Bifidobacterium_adolescentis	21	dbm3__endpoint-abundances	1
-0.00630526	0.0542727	-0.116177	0.907512	PWY-6151: S-adenosyl-L-methionine salvage I|g__Bifidobacterium.s__Bifidobacterium_bifidum	13	dbm3__endpoint-abundances	1
-0.0116757	0.0683021	-0.170943	0.864269	PWY-6151: S-adenosyl-L-methionine salvage I|g__Bifidobacterium.s__Bifidobacterium_longum	24	dbm3__endpoint-abundances	1
-0.0469526	0.0667464	-0.703447	0.481777	PWY-6151: S-adenosyl-L-methionine salvage I|g__Bifidobacterium.s__Bifidobacterium_pseudocatenulatum	20	dbm3__endpoint-abundances	1
-0.102416	0.103782	-0.986841	0.323721	PWY-6151: S-adenosyl-L-methionine salvage I|g__Blautia.s__Blautia_obeum	28	dbm3__endpoint-abundances	1
-0.0113854	0.0716842	-0.158827	0.873805	PWY-6151: S-adenosyl-L-methionine salvage I|g__Blautia.s__Blautia_wexlerae	23	dbm3__endpoint-abundances	1
-0.173108	0.084827	-2.04072	0.0412789	PWY-6151: S-adenosyl-L-methionine salvage I|g__Blautia.s__Ruminococcus_torques	25	dbm3__endpoint-abundances	1
-0.0659895	0.060117	-1.09768	0.272342	PWY-6151: S-adenosyl-L-methionine salvage I|g__Collinsella.s__Collinsella_aerofaciens	19	dbm3__endpoint-abundances	1
-0.110295	0.0678247	-1.62617	0.103913	PWY-6151: S-adenosyl-L-methionine salvage I|g__Coprococcus.s__Coprococcus_comes	13	dbm3__endpoint-abundances	1
-0.0529053	0.0733783	-0.720994	0.470913	PWY-6151: S-adenosyl-L-methionine salvage I|g__Dorea.s__Dorea_formicigenerans	10	dbm3__endpoint-abundances	1
-0.0995598	0.0646013	-1.54114	0.123282	PWY-6151: S-adenosyl-L-methionine salvage I|g__Dorea.s__Dorea_longicatena	15	dbm3__endpoint-abundances	1
-0.0728938	0.0960158	-0.759185	0.447742	PWY-6151: S-adenosyl-L-methionine salvage I|g__Faecalibacterium.s__Faecalibacterium_prausnitzii	28	dbm3__endpoint-abundances	1
0.00522378	0.0645814	0.0808868	0.935532	PWY-6151: S-adenosyl-L-methionine salvage I|g__Fusicatenibacter.s__Fusicatenibacter_saccharivorans	23	dbm3__endpoint-abundances	1
-0.109072	0.0713258	-1.52921	0.126213	PWY-6151: S-adenosyl-L-methionine salvage I|g__Gemmiger.s__Gemmiger_formicilis	24	dbm3__endpoint-abundances	1
-0.125291	0.0717852	-1.74536	0.0809216	PWY-6151: S-adenosyl-L-methionine salvage I|g__Lachnospiraceae_unclassified.s__Eubacterium_rectale	20	dbm3__endpoint-abundances	1
0.0108768	0.0548635	0.198252	0.842848	PWY-6151: S-adenosyl-L-methionine salvage I|g__Roseburia.s__Roseburia_faecis	16	dbm3__endpoint-abundances	1
-0.0598478	0.0555097	-1.07815	0.280966	PWY-6151: S-adenosyl-L-methionine salvage I|g__Ruminococcus.s__Ruminococcus_bromii	15	dbm3__endpoint-abundances	1
-0.386289	0.487591	-0.792238	0.428222	PWY-6151: S-adenosyl-L-methionine salvage I|unclassified	29	dbm3__endpoint-abundances	1
-0.289195	0.297408	-0.972384	0.330859	PWY-6163: chorismate biosynthesis from 3-dehydroquinate	29	dbm3__endpoint-abundances	1
-0.00334615	0.0551106	-0.0607169	0.951585	PWY-6163: chorismate biosynthesis from 3-dehydroquinate|g__Alistipes.s__Alistipes_finegoldii	20	dbm3__endpoint-abundances	1
-0.0420989	0.0556134	-0.756992	0.449055	PWY-6163: chorismate biosynthesis from 3-dehydroquinate|g__Alistipes.s__Alistipes_shahii	17	dbm3__endpoint-abundances	1
-0.01598	0.0576654	-0.277116	0.781691	PWY-6163: chorismate biosynthesis from 3-dehydroquinate|g__Anaerostipes.s__Anaerostipes_hadrus	13	dbm3__endpoint-abundances	1
-0.0267702	0.0587727	-0.455487	0.648759	PWY-6163: chorismate biosynthesis from 3-dehydroquinate|g__Bacteroides.s__Bacteroides_caccae	19	dbm3__endpoint-abundances	1
0.00434971	0.0636442	0.0683442	0.945512	PWY-6163: chorismate biosynthesis from 3-dehydroquinate|g__Bacteroides.s__Bacteroides_ovatus	10	dbm3__endpoint-abundances	1
-0.0265008	0.0617519	-0.429151	0.667814	PWY-6163: chorismate biosynthesis from 3-dehydroquinate|g__Bacteroides.s__Bacteroides_stercoris	11	dbm3__endpoint-abundances	1
-0.0462989	0.0626903	-0.738534	0.46019	PWY-6163: chorismate biosynthesis from 3-dehydroquinate|g__Bacteroides.s__Bacteroides_thetaiotaomicron	15	dbm3__endpoint-abundances	1
-0.0462357	0.0701022	-0.659547	0.509545	PWY-6163: chorismate biosynthesis from 3-dehydroquinate|g__Bacteroides.s__Bacteroides_vulgatus	23	dbm3__endpoint-abundances	1
-0.00500015	0.061387	-0.0814529	0.935082	PWY-6163: chorismate biosynthesis from 3-dehydroquinate|g__Bacteroides.s__Bacteroides_xylanisolvens	10	dbm3__endpoint-abundances	1
-0.0491841	0.064716	-0.76	0.447255	PWY-6163: chorismate biosynthesis from 3-dehydroquinate|g__Bifidobacterium.s__Bifidobacterium_longum	23	dbm3__endpoint-abundances	1
-0.102043	0.0702265	-1.45305	0.146209	PWY-6163: chorismate biosynthesis from 3-dehydroquinate|g__Bifidobacterium.s__Bifidobacterium_pseudocatenulatum	17	dbm3__endpoint-abundances	1
-0.259996	0.19588	-1.32733	0.1844	PWY-6163: chorismate biosynthesis from 3-dehydroquinate|g__Blautia.s__Blautia_obeum	29	dbm3__endpoint-abundances	1
0.00228452	0.0704623	0.0324219	0.974136	PWY-6163: chorismate biosynthesis from 3-dehydroquinate|g__Blautia.s__Blautia_wexlerae	23	dbm3__endpoint-abundances	1
-0.135654	0.0773164	-1.75453	0.0793402	PWY-6163: chorismate biosynthesis from 3-dehydroquinate|g__Blautia.s__Ruminococcus_torques	25	dbm3__endpoint-abundances	1
-0.146748	0.0857576	-1.7112	0.0870445	PWY-6163: chorismate biosynthesis from 3-dehydroquinate|g__Coprococcus.s__Coprococcus_comes	10	dbm3__endpoint-abundances	1
-0.119237	0.0845554	-1.41016	0.158492	PWY-6163: chorismate biosynthesis from 3-dehydroquinate|g__Fusicatenibacter.s__Fusicatenibacter_saccharivorans	27	dbm3__endpoint-abundances	1
-0.125416	0.0701869	-1.78689	0.0739556	PWY-6163: chorismate biosynthesis from 3-dehydroquinate|g__Lachnospiraceae_unclassified.s__Eubacterium_rectale	20	dbm3__endpoint-abundances	1
-0.0905436	0.0656267	-1.37968	0.167686	PWY-6163: chorismate biosynthesis from 3-dehydroquinate|g__Parabacteroides.s__Parabacteroides_distasonis	17	dbm3__endpoint-abundances	1
-0.06627	0.0597311	-1.10947	0.267226	PWY-6163: chorismate biosynthesis from 3-dehydroquinate|g__Parabacteroides.s__Parabacteroides_merdae	15	dbm3__endpoint-abundances	1
0.0378917	0.0549978	0.688969	0.490843	PWY-6163: chorismate biosynthesis from 3-dehydroquinate|g__Roseburia.s__Roseburia_faecis	13	dbm3__endpoint-abundances	1
-0.0425626	0.0561518	-0.757991	0.448456	PWY-6163: chorismate biosynthesis from 3-dehydroquinate|g__Ruminococcus.s__Ruminococcus_bromii	14	dbm3__endpoint-abundances	1
-0.698087	0.891474	-0.78307	0.433586	PWY-6163: chorismate biosynthesis from 3-dehydroquinate|unclassified	29	dbm3__endpoint-abundances	1
-0.278235	0.260668	-1.06739	0.285795	PWY-6168: flavin biosynthesis III (fungi)	29	dbm3__endpoint-abundances	1
-0.0261837	0.0656404	-0.398896	0.68997	PWY-6168: flavin biosynthesis III (fungi)|g__Bacteroides.s__Bacteroides_vulgatus	22	dbm3__endpoint-abundances	1
-0.0430231	0.0874775	-0.491819	0.622847	PWY-6168: flavin biosynthesis III (fungi)|g__Blautia.s__Blautia_obeum	27	dbm3__endpoint-abundances	1
-0.0060193	0.0625742	-0.0961946	0.923366	PWY-6168: flavin biosynthesis III (fungi)|g__Blautia.s__Blautia_wexlerae	20	dbm3__endpoint-abundances	1
-0.0740422	0.0775239	-0.955089	0.339533	PWY-6168: flavin biosynthesis III (fungi)|g__Blautia.s__Ruminococcus_torques	22	dbm3__endpoint-abundances	1
-0.0203507	0.0627725	-0.324197	0.745789	PWY-6168: flavin biosynthesis III (fungi)|g__Dorea.s__Dorea_longicatena	10	dbm3__endpoint-abundances	1
0.0571416	0.0582206	0.981466	0.326363	PWY-6168: flavin biosynthesis III (fungi)|g__Eubacterium.s__Eubacterium_hallii	12	dbm3__endpoint-abundances	1
-0.2558	0.192781	-1.32689	0.184544	PWY-6168: flavin biosynthesis III (fungi)|g__Faecalibacterium.s__Faecalibacterium_prausnitzii	29	dbm3__endpoint-abundances	1
-0.114007	0.0723549	-1.57566	0.115103	PWY-6168: flavin biosynthesis III (fungi)|g__Lachnospiraceae_unclassified.s__Eubacterium_rectale	19	dbm3__endpoint-abundances	1
-0.0625416	0.06077	-1.02915	0.303408	PWY-6168: flavin biosynthesis III (fungi)|g__Parabacteroides.s__Parabacteroides_distasonis	20	dbm3__endpoint-abundances	1
-0.0945014	0.0851707	-1.10955	0.267192	PWY-6168: flavin biosynthesis III (fungi)|unclassified	26	dbm3__endpoint-abundances	1
-0.0248007	0.0827261	-0.299793	0.764335	PWY-622: starch biosynthesis	27	dbm3__endpoint-abundances	1
0.0314967	0.0624262	0.504542	0.613881	PWY-6263: superpathway of menaquinol-8 biosynthesis II	21	dbm3__endpoint-abundances	1
-0.299218	0.294676	-1.01541	0.309909	PWY-6270: isoprene biosynthesis I	29	dbm3__endpoint-abundances	1
-0.023041	0.0627436	-0.367224	0.713452	PWY-6270: isoprene biosynthesis I|g__Bacteroides.s__Bacteroides_thetaiotaomicron	13	dbm3__endpoint-abundances	1
-0.0262441	0.0610794	-0.429672	0.667435	PWY-6270: isoprene biosynthesis I|g__Blautia.s__Blautia_obeum	20	dbm3__endpoint-abundances	1
-0.0108997	0.0607855	-0.179314	0.857691	PWY-6270: isoprene biosynthesis I|g__Blautia.s__Blautia_wexlerae	10	dbm3__endpoint-abundances	1
-0.0972455	0.0609303	-1.59601	0.110486	PWY-6270: isoprene biosynthesis I|g__Blautia.s__Ruminococcus_torques	16	dbm3__endpoint-abundances	1
0.000414011	0.0631173	0.00655938	0.994766	PWY-6270: isoprene biosynthesis I|g__Fusicatenibacter.s__Fusicatenibacter_saccharivorans	23	dbm3__endpoint-abundances	1
-0.0177738	0.0626096	-0.283882	0.7765	PWY-6270: isoprene biosynthesis I|g__Parabacteroides.s__Parabacteroides_distasonis	12	dbm3__endpoint-abundances	1
-0.125694	0.0833516	-1.508	0.131556	PWY-6270: isoprene biosynthesis I|unclassified	27	dbm3__endpoint-abundances	1
-0.27824	0.273409	-1.01767	0.308835	PWY-6277: superpathway of 5-aminoimidazole ribonucleotide biosynthesis	29	dbm3__endpoint-abundances	1
0.013595	0.0651916	0.208539	0.834808	PWY-6277: superpathway of 5-aminoimidazole ribonucleotide biosynthesis|g__Adlercreutzia.s__Adlercreutzia_equolifaciens	10	dbm3__endpoint-abundances	1
-0.0555583	0.0616955	-0.900524	0.367841	PWY-6277: superpathway of 5-aminoimidazole ribonucleotide biosynthesis|g__Alistipes.s__Alistipes_finegoldii	23	dbm3__endpoint-abundances	1
-0.0634118	0.0609141	-1.041	0.297874	PWY-6277: superpathway of 5-aminoimidazole ribonucleotide biosynthesis|g__Alistipes.s__Alistipes_putredinis	21	dbm3__endpoint-abundances	1
-0.0759898	0.0570809	-1.33127	0.183102	PWY-6277: superpathway of 5-aminoimidazole ribonucleotide biosynthesis|g__Alistipes.s__Alistipes_shahii	20	dbm3__endpoint-abundances	1
0.073252	0.0795887	0.920382	0.357373	PWY-6277: superpathway of 5-aminoimidazole ribonucleotide biosynthesis|g__Anaerostipes.s__Anaerostipes_hadrus	22	dbm3__endpoint-abundances	1
-0.0485041	0.0617201	-0.785873	0.431942	PWY-6277: superpathway of 5-aminoimidazole ribonucleotide biosynthesis|g__Bacteroides.s__Bacteroides_caccae	21	dbm3__endpoint-abundances	1
-0.0344379	0.0619256	-0.556118	0.57813	PWY-6277: superpathway of 5-aminoimidazole ribonucleotide biosynthesis|g__Bacteroides.s__Bacteroides_ovatus	20	dbm3__endpoint-abundances	1
-0.0214693	0.0669105	-0.320867	0.748311	PWY-6277: superpathway of 5-aminoimidazole ribonucleotide biosynthesis|g__Bacteroides.s__Bacteroides_stercoris	11	dbm3__endpoint-abundances	1
-0.0536211	0.0676868	-0.792195	0.428247	PWY-6277: superpathway of 5-aminoimidazole ribonucleotide biosynthesis|g__Bacteroides.s__Bacteroides_thetaiotaomicron	23	dbm3__endpoint-abundances	1
-0.103547	0.0629905	-1.64386	0.100206	PWY-6277: superpathway of 5-aminoimidazole ribonucleotide biosynthesis|g__Bacteroides.s__Bacteroides_uniformis	23	dbm3__endpoint-abundances	1
-0.0461868	0.0700307	-0.659522	0.509561	PWY-6277: superpathway of 5-aminoimidazole ribonucleotide biosynthesis|g__Bacteroides.s__Bacteroides_vulgatus	23	dbm3__endpoint-abundances	1
0.119017	0.0850637	1.39915	0.161767	PWY-6277: superpathway of 5-aminoimidazole ribonucleotide biosynthesis|g__Bifidobacterium.s__Bifidobacterium_adolescentis	21	dbm3__endpoint-abundances	1
-0.00561465	0.054301	-0.103399	0.917647	PWY-6277: superpathway of 5-aminoimidazole ribonucleotide biosynthesis|g__Bifidobacterium.s__Bifidobacterium_bifidum	13	dbm3__endpoint-abundances	1
-0.00935058	0.0684559	-0.136593	0.891353	PWY-6277: superpathway of 5-aminoimidazole ribonucleotide biosynthesis|g__Bifidobacterium.s__Bifidobacterium_longum	24	dbm3__endpoint-abundances	1
-0.0413087	0.0664018	-0.622102	0.533875	PWY-6277: superpathway of 5-aminoimidazole ribonucleotide biosynthesis|g__Bifidobacterium.s__Bifidobacterium_pseudocatenulatum	20	dbm3__endpoint-abundances	1
-0.0343099	0.0599876	-0.571949	0.567356	PWY-6277: superpathway of 5-aminoimidazole ribonucleotide biosynthesis|g__Bilophila.s__Bilophila_wadsworthia	16	dbm3__endpoint-abundances	1
-0.303527	0.245166	-1.23805	0.215699	PWY-6277: superpathway of 5-aminoimidazole ribonucleotide biosynthesis|g__Blautia.s__Blautia_obeum	29	dbm3__endpoint-abundances	1
-0.050799	0.0764571	-0.664412	0.506427	PWY-6277: superpathway of 5-aminoimidazole ribonucleotide biosynthesis|g__Blautia.s__Blautia_wexlerae	25	dbm3__endpoint-abundances	1
-0.138096	0.0905911	-1.52439	0.127412	PWY-6277: superpathway of 5-aminoimidazole ribonucleotide biosynthesis|g__Blautia.s__Ruminococcus_torques	27	dbm3__endpoint-abundances	1
-0.0525674	0.0623826	-0.842661	0.399418	PWY-6277: superpathway of 5-aminoimidazole ribonucleotide biosynthesis|g__Collinsella.s__Collinsella_aerofaciens	21	dbm3__endpoint-abundances	1
-0.178743	0.0845371	-2.11437	0.0344837	PWY-6277: superpathway of 5-aminoimidazole ribonucleotide biosynthesis|g__Coprococcus.s__Coprococcus_comes	13	dbm3__endpoint-abundances	1
0.0940567	0.0617128	1.5241	0.127483	PWY-6277: superpathway of 5-aminoimidazole ribonucleotide biosynthesis|g__Dialister.s__Dialister_invisus	11	dbm3__endpoint-abundances	1
-0.110237	0.0655689	-1.68123	0.0927174	PWY-6277: superpathway of 5-aminoimidazole ribonucleotide biosynthesis|g__Dorea.s__Dorea_longicatena	20	dbm3__endpoint-abundances	1
0.0345259	0.0586394	0.588784	0.556006	PWY-6277: superpathway of 5-aminoimidazole ribonucleotide biosynthesis|g__Eubacterium.s__Eubacterium_hallii	14	dbm3__endpoint-abundances	1
-0.225413	0.168254	-1.33972	0.180337	PWY-6277: superpathway of 5-aminoimidazole ribonucleotide biosynthesis|g__Faecalibacterium.s__Faecalibacterium_prausnitzii	29	dbm3__endpoint-abundances	1
-0.00601899	0.064897	-0.0927469	0.926105	PWY-6277: superpathway of 5-aminoimidazole ribonucleotide biosynthesis|g__Fusicatenibacter.s__Fusicatenibacter_saccharivorans	24	dbm3__endpoint-abundances	1
-0.113407	0.0714516	-1.58718	0.112472	PWY-6277: superpathway of 5-aminoimidazole ribonucleotide biosynthesis|g__Gemmiger.s__Gemmiger_formicilis	24	dbm3__endpoint-abundances	1
-0.142341	0.0723157	-1.96833	0.0490296	PWY-6277: superpathway of 5-aminoimidazole ribonucleotide biosynthesis|g__Lachnospiraceae_unclassified.s__Eubacterium_rectale	21	dbm3__endpoint-abundances	1
-0.0443372	0.0583989	-0.759212	0.447726	PWY-6277: superpathway of 5-aminoimidazole ribonucleotide biosynthesis|g__Oscillibacter.s__Oscillibacter_sp_57_20	17	dbm3__endpoint-abundances	1
-0.0175524	0.0600962	-0.292072	0.770232	PWY-6277: superpathway of 5-aminoimidazole ribonucleotide biosynthesis|g__Parabacteroides.s__Parabacteroides_distasonis	20	dbm3__endpoint-abundances	1
-0.1321	0.0698008	-1.89253	0.0584202	PWY-6277: superpathway of 5-aminoimidazole ribonucleotide biosynthesis|g__Parabacteroides.s__Parabacteroides_merdae	15	dbm3__endpoint-abundances	1
0.0197585	0.0548451	0.360259	0.718653	PWY-6277: superpathway of 5-aminoimidazole ribonucleotide biosynthesis|g__Roseburia.s__Roseburia_faecis	15	dbm3__endpoint-abundances	1
-0.171461	0.084561	-2.02765	0.0425956	PWY-6277: superpathway of 5-aminoimidazole ribonucleotide biosynthesis|g__Ruminococcaceae_unclassified.s__Eubacterium_siraeum	13	dbm3__endpoint-abundances	1
0.00745969	0.0577568	0.129157	0.897233	PWY-6277: superpathway of 5-aminoimidazole ribonucleotide biosynthesis|g__Ruminococcus.s__Ruminococcus_bicirculans	19	dbm3__endpoint-abundances	1
-0.0722554	0.0570816	-1.26583	0.205575	PWY-6277: superpathway of 5-aminoimidazole ribonucleotide biosynthesis|g__Ruminococcus.s__Ruminococcus_bromii	16	dbm3__endpoint-abundances	1
0.0463228	0.0619191	0.748118	0.454389	PWY-6277: superpathway of 5-aminoimidazole ribonucleotide biosynthesis|g__Ruminococcus.s__Ruminococcus_lactaris	13	dbm3__endpoint-abundances	1
-0.151682	0.0932457	-1.6267	0.103802	PWY-6277: superpathway of 5-aminoimidazole ribonucleotide biosynthesis|g__Streptococcus.s__Streptococcus_salivarius	10	dbm3__endpoint-abundances	1
-1.4219	1.19483	-1.19004	0.23403	PWY-6277: superpathway of 5-aminoimidazole ribonucleotide biosynthesis|unclassified	29	dbm3__endpoint-abundances	1
-0.24293	0.194439	-1.24939	0.211523	PWY-6282: palmitoleate biosynthesis I (from (5Z)-dodec-5-enoate)	29	dbm3__endpoint-abundances	1
-0.0651494	0.055077	-1.18288	0.236857	PWY-6282: palmitoleate biosynthesis I (from (5Z)-dodec-5-enoate)|g__Alistipes.s__Alistipes_finegoldii	19	dbm3__endpoint-abundances	1
0.0377433	0.0553228	0.682238	0.495089	PWY-6282: palmitoleate biosynthesis I (from (5Z)-dodec-5-enoate)|g__Bacteroides.s__Bacteroides_vulgatus	11	dbm3__endpoint-abundances	1
-0.00926418	0.0706848	-0.131063	0.895725	PWY-6282: palmitoleate biosynthesis I (from (5Z)-dodec-5-enoate)|g__Bifidobacterium.s__Bifidobacterium_longum	24	dbm3__endpoint-abundances	1
-0.0514054	0.0668796	-0.768625	0.442116	PWY-6282: palmitoleate biosynthesis I (from (5Z)-dodec-5-enoate)|unclassified	17	dbm3__endpoint-abundances	1
-0.154665	0.0779474	-1.98422	0.0472309	PWY-6284: superpathway of unsaturated fatty acids biosynthesis (E. coli)	20	dbm3__endpoint-abundances	1
-0.256855	0.216125	-1.18846	0.234654	PWY-6305: superpathway of putrescine biosynthesis	29	dbm3__endpoint-abundances	1
-0.161262	0.0908029	-1.77596	0.07574	PWY-6305: superpathway of putrescine biosynthesis|g__Blautia.s__Blautia_obeum	27	dbm3__endpoint-abundances	1
-0.207135	0.0956532	-2.16548	0.0303509	PWY-6305: superpathway of putrescine biosynthesis|g__Blautia.s__Ruminococcus_torques	26	dbm3__endpoint-abundances	1
-0.0644563	0.0955149	-0.67483	0.499784	PWY-6305: superpathway of putrescine biosynthesis|g__Faecalibacterium.s__Faecalibacterium_prausnitzii	28	dbm3__endpoint-abundances	1
0.0165494	0.056915	0.290774	0.771224	PWY-6305: superpathway of putrescine biosynthesis|g__Ruminococcus.s__Ruminococcus_bicirculans	18	dbm3__endpoint-abundances	1
-0.310108	0.272038	-1.13994	0.254309	PWY-6305: superpathway of putrescine biosynthesis|unclassified	29	dbm3__endpoint-abundances	1
-0.300873	0.30332	-0.991932	0.32123	PWY-6317: D-galactose degradation I (Leloir pathway)	29	dbm3__endpoint-abundances	1
0.0456871	0.0582412	0.784447	0.432778	PWY-6317: D-galactose degradation I (Leloir pathway)|g__Anaerostipes.s__Anaerostipes_hadrus	12	dbm3__endpoint-abundances	1
-0.0494373	0.0933727	-0.529462	0.596485	PWY-6317: D-galactose degradation I (Leloir pathway)|g__Blautia.s__Blautia_obeum	27	dbm3__endpoint-abundances	1
-0.012377	0.0632049	-0.195823	0.844749	PWY-6317: D-galactose degradation I (Leloir pathway)|g__Blautia.s__Blautia_wexlerae	20	dbm3__endpoint-abundances	1
-0.0938015	0.0791417	-1.18524	0.235924	PWY-6317: D-galactose degradation I (Leloir pathway)|g__Blautia.s__Ruminococcus_torques	26	dbm3__endpoint-abundances	1
0.00628399	0.0871506	0.072105	0.942518	PWY-6317: D-galactose degradation I (Leloir pathway)|g__Faecalibacterium.s__Faecalibacterium_prausnitzii	26	dbm3__endpoint-abundances	1
-0.128721	0.0854011	-1.50725	0.131747	PWY-6317: D-galactose degradation I (Leloir pathway)|g__Ruminococcaceae_unclassified.s__Eubacterium_siraeum	10	dbm3__endpoint-abundances	1
-0.0852323	0.100786	-0.845673	0.397735	PWY-6317: D-galactose degradation I (Leloir pathway)|unclassified	27	dbm3__endpoint-abundances	1
-0.242465	0.190415	-1.27335	0.202893	PWY-6353: purine nucleotides degradation II (aerobic)	29	dbm3__endpoint-abundances	1
-0.0360002	0.0583953	-0.616491	0.53757	PWY-6353: purine nucleotides degradation II (aerobic)|g__Blautia.s__Ruminococcus_torques	16	dbm3__endpoint-abundances	1
-0.0973306	0.0798077	-1.21956	0.22263	PWY-6353: purine nucleotides degradation II (aerobic)|unclassified	26	dbm3__endpoint-abundances	1
-0.287147	0.293612	-0.977982	0.328083	PWY-6385: peptidoglycan biosynthesis III (mycobacteria)	29	dbm3__endpoint-abundances	1
-0.0178675	0.0560138	-0.318984	0.749739	PWY-6385: peptidoglycan biosynthesis III (mycobacteria)|g__Alistipes.s__Alistipes_finegoldii	17	dbm3__endpoint-abundances	1
-0.0437091	0.0560287	-0.78012	0.43532	PWY-6385: peptidoglycan biosynthesis III (mycobacteria)|g__Alistipes.s__Alistipes_putredinis	20	dbm3__endpoint-abundances	1
0.00117127	0.0615598	0.0190265	0.98482	PWY-6385: peptidoglycan biosynthesis III (mycobacteria)|g__Anaerostipes.s__Anaerostipes_hadrus	14	dbm3__endpoint-abundances	1
-0.0125231	0.0576565	-0.217202	0.828051	PWY-6385: peptidoglycan biosynthesis III (mycobacteria)|g__Bacteroides.s__Bacteroides_caccae	18	dbm3__endpoint-abundances	1
0.0514587	0.0607575	0.846953	0.397021	PWY-6385: peptidoglycan biosynthesis III (mycobacteria)|g__Bacteroides.s__Bacteroides_ovatus	13	dbm3__endpoint-abundances	1
-0.0107252	0.0642133	-0.167025	0.86735	PWY-6385: peptidoglycan biosynthesis III (mycobacteria)|g__Bacteroides.s__Bacteroides_stercoris	10	dbm3__endpoint-abundances	1
-0.0173725	0.0602774	-0.288209	0.773186	PWY-6385: peptidoglycan biosynthesis III (mycobacteria)|g__Bacteroides.s__Bacteroides_thetaiotaomicron	17	dbm3__endpoint-abundances	1
-0.103312	0.0632873	-1.63243	0.102588	PWY-6385: peptidoglycan biosynthesis III (mycobacteria)|g__Bacteroides.s__Bacteroides_uniformis	23	dbm3__endpoint-abundances	1
-0.0453877	0.0690663	-0.657162	0.511077	PWY-6385: peptidoglycan biosynthesis III (mycobacteria)|g__Bacteroides.s__Bacteroides_vulgatus	23	dbm3__endpoint-abundances	1
0.048399	0.0600934	0.805396	0.420591	PWY-6385: peptidoglycan biosynthesis III (mycobacteria)|g__Bacteroides.s__Bacteroides_xylanisolvens	12	dbm3__endpoint-abundances	1
0.117465	0.0837994	1.40174	0.160993	PWY-6385: peptidoglycan biosynthesis III (mycobacteria)|g__Bifidobacterium.s__Bifidobacterium_adolescentis	21	dbm3__endpoint-abundances	1
-0.00767623	0.0551444	-0.139202	0.88929	PWY-6385: peptidoglycan biosynthesis III (mycobacteria)|g__Bifidobacterium.s__Bifidobacterium_bifidum	13	dbm3__endpoint-abundances	1
-0.0221972	0.0592385	-0.374709	0.707877	PWY-6385: peptidoglycan biosynthesis III (mycobacteria)|g__Bifidobacterium.s__Bifidobacterium_pseudocatenulatum	13	dbm3__endpoint-abundances	1
-0.0039128	0.0685796	-0.0570548	0.954502	PWY-6385: peptidoglycan biosynthesis III (mycobacteria)|g__Bilophila.s__Bilophila_wadsworthia	11	dbm3__endpoint-abundances	1
-0.275717	0.205885	-1.33918	0.180512	PWY-6385: peptidoglycan biosynthesis III (mycobacteria)|g__Blautia.s__Blautia_obeum	29	dbm3__endpoint-abundances	1
0.0164029	0.0690964	0.237392	0.812353	PWY-6385: peptidoglycan biosynthesis III (mycobacteria)|g__Blautia.s__Blautia_wexlerae	22	dbm3__endpoint-abundances	1
-0.136782	0.0772043	-1.77169	0.0764467	PWY-6385: peptidoglycan biosynthesis III (mycobacteria)|g__Blautia.s__Ruminococcus_torques	25	dbm3__endpoint-abundances	1
-0.107923	0.0706683	-1.52717	0.126718	PWY-6385: peptidoglycan biosynthesis III (mycobacteria)|g__Collinsella.s__Collinsella_aerofaciens	20	dbm3__endpoint-abundances	1
-0.00847249	0.0652916	-0.129764	0.896753	PWY-6385: peptidoglycan biosynthesis III (mycobacteria)|g__Fusicatenibacter.s__Fusicatenibacter_saccharivorans	24	dbm3__endpoint-abundances	1
-0.118047	0.0732369	-1.61185	0.106995	PWY-6385: peptidoglycan biosynthesis III (mycobacteria)|g__Lachnospiraceae_unclassified.s__Eubacterium_rectale	19	dbm3__endpoint-abundances	1
-0.056775	0.0614045	-0.924606	0.355171	PWY-6385: peptidoglycan biosynthesis III (mycobacteria)|g__Parabacteroides.s__Parabacteroides_distasonis	19	dbm3__endpoint-abundances	1
-0.102274	0.0646335	-1.58237	0.113565	PWY-6385: peptidoglycan biosynthesis III (mycobacteria)|g__Parabacteroides.s__Parabacteroides_merdae	14	dbm3__endpoint-abundances	1
0.0212844	0.0558053	0.381405	0.702903	PWY-6385: peptidoglycan biosynthesis III (mycobacteria)|g__Roseburia.s__Roseburia_faecis	15	dbm3__endpoint-abundances	1
0.0283406	0.0576202	0.491851	0.622825	PWY-6385: peptidoglycan biosynthesis III (mycobacteria)|g__Ruminococcus.s__Ruminococcus_bicirculans	17	dbm3__endpoint-abundances	1
-1.36679	1.11554	-1.22522	0.220491	PWY-6385: peptidoglycan biosynthesis III (mycobacteria)|unclassified	29	dbm3__endpoint-abundances	1
-0.285815	0.292637	-0.976689	0.328723	PWY-6386: UDP-N-acetylmuramoyl-pentapeptide biosynthesis II (lysine-containing)	29	dbm3__endpoint-abundances	1
-0.0179189	0.058983	-0.303798	0.761282	PWY-6386: UDP-N-acetylmuramoyl-pentapeptide biosynthesis II (lysine-containing)|g__Alistipes.s__Alistipes_finegoldii	20	dbm3__endpoint-abundances	1
-0.0437051	0.0560202	-0.780167	0.435292	PWY-6386: UDP-N-acetylmuramoyl-pentapeptide biosynthesis II (lysine-containing)|g__Alistipes.s__Alistipes_putredinis	20	dbm3__endpoint-abundances	1
-0.0265355	0.0674732	-0.393275	0.694116	PWY-6386: UDP-N-acetylmuramoyl-pentapeptide biosynthesis II (lysine-containing)|g__Anaerostipes.s__Anaerostipes_hadrus	12	dbm3__endpoint-abundances	1
-0.000415158	0.0587331	-0.00706856	0.99436	PWY-6386: UDP-N-acetylmuramoyl-pentapeptide biosynthesis II (lysine-containing)|g__Bacteroides.s__Bacteroides_caccae	10	dbm3__endpoint-abundances	1
0.0417089	0.0631188	0.6608	0.508741	PWY-6386: UDP-N-acetylmuramoyl-pentapeptide biosynthesis II (lysine-containing)|g__Bacteroides.s__Bacteroides_ovatus	10	dbm3__endpoint-abundances	1
0.0403973	0.060315	0.669772	0.503003	PWY-6386: UDP-N-acetylmuramoyl-pentapeptide biosynthesis II (lysine-containing)|g__Bacteroides.s__Bacteroides_thetaiotaomicron	14	dbm3__endpoint-abundances	1
-0.086465	0.0617555	-1.40012	0.161478	PWY-6386: UDP-N-acetylmuramoyl-pentapeptide biosynthesis II (lysine-containing)|g__Bacteroides.s__Bacteroides_uniformis	22	dbm3__endpoint-abundances	1
-0.0455232	0.0690621	-0.659164	0.509791	PWY-6386: UDP-N-acetylmuramoyl-pentapeptide biosynthesis II (lysine-containing)|g__Bacteroides.s__Bacteroides_vulgatus	23	dbm3__endpoint-abundances	1
0.0596409	0.0607478	0.981778	0.326209	PWY-6386: UDP-N-acetylmuramoyl-pentapeptide biosynthesis II (lysine-containing)|g__Bacteroides.s__Bacteroides_xylanisolvens	11	dbm3__endpoint-abundances	1
0.11788	0.0839335	1.40444	0.160188	PWY-6386: UDP-N-acetylmuramoyl-pentapeptide biosynthesis II (lysine-containing)|g__Bifidobacterium.s__Bifidobacterium_adolescentis	21	dbm3__endpoint-abundances	1
-0.00667419	0.0543711	-0.122752	0.902303	PWY-6386: UDP-N-acetylmuramoyl-pentapeptide biosynthesis II (lysine-containing)|g__Bifidobacterium.s__Bifidobacterium_bifidum	13	dbm3__endpoint-abundances	1
0.00553408	0.0662589	0.0835221	0.933436	PWY-6386: UDP-N-acetylmuramoyl-pentapeptide biosynthesis II (lysine-containing)|g__Bifidobacterium.s__Bifidobacterium_longum	23	dbm3__endpoint-abundances	1
-0.280227	0.212916	-1.31614	0.188128	PWY-6386: UDP-N-acetylmuramoyl-pentapeptide biosynthesis II (lysine-containing)|g__Blautia.s__Blautia_obeum	29	dbm3__endpoint-abundances	1
0.015202	0.0677087	0.224521	0.822352	PWY-6386: UDP-N-acetylmuramoyl-pentapeptide biosynthesis II (lysine-containing)|g__Blautia.s__Blautia_wexlerae	22	dbm3__endpoint-abundances	1
-0.0909133	0.0762252	-1.19269	0.232989	PWY-6386: UDP-N-acetylmuramoyl-pentapeptide biosynthesis II (lysine-containing)|g__Blautia.s__Ruminococcus_torques	26	dbm3__endpoint-abundances	1
-0.107869	0.0699691	-1.54166	0.123155	PWY-6386: UDP-N-acetylmuramoyl-pentapeptide biosynthesis II (lysine-containing)|g__Collinsella.s__Collinsella_aerofaciens	20	dbm3__endpoint-abundances	1
-0.223572	0.167408	-1.33549	0.181715	PWY-6386: UDP-N-acetylmuramoyl-pentapeptide biosynthesis II (lysine-containing)|g__Faecalibacterium.s__Faecalibacterium_prausnitzii	29	dbm3__endpoint-abundances	1
-0.0649959	0.0731286	-0.888789	0.374116	PWY-6386: UDP-N-acetylmuramoyl-pentapeptide biosynthesis II (lysine-containing)|g__Fusicatenibacter.s__Fusicatenibacter_saccharivorans	26	dbm3__endpoint-abundances	1
-0.0433249	0.0568238	-0.762443	0.445796	PWY-6386: UDP-N-acetylmuramoyl-pentapeptide biosynthesis II (lysine-containing)|g__Gemmiger.s__Gemmiger_formicilis	18	dbm3__endpoint-abundances	1
-0.117437	0.0730024	-1.60867	0.107689	PWY-6386: UDP-N-acetylmuramoyl-pentapeptide biosynthesis II (lysine-containing)|g__Lachnospiraceae_unclassified.s__Eubacterium_rectale	19	dbm3__endpoint-abundances	1
-0.0412096	0.0616274	-0.66869	0.503693	PWY-6386: UDP-N-acetylmuramoyl-pentapeptide biosynthesis II (lysine-containing)|g__Parabacteroides.s__Parabacteroides_distasonis	14	dbm3__endpoint-abundances	1
-0.0836774	0.0624437	-1.34004	0.180231	PWY-6386: UDP-N-acetylmuramoyl-pentapeptide biosynthesis II (lysine-containing)|g__Parabacteroides.s__Parabacteroides_merdae	13	dbm3__endpoint-abundances	1
0.0213843	0.0555755	0.384779	0.700401	PWY-6386: UDP-N-acetylmuramoyl-pentapeptide biosynthesis II (lysine-containing)|g__Roseburia.s__Roseburia_faecis	15	dbm3__endpoint-abundances	1
0.032871	0.0575764	0.570911	0.56806	PWY-6386: UDP-N-acetylmuramoyl-pentapeptide biosynthesis II (lysine-containing)|g__Ruminococcus.s__Ruminococcus_bicirculans	16	dbm3__endpoint-abundances	1
-0.0545081	0.0561088	-0.971473	0.331313	PWY-6386: UDP-N-acetylmuramoyl-pentapeptide biosynthesis II (lysine-containing)|g__Ruminococcus.s__Ruminococcus_bromii	14	dbm3__endpoint-abundances	1
-1.28855	1.07247	-1.20148	0.229567	PWY-6386: UDP-N-acetylmuramoyl-pentapeptide biosynthesis II (lysine-containing)|unclassified	29	dbm3__endpoint-abundances	1
-0.286697	0.294204	-0.974483	0.329817	PWY-6387: UDP-N-acetylmuramoyl-pentapeptide biosynthesis I (meso-diaminopimelate containing)	29	dbm3__endpoint-abundances	1
-0.0537169	0.0611156	-0.87894	0.379434	PWY-6387: UDP-N-acetylmuramoyl-pentapeptide biosynthesis I (meso-diaminopimelate containing)|g__Alistipes.s__Alistipes_finegoldii	23	dbm3__endpoint-abundances	1
-0.0630623	0.0611358	-1.03151	0.3023	PWY-6387: UDP-N-acetylmuramoyl-pentapeptide biosynthesis I (meso-diaminopimelate containing)|g__Alistipes.s__Alistipes_putredinis	21	dbm3__endpoint-abundances	1
-0.0158032	0.061985	-0.254952	0.79876	PWY-6387: UDP-N-acetylmuramoyl-pentapeptide biosynthesis I (meso-diaminopimelate containing)|g__Anaerostipes.s__Anaerostipes_hadrus	15	dbm3__endpoint-abundances	1
-0.0197399	0.0589074	-0.3351	0.73755	PWY-6387: UDP-N-acetylmuramoyl-pentapeptide biosynthesis I (meso-diaminopimelate containing)|g__Bacteroides.s__Bacteroides_caccae	19	dbm3__endpoint-abundances	1
0.0463351	0.0618395	0.74928	0.453688	PWY-6387: UDP-N-acetylmuramoyl-pentapeptide biosynthesis I (meso-diaminopimelate containing)|g__Bacteroides.s__Bacteroides_ovatus	14	dbm3__endpoint-abundances	1
-0.0108575	0.0644246	-0.168531	0.866166	PWY-6387: UDP-N-acetylmuramoyl-pentapeptide biosynthesis I (meso-diaminopimelate containing)|g__Bacteroides.s__Bacteroides_stercoris	10	dbm3__endpoint-abundances	1
-0.0176044	0.0602866	-0.292011	0.770278	PWY-6387: UDP-N-acetylmuramoyl-pentapeptide biosynthesis I (meso-diaminopimelate containing)|g__Bacteroides.s__Bacteroides_thetaiotaomicron	17	dbm3__endpoint-abundances	1
-0.104009	0.0636168	-1.63494	0.102062	PWY-6387: UDP-N-acetylmuramoyl-pentapeptide biosynthesis I (meso-diaminopimelate containing)|g__Bacteroides.s__Bacteroides_uniformis	23	dbm3__endpoint-abundances	1
-0.0451737	0.0689108	-0.655539	0.512121	PWY-6387: UDP-N-acetylmuramoyl-pentapeptide biosynthesis I (meso-diaminopimelate containing)|g__Bacteroides.s__Bacteroides_vulgatus	23	dbm3__endpoint-abundances	1
0.0485656	0.0600809	0.808337	0.418897	PWY-6387: UDP-N-acetylmuramoyl-pentapeptide biosynthesis I (meso-diaminopimelate containing)|g__Bacteroides.s__Bacteroides_xylanisolvens	12	dbm3__endpoint-abundances	1
0.118072	0.0840548	1.40471	0.160109	PWY-6387: UDP-N-acetylmuramoyl-pentapeptide biosynthesis I (meso-diaminopimelate containing)|g__Bifidobacterium.s__Bifidobacterium_adolescentis	21	dbm3__endpoint-abundances	1
-0.00671865	0.0545294	-0.123212	0.90194	PWY-6387: UDP-N-acetylmuramoyl-pentapeptide biosynthesis I (meso-diaminopimelate containing)|g__Bifidobacterium.s__Bifidobacterium_bifidum	13	dbm3__endpoint-abundances	1
0.00567527	0.0664782	0.0853705	0.931967	PWY-6387: UDP-N-acetylmuramoyl-pentapeptide biosynthesis I (meso-diaminopimelate containing)|g__Bifidobacterium.s__Bifidobacterium_longum	23	dbm3__endpoint-abundances	1
-0.0220132	0.0595267	-0.369803	0.711529	PWY-6387: UDP-N-acetylmuramoyl-pentapeptide biosynthesis I (meso-diaminopimelate containing)|g__Bifidobacterium.s__Bifidobacterium_pseudocatenulatum	13	dbm3__endpoint-abundances	1
-0.00429061	0.0686993	-0.0624549	0.950201	PWY-6387: UDP-N-acetylmuramoyl-pentapeptide biosynthesis I (meso-diaminopimelate containing)|g__Bilophila.s__Bilophila_wadsworthia	11	dbm3__endpoint-abundances	1
-0.278698	0.211102	-1.32021	0.186766	PWY-6387: UDP-N-acetylmuramoyl-pentapeptide biosynthesis I (meso-diaminopimelate containing)|g__Blautia.s__Blautia_obeum	29	dbm3__endpoint-abundances	1
-0.0072189	0.0717755	-0.100576	0.919887	PWY-6387: UDP-N-acetylmuramoyl-pentapeptide biosynthesis I (meso-diaminopimelate containing)|g__Blautia.s__Blautia_wexlerae	24	dbm3__endpoint-abundances	1
-0.134322	0.0895667	-1.49969	0.133695	PWY-6387: UDP-N-acetylmuramoyl-pentapeptide biosynthesis I (meso-diaminopimelate containing)|g__Blautia.s__Ruminococcus_torques	27	dbm3__endpoint-abundances	1
-0.108025	0.0704343	-1.53369	0.125105	PWY-6387: UDP-N-acetylmuramoyl-pentapeptide biosynthesis I (meso-diaminopimelate containing)|g__Collinsella.s__Collinsella_aerofaciens	20	dbm3__endpoint-abundances	1
-0.222958	0.166977	-1.33526	0.18179	PWY-6387: UDP-N-acetylmuramoyl-pentapeptide biosynthesis I (meso-diaminopimelate containing)|g__Faecalibacterium.s__Faecalibacterium_prausnitzii	29	dbm3__endpoint-abundances	1
-0.0659237	0.0733156	-0.899177	0.368559	PWY-6387: UDP-N-acetylmuramoyl-pentapeptide biosynthesis I (meso-diaminopimelate containing)|g__Fusicatenibacter.s__Fusicatenibacter_saccharivorans	26	dbm3__endpoint-abundances	1
-0.0434764	0.0568451	-0.764822	0.444377	PWY-6387: UDP-N-acetylmuramoyl-pentapeptide biosynthesis I (meso-diaminopimelate containing)|g__Gemmiger.s__Gemmiger_formicilis	18	dbm3__endpoint-abundances	1
-0.118783	0.073016	-1.6268	0.103779	PWY-6387: UDP-N-acetylmuramoyl-pentapeptide biosynthesis I (meso-diaminopimelate containing)|g__Lachnospiraceae_unclassified.s__Eubacterium_rectale	19	dbm3__endpoint-abundances	1
-0.00661977	0.0587163	-0.112742	0.910235	PWY-6387: UDP-N-acetylmuramoyl-pentapeptide biosynthesis I (meso-diaminopimelate containing)|g__Oscillibacter.s__Oscillibacter_sp_57_20	16	dbm3__endpoint-abundances	1
-0.0567165	0.0615628	-0.921279	0.356905	PWY-6387: UDP-N-acetylmuramoyl-pentapeptide biosynthesis I (meso-diaminopimelate containing)|g__Parabacteroides.s__Parabacteroides_distasonis	19	dbm3__endpoint-abundances	1
-0.102395	0.0647134	-1.58228	0.113585	PWY-6387: UDP-N-acetylmuramoyl-pentapeptide biosynthesis I (meso-diaminopimelate containing)|g__Parabacteroides.s__Parabacteroides_merdae	14	dbm3__endpoint-abundances	1
0.0211361	0.055457	0.381126	0.70311	PWY-6387: UDP-N-acetylmuramoyl-pentapeptide biosynthesis I (meso-diaminopimelate containing)|g__Roseburia.s__Roseburia_faecis	15	dbm3__endpoint-abundances	1
0.00653199	0.0578452	0.112922	0.910093	PWY-6387: UDP-N-acetylmuramoyl-pentapeptide biosynthesis I (meso-diaminopimelate containing)|g__Ruminococcus.s__Ruminococcus_bicirculans	19	dbm3__endpoint-abundances	1
-0.0550511	0.0565412	-0.973645	0.330233	PWY-6387: UDP-N-acetylmuramoyl-pentapeptide biosynthesis I (meso-diaminopimelate containing)|g__Ruminococcus.s__Ruminococcus_bromii	14	dbm3__endpoint-abundances	1
-1.45855	1.06527	-1.36919	0.17094	PWY-6387: UDP-N-acetylmuramoyl-pentapeptide biosynthesis I (meso-diaminopimelate containing)|unclassified	29	dbm3__endpoint-abundances	1
-0.125421	0.0839203	-1.49452	0.135039	PWY-6470: peptidoglycan biosynthesis V (&beta;-lactam resistance)	27	dbm3__endpoint-abundances	1
-0.0396305	0.0568551	-0.697045	0.485775	PWY-6470: peptidoglycan biosynthesis V (&beta;-lactam resistance)|unclassified	12	dbm3__endpoint-abundances	1
-0.429067	0.566721	-0.757105	0.448987	PWY-6471: peptidoglycan biosynthesis IV (Enterococcus faecium)	29	dbm3__endpoint-abundances	1
-0.0453452	0.0655955	-0.691285	0.489386	PWY-6471: peptidoglycan biosynthesis IV (Enterococcus faecium)|g__Collinsella.s__Collinsella_aerofaciens	17	dbm3__endpoint-abundances	1
-0.0425647	0.0571058	-0.745366	0.45605	PWY-6471: peptidoglycan biosynthesis IV (Enterococcus faecium)|unclassified	18	dbm3__endpoint-abundances	1
-0.216105	0.165547	-1.3054	0.191757	PWY-6507: 4-deoxy-L-threo-hex-4-enopyranuronate degradation	29	dbm3__endpoint-abundances	1
-0.193859	0.149875	-1.29347	0.195849	PWY-6507: 4-deoxy-L-threo-hex-4-enopyranuronate degradation|g__Faecalibacterium.s__Faecalibacterium_prausnitzii	29	dbm3__endpoint-abundances	1
-0.0936616	0.0874988	-1.07043	0.284424	PWY-6507: 4-deoxy-L-threo-hex-4-enopyranuronate degradation|unclassified	26	dbm3__endpoint-abundances	1
-0.231434	0.181448	-1.27549	0.202137	PWY-6519: 8-amino-7-oxononanoate biosynthesis I	29	dbm3__endpoint-abundances	1
0.0375039	0.0551026	0.68062	0.496112	PWY-6519: 8-amino-7-oxononanoate biosynthesis I|g__Bacteroides.s__Bacteroides_vulgatus	11	dbm3__endpoint-abundances	1
0.0293677	0.0603005	0.487022	0.626243	PWY-6519: 8-amino-7-oxononanoate biosynthesis I|unclassified	13	dbm3__endpoint-abundances	1
-0.282537	0.259929	-1.08698	0.277048	PWY-6527: stachyose degradation	29	dbm3__endpoint-abundances	1
0.0131939	0.0592503	0.222681	0.823784	PWY-6527: stachyose degradation|g__Bifidobacterium.s__Bifidobacterium_longum	11	dbm3__endpoint-abundances	1
-0.0913145	0.102992	-0.886613	0.375287	PWY-6527: stachyose degradation|g__Blautia.s__Blautia_obeum	28	dbm3__endpoint-abundances	1
-0.0288754	0.0707247	-0.408279	0.683069	PWY-6527: stachyose degradation|g__Blautia.s__Blautia_wexlerae	24	dbm3__endpoint-abundances	1
-0.120281	0.0764457	-1.57342	0.115621	PWY-6527: stachyose degradation|g__Blautia.s__Ruminococcus_torques	24	dbm3__endpoint-abundances	1
-0.0118969	0.0556462	-0.213795	0.830707	PWY-6527: stachyose degradation|g__Faecalibacterium.s__Faecalibacterium_prausnitzii	17	dbm3__endpoint-abundances	1
-0.034035	0.06615	-0.514513	0.606893	PWY-6527: stachyose degradation|g__Fusicatenibacter.s__Fusicatenibacter_saccharivorans	25	dbm3__endpoint-abundances	1
-0.0755115	0.0662178	-1.14035	0.254141	PWY-6527: stachyose degradation|g__Lachnospiraceae_unclassified.s__Eubacterium_rectale	14	dbm3__endpoint-abundances	1
0.0202806	0.0546341	0.371209	0.710482	PWY-6527: stachyose degradation|g__Roseburia.s__Roseburia_faecis	15	dbm3__endpoint-abundances	1
-0.143594	0.0831739	-1.72643	0.0842694	PWY-6527: stachyose degradation|g__Ruminococcaceae_unclassified.s__Eubacterium_siraeum	11	dbm3__endpoint-abundances	1
-0.00293111	0.0569649	-0.0514547	0.958963	PWY-6527: stachyose degradation|g__Ruminococcus.s__Ruminococcus_bicirculans	12	dbm3__endpoint-abundances	1
-0.0363486	0.0963728	-0.377166	0.70605	PWY-6527: stachyose degradation|unclassified	26	dbm3__endpoint-abundances	1
-0.0428143	0.069124	-0.619384	0.535664	PWY-6531: mannitol cycle	22	dbm3__endpoint-abundances	1
0.039317	0.0621264	0.632855	0.526829	PWY-6545: pyrimidine deoxyribonucleotides de novo biosynthesis III	20	dbm3__endpoint-abundances	1
-0.00197713	0.0610092	-0.0324071	0.974147	PWY-6545: pyrimidine deoxyribonucleotides de novo biosynthesis III|unclassified	11	dbm3__endpoint-abundances	1
-0.309764	0.184012	-1.68339	0.0922987	PWY-6549: L-glutamine biosynthesis III	28	dbm3__endpoint-abundances	1
-0.101071	0.0629993	-1.60432	0.108644	PWY-6549: L-glutamine biosynthesis III|unclassified	23	dbm3__endpoint-abundances	1
-0.10078	0.0673417	-1.49655	0.13451	PWY-6572: chondroitin sulfate degradation I (bacterial)	21	dbm3__endpoint-abundances	1
-0.0777638	0.0707203	-1.0996	0.271508	PWY-6588: pyruvate fermentation to acetone	25	dbm3__endpoint-abundances	1
-0.245241	0.189625	-1.2933	0.195909	PWY-6590: superpathway of Clostridium acetobutylicum acidogenic fermentation	29	dbm3__endpoint-abundances	1
-0.24907	0.172614	-1.44293	0.14904	PWY-6595: superpathway of guanosine nucleotides degradation (plants)	28	dbm3__endpoint-abundances	1
-0.24079	0.186489	-1.29118	0.196642	PWY-6606: guanosine nucleotides degradation II	29	dbm3__endpoint-abundances	1
-0.0369256	0.0595991	-0.619566	0.535543	PWY-6606: guanosine nucleotides degradation II|g__Blautia.s__Ruminococcus_torques	16	dbm3__endpoint-abundances	1
-0.07246	0.0782288	-0.926257	0.354313	PWY-6606: guanosine nucleotides degradation II|unclassified	25	dbm3__endpoint-abundances	1
-0.252176	0.202454	-1.24559	0.212913	PWY-6608: guanosine nucleotides degradation III	29	dbm3__endpoint-abundances	1
0.07844	0.0871291	0.900273	0.367975	PWY-6608: guanosine nucleotides degradation III|g__Anaerostipes.s__Anaerostipes_hadrus	21	dbm3__endpoint-abundances	1
-0.0223683	0.0584918	-0.382418	0.702151	PWY-6608: guanosine nucleotides degradation III|g__Bacteroides.s__Bacteroides_caccae	16	dbm3__endpoint-abundances	1
0.0586489	0.0853686	0.687008	0.492078	PWY-6608: guanosine nucleotides degradation III|g__Blautia.s__Blautia_obeum	25	dbm3__endpoint-abundances	1
0.0229698	0.0678642	0.338467	0.735011	PWY-6608: guanosine nucleotides degradation III|g__Blautia.s__Blautia_wexlerae	22	dbm3__endpoint-abundances	1
-0.107153	0.0698562	-1.53391	0.125053	PWY-6608: guanosine nucleotides degradation III|g__Blautia.s__Ruminococcus_torques	24	dbm3__endpoint-abundances	1
0.120702	0.0717604	1.68201	0.092566	PWY-6608: guanosine nucleotides degradation III|g__Faecalibacterium.s__Faecalibacterium_prausnitzii	17	dbm3__endpoint-abundances	1
-0.275475	0.207871	-1.32522	0.185098	PWY-6608: guanosine nucleotides degradation III|unclassified	29	dbm3__endpoint-abundances	1
-0.312028	0.359323	-0.86838	0.385187	PWY-6609: adenine and adenosine salvage III	29	dbm3__endpoint-abundances	1
-0.056597	0.0617544	-0.916484	0.359413	PWY-6609: adenine and adenosine salvage III|g__Alistipes.s__Alistipes_finegoldii	23	dbm3__endpoint-abundances	1
-0.0635379	0.0612885	-1.0367	0.299875	PWY-6609: adenine and adenosine salvage III|g__Alistipes.s__Alistipes_putredinis	21	dbm3__endpoint-abundances	1
-0.0679639	0.0567216	-1.1982	0.230838	PWY-6609: adenine and adenosine salvage III|g__Alistipes.s__Alistipes_shahii	19	dbm3__endpoint-abundances	1
-0.0175756	0.0638758	-0.275152	0.783199	PWY-6609: adenine and adenosine salvage III|g__Anaerostipes.s__Anaerostipes_hadrus	19	dbm3__endpoint-abundances	1
-0.0381489	0.0601128	-0.634623	0.525675	PWY-6609: adenine and adenosine salvage III|g__Bacteroides.s__Bacteroides_caccae	20	dbm3__endpoint-abundances	1
-0.0828993	0.0630875	-1.31404	0.188834	PWY-6609: adenine and adenosine salvage III|g__Bacteroides.s__Bacteroides_ovatus	15	dbm3__endpoint-abundances	1
-0.0785671	0.0657923	-1.19417	0.232412	PWY-6609: adenine and adenosine salvage III|g__Bacteroides.s__Bacteroides_stercoris	15	dbm3__endpoint-abundances	1
-0.00965141	0.0664738	-0.145191	0.88456	PWY-6609: adenine and adenosine salvage III|g__Bacteroides.s__Bacteroides_thetaiotaomicron	19	dbm3__endpoint-abundances	1
-0.0611888	0.0564521	-1.08391	0.278406	PWY-6609: adenine and adenosine salvage III|g__Bacteroides.s__Bacteroides_uniformis	21	dbm3__endpoint-abundances	1
-0.0467376	0.0705225	-0.662733	0.507501	PWY-6609: adenine and adenosine salvage III|g__Bacteroides.s__Bacteroides_vulgatus	23	dbm3__endpoint-abundances	1
0.0383451	0.0595173	0.644269	0.519401	PWY-6609: adenine and adenosine salvage III|g__Bacteroides.s__Bacteroides_xylanisolvens	10	dbm3__endpoint-abundances	1
-0.00675502	0.0667799	-0.101153	0.919429	PWY-6609: adenine and adenosine salvage III|g__Bilophila.s__Bilophila_wadsworthia	10	dbm3__endpoint-abundances	1
-0.299703	0.223247	-1.34247	0.179442	PWY-6609: adenine and adenosine salvage III|g__Blautia.s__Blautia_obeum	29	dbm3__endpoint-abundances	1
-0.0308387	0.0725212	-0.425236	0.670664	PWY-6609: adenine and adenosine salvage III|g__Blautia.s__Blautia_wexlerae	24	dbm3__endpoint-abundances	1
-0.0960013	0.0765754	-1.25368	0.209957	PWY-6609: adenine and adenosine salvage III|g__Blautia.s__Ruminococcus_torques	26	dbm3__endpoint-abundances	1
-0.103121	0.0682482	-1.51097	0.130796	PWY-6609: adenine and adenosine salvage III|g__Coprococcus.s__Coprococcus_comes	13	dbm3__endpoint-abundances	1
-0.0687565	0.0614765	-1.11842	0.263388	PWY-6609: adenine and adenosine salvage III|g__Dorea.s__Dorea_longicatena	14	dbm3__endpoint-abundances	1
-0.262385	0.195714	-1.34065	0.180033	PWY-6609: adenine and adenosine salvage III|g__Faecalibacterium.s__Faecalibacterium_prausnitzii	29	dbm3__endpoint-abundances	1
-0.0458313	0.072156	-0.63517	0.525317	PWY-6609: adenine and adenosine salvage III|g__Firmicutes_unclassified.s__Firmicutes_bacterium_CAG_110	10	dbm3__endpoint-abundances	1
-0.0240008	0.067264	-0.356815	0.72123	PWY-6609: adenine and adenosine salvage III|g__Fusicatenibacter.s__Fusicatenibacter_saccharivorans	25	dbm3__endpoint-abundances	1
-0.0619396	0.06197	-0.999509	0.317548	PWY-6609: adenine and adenosine salvage III|g__Gemmiger.s__Gemmiger_formicilis	22	dbm3__endpoint-abundances	1
-0.0182241	0.0566563	-0.321661	0.74771	PWY-6609: adenine and adenosine salvage III|g__Oscillibacter.s__Oscillibacter_sp_57_20	17	dbm3__endpoint-abundances	1
-0.0832935	0.065647	-1.26881	0.204509	PWY-6609: adenine and adenosine salvage III|g__Oscillibacter.s__Oscillibacter_sp_CAG_241	11	dbm3__endpoint-abundances	1
-0.0758905	0.0657624	-1.15401	0.248496	PWY-6609: adenine and adenosine salvage III|g__Parabacteroides.s__Parabacteroides_distasonis	16	dbm3__endpoint-abundances	1
-0.0724784	0.06304	-1.14972	0.250259	PWY-6609: adenine and adenosine salvage III|g__Parabacteroides.s__Parabacteroides_merdae	12	dbm3__endpoint-abundances	1
0.0276927	0.0561217	0.49344	0.621702	PWY-6609: adenine and adenosine salvage III|g__Roseburia.s__Roseburia_faecis	14	dbm3__endpoint-abundances	1
0.0318283	0.0558495	0.569894	0.56875	PWY-6609: adenine and adenosine salvage III|g__Ruminococcus.s__Ruminococcus_bicirculans	17	dbm3__endpoint-abundances	1
-1.90168	1.16907	-1.62665	0.103811	PWY-6609: adenine and adenosine salvage III|unclassified	29	dbm3__endpoint-abundances	1
-0.195222	0.0993988	-1.96403	0.0495263	PWY-6612: superpathway of tetrahydrofolate biosynthesis	17	dbm3__endpoint-abundances	1
-0.280345	0.274598	-1.02093	0.307289	PWY-6700: queuosine biosynthesis I (de novo)	29	dbm3__endpoint-abundances	1
0.0473151	0.0644591	0.734034	0.462928	PWY-6700: queuosine biosynthesis I (de novo)|g__Asaccharobacter.s__Asaccharobacter_celatus	10	dbm3__endpoint-abundances	1
-0.0376814	0.0612067	-0.615642	0.538131	PWY-6700: queuosine biosynthesis I (de novo)|g__Bacteroides.s__Bacteroides_caccae	20	dbm3__endpoint-abundances	1
0.0712138	0.0639188	1.11413	0.265224	PWY-6700: queuosine biosynthesis I (de novo)|g__Bacteroides.s__Bacteroides_fragilis	10	dbm3__endpoint-abundances	1
-0.0131033	0.0627203	-0.208916	0.834514	PWY-6700: queuosine biosynthesis I (de novo)|g__Bacteroides.s__Bacteroides_ovatus	18	dbm3__endpoint-abundances	1
-0.0599641	0.0685543	-0.874695	0.38174	PWY-6700: queuosine biosynthesis I (de novo)|g__Bacteroides.s__Bacteroides_stercoris	14	dbm3__endpoint-abundances	1
-0.0732301	0.065138	-1.12423	0.260916	PWY-6700: queuosine biosynthesis I (de novo)|g__Bacteroides.s__Bacteroides_thetaiotaomicron	17	dbm3__endpoint-abundances	1
-0.102944	0.0629843	-1.63444	0.102166	PWY-6700: queuosine biosynthesis I (de novo)|g__Bacteroides.s__Bacteroides_uniformis	23	dbm3__endpoint-abundances	1
-0.0469786	0.0687531	-0.683294	0.494421	PWY-6700: queuosine biosynthesis I (de novo)|g__Bacteroides.s__Bacteroides_vulgatus	23	dbm3__endpoint-abundances	1
0.0232233	0.0600582	0.386679	0.698994	PWY-6700: queuosine biosynthesis I (de novo)|g__Bacteroides.s__Bacteroides_xylanisolvens	11	dbm3__endpoint-abundances	1
0.0127096	0.0608396	0.208904	0.834523	PWY-6700: queuosine biosynthesis I (de novo)|g__Bilophila.s__Bilophila_wadsworthia	15	dbm3__endpoint-abundances	1
-0.105418	0.103576	-1.01779	0.308779	PWY-6700: queuosine biosynthesis I (de novo)|g__Blautia.s__Blautia_obeum	28	dbm3__endpoint-abundances	1
-0.0184439	0.0726396	-0.253909	0.799566	PWY-6700: queuosine biosynthesis I (de novo)|g__Blautia.s__Blautia_wexlerae	23	dbm3__endpoint-abundances	1
-0.168852	0.0818616	-2.06266	0.0391453	PWY-6700: queuosine biosynthesis I (de novo)|g__Blautia.s__Ruminococcus_torques	24	dbm3__endpoint-abundances	1
-0.0418858	0.0638907	-0.655586	0.51209	PWY-6700: queuosine biosynthesis I (de novo)|g__Collinsella.s__Collinsella_aerofaciens	20	dbm3__endpoint-abundances	1
-0.055395	0.064648	-0.85687	0.391517	PWY-6700: queuosine biosynthesis I (de novo)|g__Dorea.s__Dorea_longicatena	12	dbm3__endpoint-abundances	1
-0.112252	0.0855879	-1.31154	0.189676	PWY-6700: queuosine biosynthesis I (de novo)|g__Faecalibacterium.s__Faecalibacterium_prausnitzii	27	dbm3__endpoint-abundances	1
0.0223054	0.061536	0.362478	0.716995	PWY-6700: queuosine biosynthesis I (de novo)|g__Fusicatenibacter.s__Fusicatenibacter_saccharivorans	20	dbm3__endpoint-abundances	1
-0.0685095	0.0614393	-1.11508	0.264818	PWY-6700: queuosine biosynthesis I (de novo)|g__Gemmiger.s__Gemmiger_formicilis	22	dbm3__endpoint-abundances	1
-0.135696	0.0746787	-1.81706	0.0692077	PWY-6700: queuosine biosynthesis I (de novo)|g__Lachnospiraceae_unclassified.s__Eubacterium_rectale	20	dbm3__endpoint-abundances	1
-0.0791858	0.0618713	-1.27985	0.200599	PWY-6700: queuosine biosynthesis I (de novo)|g__Oscillibacter.s__Oscillibacter_sp_57_20	15	dbm3__endpoint-abundances	1
-0.149113	0.0857292	-1.73934	0.0819744	PWY-6700: queuosine biosynthesis I (de novo)|g__Oscillibacter.s__Oscillibacter_sp_CAG_241	11	dbm3__endpoint-abundances	1
-0.00628469	0.0685531	-0.0916763	0.926955	PWY-6700: queuosine biosynthesis I (de novo)|g__Parabacteroides.s__Parabacteroides_distasonis	11	dbm3__endpoint-abundances	1
-0.0502243	0.0627957	-0.799805	0.423824	PWY-6700: queuosine biosynthesis I (de novo)|g__Parabacteroides.s__Parabacteroides_merdae	10	dbm3__endpoint-abundances	1
0.0416534	0.0564814	0.73747	0.460836	PWY-6700: queuosine biosynthesis I (de novo)|g__Roseburia.s__Roseburia_faecis	13	dbm3__endpoint-abundances	1
0.0268208	0.0567775	0.472384	0.636653	PWY-6700: queuosine biosynthesis I (de novo)|g__Ruminococcus.s__Ruminococcus_bicirculans	17	dbm3__endpoint-abundances	1
-0.091252	0.0634756	-1.43759	0.15055	PWY-6700: queuosine biosynthesis I (de novo)|g__Ruminococcus.s__Ruminococcus_bromii	13	dbm3__endpoint-abundances	1
-2.06824	1.11084	-1.86187	0.0626212	PWY-6700: queuosine biosynthesis I (de novo)|unclassified	29	dbm3__endpoint-abundances	1
-0.245813	0.203296	-1.20914	0.226609	PWY-6703: preQ0 biosynthesis	29	dbm3__endpoint-abundances	1
0.0061492	0.055153	0.111493	0.911225	PWY-6703: preQ0 biosynthesis|g__Alistipes.s__Alistipes_putredinis	10	dbm3__endpoint-abundances	1
0.0079225	0.058154	0.136233	0.891637	PWY-6703: preQ0 biosynthesis|g__Anaerostipes.s__Anaerostipes_hadrus	12	dbm3__endpoint-abundances	1
-0.0230298	0.0580113	-0.396989	0.691376	PWY-6703: preQ0 biosynthesis|g__Bacteroides.s__Bacteroides_caccae	19	dbm3__endpoint-abundances	1
0.0290506	0.0619409	0.469004	0.639067	PWY-6703: preQ0 biosynthesis|g__Bacteroides.s__Bacteroides_ovatus	15	dbm3__endpoint-abundances	1
-0.0459888	0.0668287	-0.68816	0.491352	PWY-6703: preQ0 biosynthesis|g__Bacteroides.s__Bacteroides_stercoris	13	dbm3__endpoint-abundances	1
-0.0435207	0.0631166	-0.689529	0.49049	PWY-6703: preQ0 biosynthesis|g__Bacteroides.s__Bacteroides_thetaiotaomicron	18	dbm3__endpoint-abundances	1
-0.100987	0.0634936	-1.59051	0.11172	PWY-6703: preQ0 biosynthesis|g__Bacteroides.s__Bacteroides_uniformis	23	dbm3__endpoint-abundances	1
-0.0470172	0.0697911	-0.673685	0.500512	PWY-6703: preQ0 biosynthesis|g__Bacteroides.s__Bacteroides_vulgatus	23	dbm3__endpoint-abundances	1
0.0210153	0.0581388	0.361468	0.71775	PWY-6703: preQ0 biosynthesis|g__Bacteroides.s__Bacteroides_xylanisolvens	12	dbm3__endpoint-abundances	1
0.0426301	0.0628265	0.678537	0.497431	PWY-6703: preQ0 biosynthesis|g__Bilophila.s__Bilophila_wadsworthia	13	dbm3__endpoint-abundances	1
-0.0885179	0.0781668	-1.13242	0.257456	PWY-6703: preQ0 biosynthesis|g__Blautia.s__Blautia_obeum	26	dbm3__endpoint-abundances	1
-1.43424	221.095	-0.00648697	0.994824	PWY-6703: preQ0 biosynthesis|g__Blautia.s__Ruminococcus_torques	11	dbm3__endpoint-abundances	1
0.0117544	0.0567666	0.207065	0.835959	PWY-6703: preQ0 biosynthesis|g__Eubacterium.s__Eubacterium_hallii	16	dbm3__endpoint-abundances	1
-0.0491048	0.0634093	-0.77441	0.438689	PWY-6703: preQ0 biosynthesis|g__Parabacteroides.s__Parabacteroides_distasonis	23	dbm3__endpoint-abundances	1
-0.0876128	0.0608043	-1.4409	0.149613	PWY-6703: preQ0 biosynthesis|g__Parabacteroides.s__Parabacteroides_merdae	17	dbm3__endpoint-abundances	1
-0.130768	0.110565	-1.18273	0.236917	PWY-6703: preQ0 biosynthesis|unclassified	28	dbm3__endpoint-abundances	1
-0.0740348	0.0945543	-0.782988	0.433634	PWY-6731: starch degradation III	28	dbm3__endpoint-abundances	1
0.0327131	0.0669947	0.488294	0.625341	PWY-6731: starch degradation III|unclassified	10	dbm3__endpoint-abundances	1
-0.276451	0.272366	-1.015	0.310107	PWY-6737: starch degradation V	29	dbm3__endpoint-abundances	1
-0.0541514	0.0615039	-0.880454	0.378613	PWY-6737: starch degradation V|g__Alistipes.s__Alistipes_finegoldii	23	dbm3__endpoint-abundances	1
-0.0372963	0.0558164	-0.668196	0.504008	PWY-6737: starch degradation V|g__Alistipes.s__Alistipes_shahii	17	dbm3__endpoint-abundances	1
0.0417704	0.0571806	0.730501	0.465084	PWY-6737: starch degradation V|g__Anaerostipes.s__Anaerostipes_hadrus	10	dbm3__endpoint-abundances	1
-0.0346621	0.0633725	-0.546958	0.584408	PWY-6737: starch degradation V|g__Bacteroides.s__Bacteroides_stercoris	12	dbm3__endpoint-abundances	1
-0.101061	0.0619402	-1.63158	0.102767	PWY-6737: starch degradation V|g__Bacteroides.s__Bacteroides_uniformis	23	dbm3__endpoint-abundances	1
0.134892	0.0793332	1.70033	0.0890698	PWY-6737: starch degradation V|g__Bifidobacterium.s__Bifidobacterium_adolescentis	19	dbm3__endpoint-abundances	1
-0.00686568	0.0542976	-0.126445	0.899379	PWY-6737: starch degradation V|g__Bifidobacterium.s__Bifidobacterium_bifidum	13	dbm3__endpoint-abundances	1
-0.0271309	0.0702645	-0.386125	0.699404	PWY-6737: starch degradation V|g__Bifidobacterium.s__Bifidobacterium_longum	25	dbm3__endpoint-abundances	1
-0.0626103	0.0876028	-0.714706	0.47479	PWY-6737: starch degradation V|g__Blautia.s__Blautia_obeum	27	dbm3__endpoint-abundances	1
-0.0129082	0.0619972	-0.208206	0.835068	PWY-6737: starch degradation V|g__Blautia.s__Blautia_wexlerae	20	dbm3__endpoint-abundances	1
-0.087293	0.0764838	-1.14133	0.253734	PWY-6737: starch degradation V|g__Blautia.s__Ruminococcus_torques	26	dbm3__endpoint-abundances	1
-0.0520135	0.0622326	-0.835791	0.403272	PWY-6737: starch degradation V|g__Collinsella.s__Collinsella_aerofaciens	21	dbm3__endpoint-abundances	1
0.0772042	0.0623944	1.23736	0.215954	PWY-6737: starch degradation V|g__Eubacterium.s__Eubacterium_hallii	15	dbm3__endpoint-abundances	1
-0.208139	0.155705	-1.33675	0.181304	PWY-6737: starch degradation V|g__Faecalibacterium.s__Faecalibacterium_prausnitzii	29	dbm3__endpoint-abundances	1
-0.0474133	0.0712956	-0.665024	0.506035	PWY-6737: starch degradation V|g__Firmicutes_unclassified.s__Firmicutes_bacterium_CAG_110	10	dbm3__endpoint-abundances	1
-0.0775719	0.0613688	-1.26403	0.20622	PWY-6737: starch degradation V|g__Gemmiger.s__Gemmiger_formicilis	22	dbm3__endpoint-abundances	1
-0.122091	0.0713275	-1.7117	0.0869514	PWY-6737: starch degradation V|g__Lachnospiraceae_unclassified.s__Eubacterium_rectale	20	dbm3__endpoint-abundances	1
0.042695	0.0551578	0.774052	0.4389	PWY-6737: starch degradation V|g__Roseburia.s__Roseburia_faecis	13	dbm3__endpoint-abundances	1
-0.170128	0.0838424	-2.02915	0.0424435	PWY-6737: starch degradation V|g__Ruminococcaceae_unclassified.s__Eubacterium_siraeum	13	dbm3__endpoint-abundances	1
-0.00219898	0.0581993	-0.0377837	0.96986	PWY-6737: starch degradation V|g__Ruminococcus.s__Ruminococcus_bicirculans	20	dbm3__endpoint-abundances	1
-0.0623395	0.0578989	-1.0767	0.281616	PWY-6737: starch degradation V|g__Ruminococcus.s__Ruminococcus_bromii	15	dbm3__endpoint-abundances	1
-1.5871	1.12637	-1.40904	0.158823	PWY-6737: starch degradation V|unclassified	29	dbm3__endpoint-abundances	1
-0.0577955	0.0956141	-0.604466	0.545534	PWY-6859: all-trans-farnesol biosynthesis	28	dbm3__endpoint-abundances	1
-0.304063	0.261042	-1.16481	0.244098	PWY-6863: pyruvate fermentation to hexanol (engineered)	29	dbm3__endpoint-abundances	1
-0.0373599	0.0579281	-0.644936	0.518969	PWY-6863: pyruvate fermentation to hexanol (engineered)|g__Anaerostipes.s__Anaerostipes_hadrus	15	dbm3__endpoint-abundances	1
-0.0641102	0.0673893	-0.951341	0.341431	PWY-6863: pyruvate fermentation to hexanol (engineered)|unclassified	10	dbm3__endpoint-abundances	1
-0.0345216	0.0799318	-0.431888	0.665823	PWY-6892: thiazole component of thiamine diphosphate biosynthesis I	27	dbm3__endpoint-abundances	1
-0.0164182	0.0589089	-0.278705	0.780471	PWY-6892: thiazole component of thiamine diphosphate biosynthesis I|unclassified	21	dbm3__endpoint-abundances	1
-0.250625	0.213259	-1.17521	0.23991	PWY-6897: thiamine diphosphate salvage II	29	dbm3__endpoint-abundances	1
-0.0176455	0.0623163	-0.28316	0.777054	PWY-6897: thiamine diphosphate salvage II|g__Bacteroides.s__Bacteroides_ovatus	11	dbm3__endpoint-abundances	1
-0.0911231	0.0632117	-1.44155	0.149428	PWY-6897: thiamine diphosphate salvage II|g__Bacteroides.s__Bacteroides_uniformis	22	dbm3__endpoint-abundances	1
0.137631	0.0836141	1.64603	0.0997582	PWY-6897: thiamine diphosphate salvage II|g__Bifidobacterium.s__Bifidobacterium_adolescentis	19	dbm3__endpoint-abundances	1
-0.155043	0.0873332	-1.7753	0.0758476	PWY-6897: thiamine diphosphate salvage II|g__Blautia.s__Ruminococcus_torques	11	dbm3__endpoint-abundances	1
0.0464782	0.080455	0.577692	0.563472	PWY-6897: thiamine diphosphate salvage II|g__Faecalibacterium.s__Faecalibacterium_prausnitzii	25	dbm3__endpoint-abundances	1
-0.108831	0.0713498	-1.52532	0.12718	PWY-6897: thiamine diphosphate salvage II|g__Lachnospiraceae_unclassified.s__Eubacterium_rectale	18	dbm3__endpoint-abundances	1
-0.351467	0.355513	-0.988619	0.322849	PWY-6897: thiamine diphosphate salvage II|unclassified	29	dbm3__endpoint-abundances	1
-0.252126	0.210389	-1.19838	0.23077	PWY-6901: superpathway of glucose and xylose degradation	29	dbm3__endpoint-abundances	1
-0.0965727	0.0670484	-1.44034	0.14977	PWY-6901: superpathway of glucose and xylose degradation|unclassified	12	dbm3__endpoint-abundances	1
-0.242258	0.193485	-1.25208	0.210541	PWY-6936: seleno-amino acid biosynthesis (plants)	29	dbm3__endpoint-abundances	1
-0.00250158	0.0617654	-0.0405014	0.967693	PWY-6936: seleno-amino acid biosynthesis (plants)|g__Anaerostipes.s__Anaerostipes_hadrus	18	dbm3__endpoint-abundances	1
-0.0735033	0.0603459	-1.21803	0.223211	PWY-6936: seleno-amino acid biosynthesis (plants)|g__Blautia.s__Ruminococcus_torques	18	dbm3__endpoint-abundances	1
0.021123	0.0633756	0.333298	0.738909	PWY-6936: seleno-amino acid biosynthesis (plants)|g__Fusicatenibacter.s__Fusicatenibacter_saccharivorans	17	dbm3__endpoint-abundances	1
0.0364332	0.0551375	0.660771	0.508759	PWY-6936: seleno-amino acid biosynthesis (plants)|g__Roseburia.s__Roseburia_faecis	13	dbm3__endpoint-abundances	1
-0.040599	0.0945898	-0.429211	0.66777	PWY-6936: seleno-amino acid biosynthesis (plants)|unclassified	27	dbm3__endpoint-abundances	1
-0.187876	0.0796031	-2.36016	0.018267	PWY-6969: TCA cycle V (2-oxoglutarate synthase)	25	dbm3__endpoint-abundances	1
-0.0351744	0.0566727	-0.620658	0.534824	PWY-7003: glycerol degradation to butanol	20	dbm3__endpoint-abundances	1
-0.134305	0.0860306	-1.56113	0.118494	PWY-7013: (S)-propane-1,2-diol degradation	27	dbm3__endpoint-abundances	1
-0.0846539	0.0677841	-1.24887	0.211711	PWY-7013: (S)-propane-1,2-diol degradation|g__Eubacterium.s__Eubacterium_hallii	23	dbm3__endpoint-abundances	1
-0.262458	0.243835	-1.07638	0.281759	PWY-7111: pyruvate fermentation to isobutanol (engineered)	29	dbm3__endpoint-abundances	1
-0.0511923	0.0599261	-0.854256	0.392963	PWY-7111: pyruvate fermentation to isobutanol (engineered)|g__Alistipes.s__Alistipes_finegoldii	23	dbm3__endpoint-abundances	1
0.00756431	0.0675323	0.11201	0.910815	PWY-7111: pyruvate fermentation to isobutanol (engineered)|g__Anaerostipes.s__Anaerostipes_hadrus	21	dbm3__endpoint-abundances	1
-0.0472597	0.0608127	-0.777136	0.437078	PWY-7111: pyruvate fermentation to isobutanol (engineered)|g__Bacteroides.s__Bacteroides_caccae	21	dbm3__endpoint-abundances	1
-0.0362139	0.0622522	-0.581729	0.560749	PWY-7111: pyruvate fermentation to isobutanol (engineered)|g__Bacteroides.s__Bacteroides_ovatus	20	dbm3__endpoint-abundances	1
-0.0771281	0.0661826	-1.16538	0.243864	PWY-7111: pyruvate fermentation to isobutanol (engineered)|g__Bacteroides.s__Bacteroides_stercoris	15	dbm3__endpoint-abundances	1
-0.0429404	0.0663523	-0.647158	0.51753	PWY-7111: pyruvate fermentation to isobutanol (engineered)|g__Bacteroides.s__Bacteroides_thetaiotaomicron	22	dbm3__endpoint-abundances	1
-0.105269	0.064188	-1.64001	0.101003	PWY-7111: pyruvate fermentation to isobutanol (engineered)|g__Bacteroides.s__Bacteroides_uniformis	23	dbm3__endpoint-abundances	1
-0.0465523	0.0700913	-0.664167	0.506583	PWY-7111: pyruvate fermentation to isobutanol (engineered)|g__Bacteroides.s__Bacteroides_vulgatus	23	dbm3__endpoint-abundances	1
0.046505	0.0579671	0.802266	0.422399	PWY-7111: pyruvate fermentation to isobutanol (engineered)|g__Bacteroides.s__Bacteroides_xylanisolvens	13	dbm3__endpoint-abundances	1
0.11517	0.0824809	1.39632	0.162619	PWY-7111: pyruvate fermentation to isobutanol (engineered)|g__Bifidobacterium.s__Bifidobacterium_adolescentis	21	dbm3__endpoint-abundances	1
-0.00651074	0.0534324	-0.12185	0.903018	PWY-7111: pyruvate fermentation to isobutanol (engineered)|g__Bifidobacterium.s__Bifidobacterium_bifidum	13	dbm3__endpoint-abundances	1
-0.0258447	0.0699419	-0.369517	0.711743	PWY-7111: pyruvate fermentation to isobutanol (engineered)|g__Bifidobacterium.s__Bifidobacterium_longum	25	dbm3__endpoint-abundances	1
-0.0529237	0.0673493	-0.785809	0.431979	PWY-7111: pyruvate fermentation to isobutanol (engineered)|g__Bifidobacterium.s__Bifidobacterium_pseudocatenulatum	20	dbm3__endpoint-abundances	1
-0.374645	0.332349	-1.12726	0.259631	PWY-7111: pyruvate fermentation to isobutanol (engineered)|g__Blautia.s__Blautia_obeum	29	dbm3__endpoint-abundances	1
-0.0437425	0.072875	-0.600241	0.548346	PWY-7111: pyruvate fermentation to isobutanol (engineered)|g__Blautia.s__Blautia_wexlerae	25	dbm3__endpoint-abundances	1
-0.345646	0.249256	-1.38671	0.165529	PWY-7111: pyruvate fermentation to isobutanol (engineered)|g__Blautia.s__Ruminococcus_torques	28	dbm3__endpoint-abundances	1
-0.124612	0.0659719	-1.88887	0.0589089	PWY-7111: pyruvate fermentation to isobutanol (engineered)|g__Coprococcus.s__Coprococcus_comes	18	dbm3__endpoint-abundances	1
-0.111493	0.0619392	-1.80004	0.0718539	PWY-7111: pyruvate fermentation to isobutanol (engineered)|g__Dorea.s__Dorea_longicatena	21	dbm3__endpoint-abundances	1
-0.0520066	0.0642543	-0.809387	0.418292	PWY-7111: pyruvate fermentation to isobutanol (engineered)|g__Eubacterium.s__Eubacterium_hallii	22	dbm3__endpoint-abundances	1
-0.264231	0.203119	-1.30087	0.193302	PWY-7111: pyruvate fermentation to isobutanol (engineered)|g__Faecalibacterium.s__Faecalibacterium_prausnitzii	29	dbm3__endpoint-abundances	1
0.144875	0.0670142	2.16185	0.0306294	PWY-7111: pyruvate fermentation to isobutanol (engineered)|g__Flavonifractor.s__Flavonifractor_plautii	10	dbm3__endpoint-abundances	1
-0.16382	0.0827237	-1.98033	0.0476662	PWY-7111: pyruvate fermentation to isobutanol (engineered)|g__Gemmiger.s__Gemmiger_formicilis	25	dbm3__endpoint-abundances	1
-0.230254	0.0886492	-2.59736	0.00939432	PWY-7111: pyruvate fermentation to isobutanol (engineered)|g__Lachnospiraceae_unclassified.s__Eubacterium_rectale	24	dbm3__endpoint-abundances	1
0.0683231	0.0630403	1.0838	0.278453	PWY-7111: pyruvate fermentation to isobutanol (engineered)|g__Odoribacter.s__Odoribacter_splanchnicus	12	dbm3__endpoint-abundances	1
-0.0325055	0.0710185	-0.457705	0.647164	PWY-7111: pyruvate fermentation to isobutanol (engineered)|g__Parabacteroides.s__Parabacteroides_distasonis	25	dbm3__endpoint-abundances	1
-0.102614	0.0626363	-1.63824	0.101371	PWY-7111: pyruvate fermentation to isobutanol (engineered)|g__Parabacteroides.s__Parabacteroides_merdae	17	dbm3__endpoint-abundances	1
-0.0267714	0.0587973	-0.455318	0.648881	PWY-7111: pyruvate fermentation to isobutanol (engineered)|g__Roseburia.s__Roseburia_faecis	19	dbm3__endpoint-abundances	1
-0.0670725	0.0670802	-0.999884	0.317366	PWY-7111: pyruvate fermentation to isobutanol (engineered)|g__Roseburia.s__Roseburia_hominis	17	dbm3__endpoint-abundances	1
0.061807	0.0611826	1.0102	0.312397	PWY-7111: pyruvate fermentation to isobutanol (engineered)|g__Roseburia.s__Roseburia_intestinalis	13	dbm3__endpoint-abundances	1
0.124291	0.077139	1.61125	0.107124	PWY-7111: pyruvate fermentation to isobutanol (engineered)|g__Roseburia.s__Roseburia_inulinivorans	17	dbm3__endpoint-abundances	1
-0.19539	0.0925975	-2.1101	0.0348497	PWY-7111: pyruvate fermentation to isobutanol (engineered)|g__Ruminococcaceae_unclassified.s__Clostridium_leptum	11	dbm3__endpoint-abundances	1
-0.13525	0.074196	-1.82288	0.0683221	PWY-7111: pyruvate fermentation to isobutanol (engineered)|g__Ruminococcaceae_unclassified.s__Eubacterium_siraeum	14	dbm3__endpoint-abundances	1
-0.00390587	0.0574307	-0.0680102	0.945778	PWY-7111: pyruvate fermentation to isobutanol (engineered)|g__Ruminococcus.s__Ruminococcus_bicirculans	20	dbm3__endpoint-abundances	1
-0.0924226	0.0566034	-1.63281	0.102509	PWY-7111: pyruvate fermentation to isobutanol (engineered)|g__Ruminococcus.s__Ruminococcus_bromii	17	dbm3__endpoint-abundances	1
0.028695	0.0610044	0.470376	0.638086	PWY-7111: pyruvate fermentation to isobutanol (engineered)|g__Ruminococcus.s__Ruminococcus_lactaris	15	dbm3__endpoint-abundances	1
-0.101526	0.0754808	-1.34506	0.178605	PWY-7111: pyruvate fermentation to isobutanol (engineered)|g__Streptococcus.s__Streptococcus_salivarius	11	dbm3__endpoint-abundances	1
-0.386318	0.512808	-0.753339	0.451246	PWY-7111: pyruvate fermentation to isobutanol (engineered)|unclassified	29	dbm3__endpoint-abundances	1
-0.0537952	0.0944296	-0.569686	0.568891	PWY-7115: C4 photosynthetic carbon assimilation cycle, NAD-ME type	28	dbm3__endpoint-abundances	1
-0.0688459	0.0907151	-0.758925	0.447898	PWY-7117: C4 photosynthetic carbon assimilation cycle, PEPCK type	28	dbm3__endpoint-abundances	1
-0.0295026	0.0612517	-0.481661	0.630047	PWY-7117: C4 photosynthetic carbon assimilation cycle, PEPCK type|unclassified	12	dbm3__endpoint-abundances	1
0.0393543	0.0621094	0.633629	0.526323	PWY-7184: pyrimidine deoxyribonucleotides de novo biosynthesis I	20	dbm3__endpoint-abundances	1
-0.00194506	0.0610083	-0.0318819	0.974566	PWY-7184: pyrimidine deoxyribonucleotides de novo biosynthesis I|unclassified	11	dbm3__endpoint-abundances	1
-0.0200899	0.0588633	-0.341298	0.732879	PWY-7196: superpathway of pyrimidine ribonucleosides salvage	19	dbm3__endpoint-abundances	1
-0.279949	0.246895	-1.13388	0.256845	PWY-7197: pyrimidine deoxyribonucleotide phosphorylation	29	dbm3__endpoint-abundances	1
-0.0709061	0.0628503	-1.12818	0.259246	PWY-7197: pyrimidine deoxyribonucleotide phosphorylation|g__Collinsella.s__Collinsella_aerofaciens	22	dbm3__endpoint-abundances	1
-0.0670323	0.0665778	-1.00683	0.314018	PWY-7197: pyrimidine deoxyribonucleotide phosphorylation|unclassified	24	dbm3__endpoint-abundances	1
-0.219319	0.168316	-1.30302	0.192568	PWY-7198: pyrimidine deoxyribonucleotides de novo biosynthesis IV	29	dbm3__endpoint-abundances	1
-0.110815	0.0630328	-1.75806	0.0787377	PWY-7198: pyrimidine deoxyribonucleotides de novo biosynthesis IV|unclassified	21	dbm3__endpoint-abundances	1
-0.306389	0.332592	-0.921215	0.356938	PWY-7199: pyrimidine deoxyribonucleosides salvage	29	dbm3__endpoint-abundances	1
-0.0350692	0.0591938	-0.592447	0.553551	PWY-7199: pyrimidine deoxyribonucleosides salvage|g__Bacteroides.s__Bacteroides_caccae	20	dbm3__endpoint-abundances	1
-0.067167	0.0616371	-1.08972	0.275838	PWY-7199: pyrimidine deoxyribonucleosides salvage|g__Bacteroides.s__Bacteroides_ovatus	18	dbm3__endpoint-abundances	1
-0.0178178	0.0657851	-0.270849	0.786507	PWY-7199: pyrimidine deoxyribonucleosides salvage|g__Bacteroides.s__Bacteroides_stercoris	11	dbm3__endpoint-abundances	1
-0.064813	0.061262	-1.05796	0.290072	PWY-7199: pyrimidine deoxyribonucleosides salvage|g__Bacteroides.s__Bacteroides_thetaiotaomicron	17	dbm3__endpoint-abundances	1
-0.105997	0.0634863	-1.6696	0.094998	PWY-7199: pyrimidine deoxyribonucleosides salvage|g__Bacteroides.s__Bacteroides_uniformis	23	dbm3__endpoint-abundances	1
-0.0479459	0.0696761	-0.688124	0.491374	PWY-7199: pyrimidine deoxyribonucleosides salvage|g__Bacteroides.s__Bacteroides_vulgatus	23	dbm3__endpoint-abundances	1
0.0507728	0.058826	0.863101	0.388082	PWY-7199: pyrimidine deoxyribonucleosides salvage|g__Bacteroides.s__Bacteroides_xylanisolvens	12	dbm3__endpoint-abundances	1
-0.0676493	0.0673389	-1.00461	0.315084	PWY-7199: pyrimidine deoxyribonucleosides salvage|g__Blautia.s__Ruminococcus_torques	11	dbm3__endpoint-abundances	1
-0.0614617	0.070166	-0.875947	0.381059	PWY-7199: pyrimidine deoxyribonucleosides salvage|g__Firmicutes_unclassified.s__Firmicutes_bacterium_CAG_110	11	dbm3__endpoint-abundances	1
-0.017628	0.0571189	-0.30862	0.757611	PWY-7199: pyrimidine deoxyribonucleosides salvage|g__Oscillibacter.s__Oscillibacter_sp_57_20	14	dbm3__endpoint-abundances	1
-0.133102	0.0797488	-1.66901	0.0951149	PWY-7199: pyrimidine deoxyribonucleosides salvage|g__Oscillibacter.s__Oscillibacter_sp_CAG_241	10	dbm3__endpoint-abundances	1
-0.0907674	0.0678337	-1.33809	0.180868	PWY-7199: pyrimidine deoxyribonucleosides salvage|g__Parabacteroides.s__Parabacteroides_distasonis	11	dbm3__endpoint-abundances	1
-1.94063	0.987954	-1.96429	0.0494967	PWY-7199: pyrimidine deoxyribonucleosides salvage|unclassified	29	dbm3__endpoint-abundances	1
-0.285448	0.262659	-1.08676	0.277142	PWY-7208: superpathway of pyrimidine nucleobases salvage	29	dbm3__endpoint-abundances	1
0.00332381	0.0696847	0.0476978	0.961957	PWY-7208: superpathway of pyrimidine nucleobases salvage|g__Adlercreutzia.s__Adlercreutzia_equolifaciens	10	dbm3__endpoint-abundances	1
0.0647365	0.0613126	1.05584	0.29104	PWY-7208: superpathway of pyrimidine nucleobases salvage|g__Blautia.s__Blautia_obeum	18	dbm3__endpoint-abundances	1
-0.0545103	0.062976	-0.865572	0.386725	PWY-7208: superpathway of pyrimidine nucleobases salvage|g__Collinsella.s__Collinsella_aerofaciens	21	dbm3__endpoint-abundances	1
-0.127698	0.0849451	-1.5033	0.132763	PWY-7208: superpathway of pyrimidine nucleobases salvage|g__Ruminococcaceae_unclassified.s__Eubacterium_siraeum	10	dbm3__endpoint-abundances	1
-0.0289527	0.0693719	-0.417355	0.676419	PWY-7208: superpathway of pyrimidine nucleobases salvage|unclassified	25	dbm3__endpoint-abundances	1
0.0141457	0.0843607	0.167681	0.866834	PWY-7209: superpathway of pyrimidine ribonucleosides degradation	25	dbm3__endpoint-abundances	1
0.0159343	0.057313	0.278023	0.780994	PWY-7210: pyrimidine deoxyribonucleotides biosynthesis from CTP	17	dbm3__endpoint-abundances	1
0.0499016	0.0597535	0.835124	0.403648	PWY-7211: superpathway of pyrimidine deoxyribonucleotides de novo biosynthesis	19	dbm3__endpoint-abundances	1
-0.302793	0.344781	-0.878219	0.379825	PWY-7219: adenosine ribonucleotides de novo biosynthesis	29	dbm3__endpoint-abundances	1
0.0629265	0.0634626	0.991552	0.321416	PWY-7219: adenosine ribonucleotides de novo biosynthesis|g__Adlercreutzia.s__Adlercreutzia_equolifaciens	16	dbm3__endpoint-abundances	1
-0.0546131	0.0612248	-0.89201	0.372388	PWY-7219: adenosine ribonucleotides de novo biosynthesis|g__Alistipes.s__Alistipes_finegoldii	23	dbm3__endpoint-abundances	1
-0.0634058	0.0609204	-1.0408	0.29797	PWY-7219: adenosine ribonucleotides de novo biosynthesis|g__Alistipes.s__Alistipes_putredinis	21	dbm3__endpoint-abundances	1
-0.0776381	0.0569972	-1.36214	0.173155	PWY-7219: adenosine ribonucleotides de novo biosynthesis|g__Alistipes.s__Alistipes_shahii	20	dbm3__endpoint-abundances	1
0.0405335	0.0806287	0.502718	0.615163	PWY-7219: adenosine ribonucleotides de novo biosynthesis|g__Anaerostipes.s__Anaerostipes_hadrus	24	dbm3__endpoint-abundances	1
0.0581241	0.0630944	0.921224	0.356934	PWY-7219: adenosine ribonucleotides de novo biosynthesis|g__Asaccharobacter.s__Asaccharobacter_celatus	16	dbm3__endpoint-abundances	1
-0.0483213	0.0607127	-0.7959	0.42609	PWY-7219: adenosine ribonucleotides de novo biosynthesis|g__Bacteroides.s__Bacteroides_caccae	21	dbm3__endpoint-abundances	1
0.0742673	0.0640778	1.15902	0.246449	PWY-7219: adenosine ribonucleotides de novo biosynthesis|g__Bacteroides.s__Bacteroides_fragilis	10	dbm3__endpoint-abundances	1
-0.0342356	0.0607263	-0.563768	0.572912	PWY-7219: adenosine ribonucleotides de novo biosynthesis|g__Bacteroides.s__Bacteroides_ovatus	20	dbm3__endpoint-abundances	1
-0.07829	0.0652586	-1.19969	0.230261	PWY-7219: adenosine ribonucleotides de novo biosynthesis|g__Bacteroides.s__Bacteroides_stercoris	15	dbm3__endpoint-abundances	1
-0.0468984	0.0659352	-0.71128	0.476911	PWY-7219: adenosine ribonucleotides de novo biosynthesis|g__Bacteroides.s__Bacteroides_thetaiotaomicron	22	dbm3__endpoint-abundances	1
-0.102121	0.0625493	-1.63264	0.102544	PWY-7219: adenosine ribonucleotides de novo biosynthesis|g__Bacteroides.s__Bacteroides_uniformis	23	dbm3__endpoint-abundances	1
-0.0452737	0.0688	-0.658049	0.510507	PWY-7219: adenosine ribonucleotides de novo biosynthesis|g__Bacteroides.s__Bacteroides_vulgatus	23	dbm3__endpoint-abundances	1
0.0402078	0.0573602	0.70097	0.483321	PWY-7219: adenosine ribonucleotides de novo biosynthesis|g__Bacteroides.s__Bacteroides_xylanisolvens	13	dbm3__endpoint-abundances	1
0.112613	0.08124	1.38617	0.165694	PWY-7219: adenosine ribonucleotides de novo biosynthesis|g__Bifidobacterium.s__Bifidobacterium_adolescentis	21	dbm3__endpoint-abundances	1
-0.00672501	0.0534255	-0.125876	0.89983	PWY-7219: adenosine ribonucleotides de novo biosynthesis|g__Bifidobacterium.s__Bifidobacterium_bifidum	13	dbm3__endpoint-abundances	1
0.00514342	0.0670605	0.0766981	0.938864	PWY-7219: adenosine ribonucleotides de novo biosynthesis|g__Bifidobacterium.s__Bifidobacterium_longum	23	dbm3__endpoint-abundances	1
-0.0543254	0.0666751	-0.814778	0.415199	PWY-7219: adenosine ribonucleotides de novo biosynthesis|g__Bifidobacterium.s__Bifidobacterium_pseudocatenulatum	21	dbm3__endpoint-abundances	1
0.0284502	0.0622317	0.457166	0.647552	PWY-7219: adenosine ribonucleotides de novo biosynthesis|g__Bilophila.s__Bilophila_wadsworthia	13	dbm3__endpoint-abundances	1
-0.0850076	0.0994624	-0.854671	0.392733	PWY-7219: adenosine ribonucleotides de novo biosynthesis|g__Blautia.s__Blautia_obeum	28	dbm3__endpoint-abundances	1
-0.0174313	0.0686131	-0.254052	0.799455	PWY-7219: adenosine ribonucleotides de novo biosynthesis|g__Blautia.s__Blautia_wexlerae	24	dbm3__endpoint-abundances	1
-0.34015	0.252555	-1.34683	0.178033	PWY-7219: adenosine ribonucleotides de novo biosynthesis|g__Blautia.s__Ruminococcus_torques	28	dbm3__endpoint-abundances	1
-0.0529814	0.0622761	-0.850751	0.394908	PWY-7219: adenosine ribonucleotides de novo biosynthesis|g__Collinsella.s__Collinsella_aerofaciens	21	dbm3__endpoint-abundances	1
-0.100831	0.0627859	-1.60594	0.108286	PWY-7219: adenosine ribonucleotides de novo biosynthesis|g__Coprococcus.s__Coprococcus_comes	17	dbm3__endpoint-abundances	1
0.0924219	0.0607495	1.52136	0.128169	PWY-7219: adenosine ribonucleotides de novo biosynthesis|g__Dialister.s__Dialister_invisus	11	dbm3__endpoint-abundances	1
0.00582053	0.0725932	0.08018	0.936094	PWY-7219: adenosine ribonucleotides de novo biosynthesis|g__Dorea.s__Dorea_formicigenerans	11	dbm3__endpoint-abundances	1
-0.108427	0.0646623	-1.67681	0.0935788	PWY-7219: adenosine ribonucleotides de novo biosynthesis|g__Dorea.s__Dorea_longicatena	19	dbm3__endpoint-abundances	1
-0.0604792	0.0595105	-1.01628	0.309497	PWY-7219: adenosine ribonucleotides de novo biosynthesis|g__Eubacterium.s__Eubacterium_hallii	17	dbm3__endpoint-abundances	1
-0.23636	0.179141	-1.31941	0.187032	PWY-7219: adenosine ribonucleotides de novo biosynthesis|g__Faecalibacterium.s__Faecalibacterium_prausnitzii	29	dbm3__endpoint-abundances	1
-0.040129	0.0682094	-0.58832	0.556317	PWY-7219: adenosine ribonucleotides de novo biosynthesis|g__Firmicutes_unclassified.s__Firmicutes_bacterium_CAG_110	10	dbm3__endpoint-abundances	1
-0.073121	0.0716856	-1.02002	0.307717	PWY-7219: adenosine ribonucleotides de novo biosynthesis|g__Fusicatenibacter.s__Fusicatenibacter_saccharivorans	26	dbm3__endpoint-abundances	1
-0.108048	0.0694168	-1.55651	0.119588	PWY-7219: adenosine ribonucleotides de novo biosynthesis|g__Gemmiger.s__Gemmiger_formicilis	24	dbm3__endpoint-abundances	1
-0.161384	0.0728452	-2.21544	0.0267297	PWY-7219: adenosine ribonucleotides de novo biosynthesis|g__Lachnospiraceae_unclassified.s__Eubacterium_rectale	22	dbm3__endpoint-abundances	1
-0.0766152	0.0593389	-1.29115	0.196653	PWY-7219: adenosine ribonucleotides de novo biosynthesis|g__Oscillibacter.s__Oscillibacter_sp_CAG_241	15	dbm3__endpoint-abundances	1
-0.0238663	0.060718	-0.393069	0.694269	PWY-7219: adenosine ribonucleotides de novo biosynthesis|g__Parabacteroides.s__Parabacteroides_distasonis	21	dbm3__endpoint-abundances	1
-0.0915931	0.0632527	-1.44805	0.147603	PWY-7219: adenosine ribonucleotides de novo biosynthesis|g__Parabacteroides.s__Parabacteroides_merdae	16	dbm3__endpoint-abundances	1
0.00246897	0.0555564	0.0444408	0.964553	PWY-7219: adenosine ribonucleotides de novo biosynthesis|g__Roseburia.s__Roseburia_faecis	17	dbm3__endpoint-abundances	1
0.0018469	0.0659025	0.0280247	0.977642	PWY-7219: adenosine ribonucleotides de novo biosynthesis|g__Roseburia.s__Roseburia_hominis	10	dbm3__endpoint-abundances	1
0.0566838	0.0654701	0.865797	0.386602	PWY-7219: adenosine ribonucleotides de novo biosynthesis|g__Roseburia.s__Roseburia_inulinivorans	11	dbm3__endpoint-abundances	1
-0.147759	0.0820787	-1.80021	0.0718273	PWY-7219: adenosine ribonucleotides de novo biosynthesis|g__Ruminococcaceae_unclassified.s__Eubacterium_siraeum	12	dbm3__endpoint-abundances	1
-0.00372644	0.0576315	-0.0646598	0.948445	PWY-7219: adenosine ribonucleotides de novo biosynthesis|g__Ruminococcus.s__Ruminococcus_bicirculans	20	dbm3__endpoint-abundances	1
-0.0722965	0.0565985	-1.27736	0.201476	PWY-7219: adenosine ribonucleotides de novo biosynthesis|g__Ruminococcus.s__Ruminococcus_bromii	16	dbm3__endpoint-abundances	1
0.029758	0.0630734	0.4718	0.637069	PWY-7219: adenosine ribonucleotides de novo biosynthesis|g__Ruminococcus.s__Ruminococcus_lactaris	12	dbm3__endpoint-abundances	1
-0.111652	0.0716434	-1.55845	0.119128	PWY-7219: adenosine ribonucleotides de novo biosynthesis|g__Streptococcus.s__Streptococcus_salivarius	13	dbm3__endpoint-abundances	1
-2.09376	1.20948	-1.73112	0.0834297	PWY-7219: adenosine ribonucleotides de novo biosynthesis|unclassified	29	dbm3__endpoint-abundances	1
-0.272581	0.236648	-1.15184	0.249386	PWY-7220: adenosine deoxyribonucleotides de novo biosynthesis II	29	dbm3__endpoint-abundances	1
-0.0501255	0.0617927	-0.811188	0.417258	PWY-7220: adenosine deoxyribonucleotides de novo biosynthesis II|g__Bacteroides.s__Bacteroides_caccae	21	dbm3__endpoint-abundances	1
-0.0297139	0.0605133	-0.491031	0.623405	PWY-7220: adenosine deoxyribonucleotides de novo biosynthesis II|g__Bacteroides.s__Bacteroides_ovatus	19	dbm3__endpoint-abundances	1
-0.0215111	0.0654901	-0.328464	0.742561	PWY-7220: adenosine deoxyribonucleotides de novo biosynthesis II|g__Bacteroides.s__Bacteroides_thetaiotaomicron	21	dbm3__endpoint-abundances	1
-0.0469204	0.0694038	-0.676049	0.49901	PWY-7220: adenosine deoxyribonucleotides de novo biosynthesis II|g__Bacteroides.s__Bacteroides_vulgatus	23	dbm3__endpoint-abundances	1
0.0288597	0.0583904	0.494255	0.621126	PWY-7220: adenosine deoxyribonucleotides de novo biosynthesis II|g__Bacteroides.s__Bacteroides_xylanisolvens	11	dbm3__endpoint-abundances	1
-0.0511239	0.0677258	-0.754866	0.450329	PWY-7220: adenosine deoxyribonucleotides de novo biosynthesis II|g__Bilophila.s__Bilophila_wadsworthia	11	dbm3__endpoint-abundances	1
-0.033415	0.0634378	-0.526736	0.598377	PWY-7220: adenosine deoxyribonucleotides de novo biosynthesis II|g__Parabacteroides.s__Parabacteroides_distasonis	17	dbm3__endpoint-abundances	1
-0.0652828	0.0665183	-0.981426	0.326383	PWY-7220: adenosine deoxyribonucleotides de novo biosynthesis II|unclassified	24	dbm3__endpoint-abundances	1
-0.298817	0.323872	-0.922638	0.356196	PWY-7221: guanosine ribonucleotides de novo biosynthesis	29	dbm3__endpoint-abundances	1
-8.63089e-05	0.0670764	-0.00128673	0.998973	PWY-7221: guanosine ribonucleotides de novo biosynthesis|g__Adlercreutzia.s__Adlercreutzia_equolifaciens	10	dbm3__endpoint-abundances	1
-0.0538563	0.0613338	-0.878086	0.379897	PWY-7221: guanosine ribonucleotides de novo biosynthesis|g__Alistipes.s__Alistipes_finegoldii	23	dbm3__endpoint-abundances	1
-0.0632018	0.0612397	-1.03204	0.302054	PWY-7221: guanosine ribonucleotides de novo biosynthesis|g__Alistipes.s__Alistipes_putredinis	21	dbm3__endpoint-abundances	1
-0.0540167	0.0554343	-0.974427	0.329845	PWY-7221: guanosine ribonucleotides de novo biosynthesis|g__Alistipes.s__Alistipes_shahii	18	dbm3__endpoint-abundances	1
-0.00752793	0.0656525	-0.114663	0.908712	PWY-7221: guanosine ribonucleotides de novo biosynthesis|g__Asaccharobacter.s__Asaccharobacter_celatus	11	dbm3__endpoint-abundances	1
-0.0477295	0.0607217	-0.786038	0.431845	PWY-7221: guanosine ribonucleotides de novo biosynthesis|g__Bacteroides.s__Bacteroides_caccae	21	dbm3__endpoint-abundances	1
0.0614067	0.0610812	1.00533	0.314739	PWY-7221: guanosine ribonucleotides de novo biosynthesis|g__Bacteroides.s__Bacteroides_fragilis	11	dbm3__endpoint-abundances	1
-0.0219621	0.0596858	-0.367963	0.712901	PWY-7221: guanosine ribonucleotides de novo biosynthesis|g__Bacteroides.s__Bacteroides_ovatus	19	dbm3__endpoint-abundances	1
-0.0794311	0.0664351	-1.19562	0.231845	PWY-7221: guanosine ribonucleotides de novo biosynthesis|g__Bacteroides.s__Bacteroides_stercoris	14	dbm3__endpoint-abundances	1
-0.0248804	0.0640388	-0.388521	0.697631	PWY-7221: guanosine ribonucleotides de novo biosynthesis|g__Bacteroides.s__Bacteroides_thetaiotaomicron	21	dbm3__endpoint-abundances	1
-0.0856286	0.0630201	-1.35875	0.174226	PWY-7221: guanosine ribonucleotides de novo biosynthesis|g__Bacteroides.s__Bacteroides_uniformis	22	dbm3__endpoint-abundances	1
-0.0464787	0.0689559	-0.674035	0.500289	PWY-7221: guanosine ribonucleotides de novo biosynthesis|g__Bacteroides.s__Bacteroides_vulgatus	23	dbm3__endpoint-abundances	1
0.0249521	0.0595914	0.41872	0.67542	PWY-7221: guanosine ribonucleotides de novo biosynthesis|g__Bacteroides.s__Bacteroides_xylanisolvens	11	dbm3__endpoint-abundances	1
0.112698	0.0821533	1.3718	0.170126	PWY-7221: guanosine ribonucleotides de novo biosynthesis|g__Bifidobacterium.s__Bifidobacterium_adolescentis	21	dbm3__endpoint-abundances	1
-0.00719287	0.0555936	-0.129383	0.897055	PWY-7221: guanosine ribonucleotides de novo biosynthesis|g__Bifidobacterium.s__Bifidobacterium_bifidum	13	dbm3__endpoint-abundances	1
0.002677	0.0665767	0.0402092	0.967926	PWY-7221: guanosine ribonucleotides de novo biosynthesis|g__Bifidobacterium.s__Bifidobacterium_longum	23	dbm3__endpoint-abundances	1
-0.0619941	0.0581394	-1.0663	0.286288	PWY-7221: guanosine ribonucleotides de novo biosynthesis|g__Bifidobacterium.s__Bifidobacterium_pseudocatenulatum	17	dbm3__endpoint-abundances	1
0.000648115	0.0613687	0.010561	0.991574	PWY-7221: guanosine ribonucleotides de novo biosynthesis|g__Bilophila.s__Bilophila_wadsworthia	15	dbm3__endpoint-abundances	1
-0.109263	0.104785	-1.04273	0.297072	PWY-7221: guanosine ribonucleotides de novo biosynthesis|g__Blautia.s__Blautia_obeum	28	dbm3__endpoint-abundances	1
-0.00935796	0.0682396	-0.137134	0.890925	PWY-7221: guanosine ribonucleotides de novo biosynthesis|g__Blautia.s__Blautia_wexlerae	23	dbm3__endpoint-abundances	1
-0.326096	0.221688	-1.47097	0.1413	PWY-7221: guanosine ribonucleotides de novo biosynthesis|g__Blautia.s__Ruminococcus_torques	28	dbm3__endpoint-abundances	1
-0.0544419	0.0629085	-0.865415	0.386811	PWY-7221: guanosine ribonucleotides de novo biosynthesis|g__Collinsella.s__Collinsella_aerofaciens	21	dbm3__endpoint-abundances	1
-0.024123	0.061671	-0.391157	0.695681	PWY-7221: guanosine ribonucleotides de novo biosynthesis|g__Dorea.s__Dorea_longicatena	12	dbm3__endpoint-abundances	1
0.000262017	0.0614898	0.00426114	0.9966	PWY-7221: guanosine ribonucleotides de novo biosynthesis|g__Eubacterium.s__Eubacterium_hallii	15	dbm3__endpoint-abundances	1
-0.238525	0.177999	-1.34003	0.180235	PWY-7221: guanosine ribonucleotides de novo biosynthesis|g__Faecalibacterium.s__Faecalibacterium_prausnitzii	29	dbm3__endpoint-abundances	1
0.0107016	0.0640429	0.1671	0.867291	PWY-7221: guanosine ribonucleotides de novo biosynthesis|g__Fusicatenibacter.s__Fusicatenibacter_saccharivorans	23	dbm3__endpoint-abundances	1
-0.110231	0.0732973	-1.50389	0.13261	PWY-7221: guanosine ribonucleotides de novo biosynthesis|g__Lachnospiraceae_unclassified.s__Eubacterium_rectale	18	dbm3__endpoint-abundances	1
-0.0614224	0.0593788	-1.03442	0.300941	PWY-7221: guanosine ribonucleotides de novo biosynthesis|g__Parabacteroides.s__Parabacteroides_distasonis	20	dbm3__endpoint-abundances	1
-0.0223229	0.0590261	-0.378187	0.705292	PWY-7221: guanosine ribonucleotides de novo biosynthesis|g__Roseburia.s__Roseburia_faecis	11	dbm3__endpoint-abundances	1
0.0317366	0.0562355	0.564352	0.572514	PWY-7221: guanosine ribonucleotides de novo biosynthesis|g__Ruminococcus.s__Ruminococcus_bicirculans	17	dbm3__endpoint-abundances	1
-1.79588	1.05108	-1.7086	0.0875248	PWY-7221: guanosine ribonucleotides de novo biosynthesis|unclassified	29	dbm3__endpoint-abundances	1
-0.272581	0.236648	-1.15184	0.249386	PWY-7222: guanosine deoxyribonucleotides de novo biosynthesis II	29	dbm3__endpoint-abundances	1
-0.0501255	0.0617927	-0.811188	0.417258	PWY-7222: guanosine deoxyribonucleotides de novo biosynthesis II|g__Bacteroides.s__Bacteroides_caccae	21	dbm3__endpoint-abundances	1
-0.0297139	0.0605133	-0.491031	0.623405	PWY-7222: guanosine deoxyribonucleotides de novo biosynthesis II|g__Bacteroides.s__Bacteroides_ovatus	19	dbm3__endpoint-abundances	1
-0.0215111	0.0654901	-0.328464	0.742561	PWY-7222: guanosine deoxyribonucleotides de novo biosynthesis II|g__Bacteroides.s__Bacteroides_thetaiotaomicron	21	dbm3__endpoint-abundances	1
-0.0469204	0.0694038	-0.676049	0.49901	PWY-7222: guanosine deoxyribonucleotides de novo biosynthesis II|g__Bacteroides.s__Bacteroides_vulgatus	23	dbm3__endpoint-abundances	1
0.0288597	0.0583904	0.494255	0.621126	PWY-7222: guanosine deoxyribonucleotides de novo biosynthesis II|g__Bacteroides.s__Bacteroides_xylanisolvens	11	dbm3__endpoint-abundances	1
-0.0511239	0.0677258	-0.754866	0.450329	PWY-7222: guanosine deoxyribonucleotides de novo biosynthesis II|g__Bilophila.s__Bilophila_wadsworthia	11	dbm3__endpoint-abundances	1
-0.033415	0.0634378	-0.526736	0.598377	PWY-7222: guanosine deoxyribonucleotides de novo biosynthesis II|g__Parabacteroides.s__Parabacteroides_distasonis	17	dbm3__endpoint-abundances	1
-0.0652828	0.0665183	-0.981426	0.326383	PWY-7222: guanosine deoxyribonucleotides de novo biosynthesis II|unclassified	24	dbm3__endpoint-abundances	1
-0.276035	0.250076	-1.1038	0.269679	PWY-7228: superpathway of guanosine nucleotides de novo biosynthesis I	29	dbm3__endpoint-abundances	1
-0.0490059	0.0611518	-0.801381	0.422911	PWY-7228: superpathway of guanosine nucleotides de novo biosynthesis I|g__Bacteroides.s__Bacteroides_caccae	21	dbm3__endpoint-abundances	1
-0.0269038	0.0601518	-0.447265	0.654684	PWY-7228: superpathway of guanosine nucleotides de novo biosynthesis I|g__Bacteroides.s__Bacteroides_ovatus	19	dbm3__endpoint-abundances	1
-0.0225216	0.0648142	-0.34748	0.728231	PWY-7228: superpathway of guanosine nucleotides de novo biosynthesis I|g__Bacteroides.s__Bacteroides_thetaiotaomicron	21	dbm3__endpoint-abundances	1
-0.0464415	0.0690549	-0.672531	0.501246	PWY-7228: superpathway of guanosine nucleotides de novo biosynthesis I|g__Bacteroides.s__Bacteroides_vulgatus	23	dbm3__endpoint-abundances	1
0.0257455	0.0594121	0.433338	0.66477	PWY-7228: superpathway of guanosine nucleotides de novo biosynthesis I|g__Bacteroides.s__Bacteroides_xylanisolvens	11	dbm3__endpoint-abundances	1
-0.054665	0.0635551	-0.86012	0.389723	PWY-7228: superpathway of guanosine nucleotides de novo biosynthesis I|g__Collinsella.s__Collinsella_aerofaciens	21	dbm3__endpoint-abundances	1
-0.0329289	0.0623261	-0.528332	0.597269	PWY-7228: superpathway of guanosine nucleotides de novo biosynthesis I|g__Parabacteroides.s__Parabacteroides_distasonis	17	dbm3__endpoint-abundances	1
-0.0635463	0.0640636	-0.991925	0.321234	PWY-7228: superpathway of guanosine nucleotides de novo biosynthesis I|unclassified	24	dbm3__endpoint-abundances	1
-0.279211	0.264082	-1.05729	0.29038	PWY-7229: superpathway of adenosine nucleotides de novo biosynthesis I	29	dbm3__endpoint-abundances	1
-0.00462885	0.0574679	-0.0805467	0.935802	PWY-7229: superpathway of adenosine nucleotides de novo biosynthesis I|g__Bacteroides.s__Bacteroides_caccae	17	dbm3__endpoint-abundances	1
0.00766633	0.0623506	0.122955	0.902143	PWY-7229: superpathway of adenosine nucleotides de novo biosynthesis I|g__Bacteroides.s__Bacteroides_ovatus	14	dbm3__endpoint-abundances	1
-0.0343571	0.0616691	-0.557119	0.577446	PWY-7229: superpathway of adenosine nucleotides de novo biosynthesis I|g__Bacteroides.s__Bacteroides_thetaiotaomicron	18	dbm3__endpoint-abundances	1
-0.0464153	0.069314	-0.669638	0.503089	PWY-7229: superpathway of adenosine nucleotides de novo biosynthesis I|g__Bacteroides.s__Bacteroides_vulgatus	23	dbm3__endpoint-abundances	1
-0.00810308	0.0608855	-0.133087	0.894124	PWY-7229: superpathway of adenosine nucleotides de novo biosynthesis I|g__Bacteroides.s__Bacteroides_xylanisolvens	10	dbm3__endpoint-abundances	1
-0.0131214	0.0630063	-0.208256	0.835029	PWY-7229: superpathway of adenosine nucleotides de novo biosynthesis I|g__Parabacteroides.s__Parabacteroides_distasonis	15	dbm3__endpoint-abundances	1
-0.0610617	0.062083	-0.98355	0.325337	PWY-7229: superpathway of adenosine nucleotides de novo biosynthesis I|unclassified	24	dbm3__endpoint-abundances	1
-0.244652	0.199612	-1.22564	0.220336	PWY-7234: inosine-5'-phosphate biosynthesis III	29	dbm3__endpoint-abundances	1
-0.0490286	0.0557448	-0.879518	0.37912	PWY-7234: inosine-5'-phosphate biosynthesis III|g__Alistipes.s__Alistipes_finegoldii	20	dbm3__endpoint-abundances	1
-0.0431829	0.0554778	-0.778383	0.436343	PWY-7234: inosine-5'-phosphate biosynthesis III|g__Alistipes.s__Alistipes_putredinis	20	dbm3__endpoint-abundances	1
0.127529	0.0827729	1.54071	0.123387	PWY-7234: inosine-5'-phosphate biosynthesis III|g__Bifidobacterium.s__Bifidobacterium_adolescentis	20	dbm3__endpoint-abundances	1
-0.0843445	0.0700556	-1.20396	0.228603	PWY-7234: inosine-5'-phosphate biosynthesis III|g__Bifidobacterium.s__Bifidobacterium_pseudocatenulatum	19	dbm3__endpoint-abundances	1
-0.0595241	0.0569108	-1.04592	0.295598	PWY-7234: inosine-5'-phosphate biosynthesis III|unclassified	18	dbm3__endpoint-abundances	1
-0.0673479	0.0850626	-0.791746	0.428509	PWY-7237: myo-, chiro- and scyllo-inositol degradation	28	dbm3__endpoint-abundances	1
0.0412926	0.0665505	0.620469	0.534949	PWY-7237: myo-, chiro- and scyllo-inositol degradation|g__Agathobaculum.s__Agathobaculum_butyriciproducens	20	dbm3__endpoint-abundances	1
-0.0237732	0.0629302	-0.377771	0.705601	PWY-7237: myo-, chiro- and scyllo-inositol degradation|g__Anaerostipes.s__Anaerostipes_hadrus	16	dbm3__endpoint-abundances	1
-0.0477233	0.0681766	-0.699995	0.48393	PWY-7237: myo-, chiro- and scyllo-inositol degradation|g__Blautia.s__Blautia_obeum	25	dbm3__endpoint-abundances	1
-0.225897	0.174496	-1.29457	0.19547	PWY-7242: D-fructuronate degradation	29	dbm3__endpoint-abundances	1
-0.194975	0.150634	-1.29436	0.19554	PWY-7242: D-fructuronate degradation|g__Faecalibacterium.s__Faecalibacterium_prausnitzii	29	dbm3__endpoint-abundances	1
-0.312723	0.255452	-1.2242	0.220879	PWY-7242: D-fructuronate degradation|unclassified	29	dbm3__endpoint-abundances	1
-0.26658	0.245863	-1.08426	0.278249	PWY-724: superpathway of L-lysine, L-threonine and L-methionine biosynthesis II	29	dbm3__endpoint-abundances	1
0.123772	0.0809899	1.52823	0.126455	PWY-724: superpathway of L-lysine, L-threonine and L-methionine biosynthesis II|g__Bifidobacterium.s__Bifidobacterium_adolescentis	20	dbm3__endpoint-abundances	1
-0.0383922	0.0574576	-0.668183	0.504017	PWY-724: superpathway of L-lysine, L-threonine and L-methionine biosynthesis II|g__Bifidobacterium.s__Bifidobacterium_bifidum	12	dbm3__endpoint-abundances	1
-0.0244005	0.062456	-0.390683	0.696032	PWY-724: superpathway of L-lysine, L-threonine and L-methionine biosynthesis II|g__Bifidobacterium.s__Bifidobacterium_longum	21	dbm3__endpoint-abundances	1
-0.051619	0.0678759	-0.760491	0.446961	PWY-724: superpathway of L-lysine, L-threonine and L-methionine biosynthesis II|g__Bifidobacterium.s__Bifidobacterium_pseudocatenulatum	20	dbm3__endpoint-abundances	1
-0.0285371	0.0881622	-0.323689	0.746174	PWY-724: superpathway of L-lysine, L-threonine and L-methionine biosynthesis II|g__Blautia.s__Blautia_obeum	27	dbm3__endpoint-abundances	1
-0.044193	0.0719689	-0.614057	0.539177	PWY-724: superpathway of L-lysine, L-threonine and L-methionine biosynthesis II|g__Blautia.s__Ruminococcus_torques	23	dbm3__endpoint-abundances	1
-0.051198	0.055651	-0.919983	0.357581	PWY-724: superpathway of L-lysine, L-threonine and L-methionine biosynthesis II|g__Faecalibacterium.s__Faecalibacterium_prausnitzii	21	dbm3__endpoint-abundances	1
0.0120122	0.0638824	0.188035	0.850849	PWY-724: superpathway of L-lysine, L-threonine and L-methionine biosynthesis II|g__Fusicatenibacter.s__Fusicatenibacter_saccharivorans	23	dbm3__endpoint-abundances	1
-1.59306	1.36643	-1.16585	0.243675	PWY-724: superpathway of L-lysine, L-threonine and L-methionine biosynthesis II|unclassified	29	dbm3__endpoint-abundances	1
-0.243645	0.194702	-1.25137	0.210799	PWY-7282: 4-amino-2-methyl-5-diphosphomethylpyrimidine biosynthesis II	29	dbm3__endpoint-abundances	1
-0.0543207	0.0557793	-0.973852	0.33013	PWY-7282: 4-amino-2-methyl-5-diphosphomethylpyrimidine biosynthesis II|g__Bacteroides.s__Bacteroides_uniformis	20	dbm3__endpoint-abundances	1
-0.0766195	0.0661159	-1.15887	0.246511	PWY-7282: 4-amino-2-methyl-5-diphosphomethylpyrimidine biosynthesis II|unclassified	12	dbm3__endpoint-abundances	1
-0.0127631	0.0632449	-0.201805	0.840069	PWY-7312: dTDP-&beta;-D-fucofuranose biosynthesis	10	dbm3__endpoint-abundances	1
-0.0111249	0.0656031	-0.169579	0.865342	PWY-7312: dTDP-&beta;-D-fucofuranose biosynthesis|g__Bacteroides.s__Bacteroides_stercoris	10	dbm3__endpoint-abundances	1
0.00616811	0.0598525	0.103055	0.917919	PWY-7315: dTDP-N-acetylthomosamine biosynthesis	19	dbm3__endpoint-abundances	1
-0.0471914	0.0666484	-0.708065	0.478905	PWY-7315: dTDP-N-acetylthomosamine biosynthesis|unclassified	10	dbm3__endpoint-abundances	1
-0.281487	0.248424	-1.13309	0.257178	PWY-7323: superpathway of GDP-mannose-derived O-antigen building blocks biosynthesis	29	dbm3__endpoint-abundances	1
-0.0315734	0.0568496	-0.555385	0.578631	PWY-7323: superpathway of GDP-mannose-derived O-antigen building blocks biosynthesis|unclassified	18	dbm3__endpoint-abundances	1
-0.0772388	0.0945061	-0.817289	0.413763	PWY-7328: superpathway of UDP-glucose-derived O-antigen building blocks biosynthesis	28	dbm3__endpoint-abundances	1
0.00756035	0.0560014	0.135003	0.89261	PWY-7328: superpathway of UDP-glucose-derived O-antigen building blocks biosynthesis|unclassified	14	dbm3__endpoint-abundances	1
0.00855957	0.0511486	0.167347	0.867097	PWY-7332: superpathway of UDP-N-acetylglucosamine-derived O-antigen building blocks biosynthesis	13	dbm3__endpoint-abundances	1
-0.267786	0.243547	-1.09953	0.271539	PWY-7357: thiamine phosphate formation from pyrithiamine and oxythiamine (yeast)	29	dbm3__endpoint-abundances	1
-0.00998176	0.0640615	-0.155815	0.876179	PWY-7357: thiamine phosphate formation from pyrithiamine and oxythiamine (yeast)|g__Anaerostipes.s__Anaerostipes_hadrus	14	dbm3__endpoint-abundances	1
-0.017756	0.062996	-0.281859	0.778052	PWY-7357: thiamine phosphate formation from pyrithiamine and oxythiamine (yeast)|g__Bacteroides.s__Bacteroides_ovatus	11	dbm3__endpoint-abundances	1
-0.090271	0.0631753	-1.4289	0.153034	PWY-7357: thiamine phosphate formation from pyrithiamine and oxythiamine (yeast)|g__Bacteroides.s__Bacteroides_uniformis	22	dbm3__endpoint-abundances	1
0.0639668	0.0644729	0.992151	0.321124	PWY-7357: thiamine phosphate formation from pyrithiamine and oxythiamine (yeast)|g__Bacteroides.s__Bacteroides_xylanisolvens	11	dbm3__endpoint-abundances	1
0.124615	0.0836145	1.49035	0.136133	PWY-7357: thiamine phosphate formation from pyrithiamine and oxythiamine (yeast)|g__Bifidobacterium.s__Bifidobacterium_adolescentis	20	dbm3__endpoint-abundances	1
-0.022207	0.0560605	-0.396125	0.692013	PWY-7357: thiamine phosphate formation from pyrithiamine and oxythiamine (yeast)|g__Bifidobacterium.s__Bifidobacterium_bifidum	11	dbm3__endpoint-abundances	1
0.0124815	0.0907926	0.137472	0.890657	PWY-7357: thiamine phosphate formation from pyrithiamine and oxythiamine (yeast)|g__Blautia.s__Blautia_obeum	27	dbm3__endpoint-abundances	1
-0.00728125	0.0709179	-0.102672	0.918224	PWY-7357: thiamine phosphate formation from pyrithiamine and oxythiamine (yeast)|g__Blautia.s__Blautia_wexlerae	24	dbm3__endpoint-abundances	1
-0.115366	0.0772569	-1.49328	0.135364	PWY-7357: thiamine phosphate formation from pyrithiamine and oxythiamine (yeast)|g__Blautia.s__Ruminococcus_torques	24	dbm3__endpoint-abundances	1
-0.0571284	0.0640386	-0.892093	0.372343	PWY-7357: thiamine phosphate formation from pyrithiamine and oxythiamine (yeast)|g__Collinsella.s__Collinsella_aerofaciens	21	dbm3__endpoint-abundances	1
0.0709756	0.0607092	1.16911	0.24236	PWY-7357: thiamine phosphate formation from pyrithiamine and oxythiamine (yeast)|g__Eubacterium.s__Eubacterium_hallii	12	dbm3__endpoint-abundances	1
-0.0641285	0.0955311	-0.671283	0.50204	PWY-7357: thiamine phosphate formation from pyrithiamine and oxythiamine (yeast)|g__Faecalibacterium.s__Faecalibacterium_prausnitzii	28	dbm3__endpoint-abundances	1
-0.00513893	0.0640897	-0.0801834	0.936091	PWY-7357: thiamine phosphate formation from pyrithiamine and oxythiamine (yeast)|g__Fusicatenibacter.s__Fusicatenibacter_saccharivorans	24	dbm3__endpoint-abundances	1
-0.157825	0.0709651	-2.22399	0.0261494	PWY-7357: thiamine phosphate formation from pyrithiamine and oxythiamine (yeast)|g__Lachnospiraceae_unclassified.s__Eubacterium_rectale	22	dbm3__endpoint-abundances	1
0.0218952	0.0540726	0.404923	0.685534	PWY-7357: thiamine phosphate formation from pyrithiamine and oxythiamine (yeast)|g__Roseburia.s__Roseburia_faecis	15	dbm3__endpoint-abundances	1
-1.34271	229.083	-0.00586122	0.995323	PWY-7357: thiamine phosphate formation from pyrithiamine and oxythiamine (yeast)|g__Ruminococcaceae_unclassified.s__Eubacterium_siraeum	10	dbm3__endpoint-abundances	1
-0.35329	0.36925	-0.956777	0.33868	PWY-7357: thiamine phosphate formation from pyrithiamine and oxythiamine (yeast)|unclassified	29	dbm3__endpoint-abundances	1
-0.0229402	0.0572541	-0.400673	0.688661	PWY-7371: 1,4-dihydroxy-6-naphthoate biosynthesis II	21	dbm3__endpoint-abundances	1
-0.076197	0.0599929	-1.2701	0.204049	PWY-7371: 1,4-dihydroxy-6-naphthoate biosynthesis II|g__Alistipes.s__Alistipes_finegoldii	14	dbm3__endpoint-abundances	1
-1.42369	0.884643	-1.60934	0.107542	PWY-7383: anaerobic energy metabolism (invertebrates, cytosol)	29	dbm3__endpoint-abundances	1
0.00377249	0.0827098	0.0456112	0.96362	PWY-7383: anaerobic energy metabolism (invertebrates, cytosol)|unclassified	25	dbm3__endpoint-abundances	1
-0.246013	0.199288	-1.23446	0.217032	PWY-7388: octanoyl-[acyl-carrier protein] biosynthesis (mitochondria, yeast)	29	dbm3__endpoint-abundances	1
0.0372774	0.0546577	0.682017	0.495228	PWY-7388: octanoyl-[acyl-carrier protein] biosynthesis (mitochondria, yeast)|g__Bacteroides.s__Bacteroides_vulgatus	11	dbm3__endpoint-abundances	1
-0.0505398	0.065575	-0.770718	0.440874	PWY-7388: octanoyl-[acyl-carrier protein] biosynthesis (mitochondria, yeast)|unclassified	17	dbm3__endpoint-abundances	1
-0.0556565	0.0911584	-0.610547	0.541499	PWY-7392: taxadiene biosynthesis (engineered)	28	dbm3__endpoint-abundances	1
-0.305198	0.33819	-0.902446	0.36682	PWY-7400: L-arginine biosynthesis IV (archaebacteria)	29	dbm3__endpoint-abundances	1
-0.0434344	0.0526016	-0.825723	0.408961	PWY-7400: L-arginine biosynthesis IV (archaebacteria)|g__Alistipes.s__Alistipes_finegoldii	17	dbm3__endpoint-abundances	1
0.127333	0.0826433	1.54076	0.123376	PWY-7400: L-arginine biosynthesis IV (archaebacteria)|g__Bifidobacterium.s__Bifidobacterium_adolescentis	20	dbm3__endpoint-abundances	1
0.00855711	0.0540506	0.158317	0.874207	PWY-7400: L-arginine biosynthesis IV (archaebacteria)|g__Bifidobacterium.s__Bifidobacterium_bifidum	12	dbm3__endpoint-abundances	1
-0.010892	0.0684202	-0.159193	0.873517	PWY-7400: L-arginine biosynthesis IV (archaebacteria)|g__Bifidobacterium.s__Bifidobacterium_longum	24	dbm3__endpoint-abundances	1
-0.364637	0.26338	-1.38445	0.166221	PWY-7400: L-arginine biosynthesis IV (archaebacteria)|g__Blautia.s__Blautia_obeum	28	dbm3__endpoint-abundances	1
-0.0453169	0.0738808	-0.613379	0.539626	PWY-7400: L-arginine biosynthesis IV (archaebacteria)|g__Blautia.s__Blautia_wexlerae	25	dbm3__endpoint-abundances	1
-0.141276	0.0777909	-1.8161	0.0693551	PWY-7400: L-arginine biosynthesis IV (archaebacteria)|g__Blautia.s__Ruminococcus_torques	25	dbm3__endpoint-abundances	1
0.0054787	0.0609098	0.0899477	0.928329	PWY-7400: L-arginine biosynthesis IV (archaebacteria)|g__Collinsella.s__Collinsella_aerofaciens	18	dbm3__endpoint-abundances	1
-0.234761	0.176078	-1.33328	0.182441	PWY-7400: L-arginine biosynthesis IV (archaebacteria)|g__Faecalibacterium.s__Faecalibacterium_prausnitzii	29	dbm3__endpoint-abundances	1
-0.0685143	0.0740679	-0.925019	0.354956	PWY-7400: L-arginine biosynthesis IV (archaebacteria)|g__Fusicatenibacter.s__Fusicatenibacter_saccharivorans	26	dbm3__endpoint-abundances	1
-0.0835515	0.062664	-1.33332	0.182425	PWY-7400: L-arginine biosynthesis IV (archaebacteria)|g__Gemmiger.s__Gemmiger_formicilis	23	dbm3__endpoint-abundances	1
-0.108458	0.0742871	-1.45999	0.144293	PWY-7400: L-arginine biosynthesis IV (archaebacteria)|g__Lachnospiraceae_unclassified.s__Eubacterium_rectale	18	dbm3__endpoint-abundances	1
-0.0118566	0.0556287	-0.213139	0.831219	PWY-7400: L-arginine biosynthesis IV (archaebacteria)|g__Roseburia.s__Roseburia_faecis	14	dbm3__endpoint-abundances	1
0.0183163	0.0562824	0.325436	0.744851	PWY-7400: L-arginine biosynthesis IV (archaebacteria)|g__Ruminococcus.s__Ruminococcus_bicirculans	18	dbm3__endpoint-abundances	1
-0.09229	0.0569847	-1.61956	0.105327	PWY-7400: L-arginine biosynthesis IV (archaebacteria)|g__Ruminococcus.s__Ruminococcus_bromii	17	dbm3__endpoint-abundances	1
-1.16415	1.14743	-1.01457	0.310313	PWY-7400: L-arginine biosynthesis IV (archaebacteria)|unclassified	29	dbm3__endpoint-abundances	1
-0.278417	0.24191	-1.15091	0.249769	PWY-7456: &beta;-(1,4)-mannan degradation	29	dbm3__endpoint-abundances	1
0.0410289	0.0553676	0.741027	0.458677	PWY-7456: &beta;-(1,4)-mannan degradation|unclassified	14	dbm3__endpoint-abundances	1
-0.2322	0.172502	-1.34607	0.17828	PWY-7539: 6-hydroxymethyl-dihydropterin diphosphate biosynthesis III (Chlamydia)	29	dbm3__endpoint-abundances	1
-0.0444335	0.057072	-0.778552	0.436244	PWY-7539: 6-hydroxymethyl-dihydropterin diphosphate biosynthesis III (Chlamydia)|g__Alistipes.s__Alistipes_putredinis	20	dbm3__endpoint-abundances	1
-0.0756343	0.0576804	-1.31126	0.189768	PWY-7539: 6-hydroxymethyl-dihydropterin diphosphate biosynthesis III (Chlamydia)|g__Bacteroides.s__Bacteroides_uniformis	22	dbm3__endpoint-abundances	1
-0.0266027	0.0662671	-0.401447	0.688091	PWY-7539: 6-hydroxymethyl-dihydropterin diphosphate biosynthesis III (Chlamydia)|g__Bacteroides.s__Bacteroides_vulgatus	22	dbm3__endpoint-abundances	1
0.00423982	0.0568286	0.0746071	0.940527	PWY-7539: 6-hydroxymethyl-dihydropterin diphosphate biosynthesis III (Chlamydia)|g__Parabacteroides.s__Parabacteroides_distasonis	15	dbm3__endpoint-abundances	1
-0.30168	0.297458	-1.01419	0.310491	PWY-7560: methylerythritol phosphate pathway II	29	dbm3__endpoint-abundances	1
-0.0231273	0.0626263	-0.369291	0.711911	PWY-7560: methylerythritol phosphate pathway II|g__Bacteroides.s__Bacteroides_thetaiotaomicron	13	dbm3__endpoint-abundances	1
-0.0215968	0.0596784	-0.361886	0.717437	PWY-7560: methylerythritol phosphate pathway II|g__Blautia.s__Blautia_obeum	20	dbm3__endpoint-abundances	1
-0.0110256	0.0611163	-0.180404	0.856836	PWY-7560: methylerythritol phosphate pathway II|g__Blautia.s__Blautia_wexlerae	10	dbm3__endpoint-abundances	1
-0.0971864	0.0609648	-1.59414	0.110905	PWY-7560: methylerythritol phosphate pathway II|g__Blautia.s__Ruminococcus_torques	16	dbm3__endpoint-abundances	1
0.000302609	0.0630912	0.00479638	0.996173	PWY-7560: methylerythritol phosphate pathway II|g__Fusicatenibacter.s__Fusicatenibacter_saccharivorans	23	dbm3__endpoint-abundances	1
-0.0177712	0.0626572	-0.283626	0.776697	PWY-7560: methylerythritol phosphate pathway II|g__Parabacteroides.s__Parabacteroides_distasonis	12	dbm3__endpoint-abundances	1
-0.126511	0.0836421	-1.51253	0.130399	PWY-7560: methylerythritol phosphate pathway II|unclassified	27	dbm3__endpoint-abundances	1
-0.256129	0.220619	-1.16096	0.245659	PWY-7663: gondoate biosynthesis (anaerobic)	29	dbm3__endpoint-abundances	1
-0.0737643	0.0595508	-1.23868	0.215464	PWY-7663: gondoate biosynthesis (anaerobic)|g__Alistipes.s__Alistipes_finegoldii	21	dbm3__endpoint-abundances	1
-0.0488778	0.061077	-0.800265	0.423557	PWY-7663: gondoate biosynthesis (anaerobic)|g__Bacteroides.s__Bacteroides_caccae	21	dbm3__endpoint-abundances	1
-0.0251605	0.0631694	-0.398302	0.690407	PWY-7663: gondoate biosynthesis (anaerobic)|g__Bacteroides.s__Bacteroides_ovatus	19	dbm3__endpoint-abundances	1
-0.0466325	0.0656819	-0.709975	0.47772	PWY-7663: gondoate biosynthesis (anaerobic)|g__Bacteroides.s__Bacteroides_stercoris	13	dbm3__endpoint-abundances	1
-0.0239141	0.0605756	-0.394781	0.693004	PWY-7663: gondoate biosynthesis (anaerobic)|g__Bacteroides.s__Bacteroides_thetaiotaomicron	18	dbm3__endpoint-abundances	1
-0.10443	0.0638643	-1.63518	0.102011	PWY-7663: gondoate biosynthesis (anaerobic)|g__Bacteroides.s__Bacteroides_uniformis	23	dbm3__endpoint-abundances	1
-0.0474818	0.0703567	-0.674872	0.499757	PWY-7663: gondoate biosynthesis (anaerobic)|g__Bacteroides.s__Bacteroides_vulgatus	23	dbm3__endpoint-abundances	1
0.0444674	0.0587809	0.756495	0.449353	PWY-7663: gondoate biosynthesis (anaerobic)|g__Bacteroides.s__Bacteroides_xylanisolvens	13	dbm3__endpoint-abundances	1
-0.00924051	0.0706677	-0.13076	0.895965	PWY-7663: gondoate biosynthesis (anaerobic)|g__Bifidobacterium.s__Bifidobacterium_longum	24	dbm3__endpoint-abundances	1
-0.0165192	0.0669287	-0.246818	0.805049	PWY-7663: gondoate biosynthesis (anaerobic)|g__Parabacteroides.s__Parabacteroides_distasonis	24	dbm3__endpoint-abundances	1
-0.103898	0.0641256	-1.62023	0.105182	PWY-7663: gondoate biosynthesis (anaerobic)|g__Parabacteroides.s__Parabacteroides_merdae	17	dbm3__endpoint-abundances	1
-0.100113	0.0975435	-1.02635	0.304728	PWY-7663: gondoate biosynthesis (anaerobic)|unclassified	28	dbm3__endpoint-abundances	1
-0.24329	0.195656	-1.24346	0.213699	PWY-7664: oleate biosynthesis IV (anaerobic)	29	dbm3__endpoint-abundances	1
-0.0651099	0.0550641	-1.18244	0.237032	PWY-7664: oleate biosynthesis IV (anaerobic)|g__Alistipes.s__Alistipes_finegoldii	19	dbm3__endpoint-abundances	1
0.0375844	0.0551245	0.681809	0.49536	PWY-7664: oleate biosynthesis IV (anaerobic)|g__Bacteroides.s__Bacteroides_vulgatus	11	dbm3__endpoint-abundances	1
-0.00927091	0.0706896	-0.13115	0.895657	PWY-7664: oleate biosynthesis IV (anaerobic)|g__Bifidobacterium.s__Bifidobacterium_longum	24	dbm3__endpoint-abundances	1
-0.051143	0.0663399	-0.770924	0.440752	PWY-7664: oleate biosynthesis IV (anaerobic)|unclassified	17	dbm3__endpoint-abundances	1
-0.281251	0.266042	-1.05717	0.290436	PWY-841: superpathway of purine nucleotides de novo biosynthesis I	29	dbm3__endpoint-abundances	1
-0.0614534	0.0624697	-0.983731	0.325248	PWY-841: superpathway of purine nucleotides de novo biosynthesis I|unclassified	24	dbm3__endpoint-abundances	1
-0.134884	0.0866755	-1.55619	0.119662	PWY0-1241: ADP-L-glycero-&beta;-D-manno-heptose biosynthesis	26	dbm3__endpoint-abundances	1
-0.0962613	0.0907066	-1.06124	0.288581	PWY0-1261: anhydromuropeptides recycling I	28	dbm3__endpoint-abundances	1
-0.0976629	0.0572429	-1.70611	0.0879867	PWY0-1261: anhydromuropeptides recycling I|unclassified	17	dbm3__endpoint-abundances	1
-0.33636	0.413288	-0.813863	0.415723	PWY0-1296: purine ribonucleosides degradation	29	dbm3__endpoint-abundances	1
-0.0237123	0.0603851	-0.392684	0.694553	PWY0-1296: purine ribonucleosides degradation|g__Anaerostipes.s__Anaerostipes_hadrus	17	dbm3__endpoint-abundances	1
-0.292701	0.222585	-1.31501	0.188507	PWY0-1296: purine ribonucleosides degradation|g__Blautia.s__Blautia_obeum	29	dbm3__endpoint-abundances	1
0.0284455	0.0679136	0.418848	0.675327	PWY0-1296: purine ribonucleosides degradation|g__Blautia.s__Blautia_wexlerae	21	dbm3__endpoint-abundances	1
-0.138249	0.0902823	-1.53129	0.125697	PWY0-1296: purine ribonucleosides degradation|g__Blautia.s__Ruminococcus_torques	27	dbm3__endpoint-abundances	1
-0.175101	0.0900563	-1.94435	0.0518535	PWY0-1296: purine ribonucleosides degradation|g__Coprococcus.s__Coprococcus_comes	11	dbm3__endpoint-abundances	1
-0.0679162	0.0601029	-1.13	0.258477	PWY0-1296: purine ribonucleosides degradation|g__Dorea.s__Dorea_longicatena	14	dbm3__endpoint-abundances	1
-0.195334	0.147526	-1.32407	0.185481	PWY0-1296: purine ribonucleosides degradation|g__Faecalibacterium.s__Faecalibacterium_prausnitzii	29	dbm3__endpoint-abundances	1
-0.0594212	0.0704047	-0.843994	0.398673	PWY0-1296: purine ribonucleosides degradation|g__Firmicutes_unclassified.s__Firmicutes_bacterium_CAG_110	11	dbm3__endpoint-abundances	1
-0.0231783	0.0670085	-0.345902	0.729417	PWY0-1296: purine ribonucleosides degradation|g__Fusicatenibacter.s__Fusicatenibacter_saccharivorans	25	dbm3__endpoint-abundances	1
-0.0623625	0.062407	-0.999288	0.317655	PWY0-1296: purine ribonucleosides degradation|g__Gemmiger.s__Gemmiger_formicilis	22	dbm3__endpoint-abundances	1
-0.126133	0.0709822	-1.77697	0.0755727	PWY0-1296: purine ribonucleosides degradation|g__Lachnospiraceae_unclassified.s__Eubacterium_rectale	20	dbm3__endpoint-abundances	1
0.00238658	0.0564304	0.0422925	0.966266	PWY0-1296: purine ribonucleosides degradation|g__Roseburia.s__Roseburia_faecis	17	dbm3__endpoint-abundances	1
-0.851755	0.912642	-0.933284	0.350673	PWY0-1296: purine ribonucleosides degradation|unclassified	29	dbm3__endpoint-abundances	1
-0.59834	0.670102	-0.892909	0.371906	PWY0-1297: superpathway of purine deoxyribonucleosides degradation	29	dbm3__endpoint-abundances	1
-0.0977457	0.0663006	-1.47428	0.140406	PWY0-1297: superpathway of purine deoxyribonucleosides degradation|g__Blautia.s__Ruminococcus_torques	20	dbm3__endpoint-abundances	1
0.0212748	0.0636565	0.334212	0.738219	PWY0-1297: superpathway of purine deoxyribonucleosides degradation|unclassified	16	dbm3__endpoint-abundances	1
-0.0316019	0.106265	-0.297387	0.766171	PWY0-1298: superpathway of pyrimidine deoxyribonucleosides degradation	28	dbm3__endpoint-abundances	1
-0.276969	0.26351	-1.05107	0.293224	PWY0-1319: CDP-diacylglycerol biosynthesis II	29	dbm3__endpoint-abundances	1
-0.0528714	0.0610904	-0.865462	0.386785	PWY0-1319: CDP-diacylglycerol biosynthesis II|g__Alistipes.s__Alistipes_finegoldii	23	dbm3__endpoint-abundances	1
-0.0483863	0.058319	-0.829683	0.406718	PWY0-1319: CDP-diacylglycerol biosynthesis II|g__Bacteroides.s__Bacteroides_caccae	17	dbm3__endpoint-abundances	1
-0.0130955	0.0603143	-0.217121	0.828114	PWY0-1319: CDP-diacylglycerol biosynthesis II|g__Bacteroides.s__Bacteroides_ovatus	18	dbm3__endpoint-abundances	1
-0.0460459	0.0673947	-0.683227	0.494463	PWY0-1319: CDP-diacylglycerol biosynthesis II|g__Bacteroides.s__Bacteroides_stercoris	13	dbm3__endpoint-abundances	1
-0.0871328	0.0793125	-1.0986	0.271942	PWY0-1319: CDP-diacylglycerol biosynthesis II|g__Bacteroides.s__Bacteroides_thetaiotaomicron	12	dbm3__endpoint-abundances	1
-0.0730613	0.0575875	-1.2687	0.204548	PWY0-1319: CDP-diacylglycerol biosynthesis II|g__Bacteroides.s__Bacteroides_uniformis	22	dbm3__endpoint-abundances	1
-0.0486039	0.0717951	-0.676981	0.498418	PWY0-1319: CDP-diacylglycerol biosynthesis II|g__Bacteroides.s__Bacteroides_vulgatus	23	dbm3__endpoint-abundances	1
0.0277887	0.0631577	0.43999	0.659944	PWY0-1319: CDP-diacylglycerol biosynthesis II|g__Bacteroides.s__Bacteroides_xylanisolvens	10	dbm3__endpoint-abundances	1
-0.110322	0.100369	-1.09916	0.271697	PWY0-1319: CDP-diacylglycerol biosynthesis II|g__Blautia.s__Blautia_obeum	28	dbm3__endpoint-abundances	1
0.0102905	0.0695208	0.14802	0.882327	PWY0-1319: CDP-diacylglycerol biosynthesis II|g__Blautia.s__Blautia_wexlerae	23	dbm3__endpoint-abundances	1
-0.0203371	0.0596217	-0.341102	0.733027	PWY0-1319: CDP-diacylglycerol biosynthesis II|g__Blautia.s__Ruminococcus_torques	21	dbm3__endpoint-abundances	1
0.0616124	0.0613858	1.00369	0.315527	PWY0-1319: CDP-diacylglycerol biosynthesis II|g__Dialister.s__Dialister_invisus	10	dbm3__endpoint-abundances	1
-0.209817	0.157977	-1.32815	0.184129	PWY0-1319: CDP-diacylglycerol biosynthesis II|g__Faecalibacterium.s__Faecalibacterium_prausnitzii	29	dbm3__endpoint-abundances	1
-0.119959	0.0850243	-1.41088	0.158279	PWY0-1319: CDP-diacylglycerol biosynthesis II|g__Fusicatenibacter.s__Fusicatenibacter_saccharivorans	27	dbm3__endpoint-abundances	1
-0.0481513	0.0590189	-0.815863	0.414579	PWY0-1319: CDP-diacylglycerol biosynthesis II|g__Lachnospiraceae_unclassified.s__Eubacterium_rectale	17	dbm3__endpoint-abundances	1
-0.0198589	0.0621885	-0.319333	0.749474	PWY0-1319: CDP-diacylglycerol biosynthesis II|g__Parabacteroides.s__Parabacteroides_distasonis	16	dbm3__endpoint-abundances	1
-0.098502	0.0667142	-1.47648	0.139816	PWY0-1319: CDP-diacylglycerol biosynthesis II|g__Parabacteroides.s__Parabacteroides_merdae	13	dbm3__endpoint-abundances	1
0.0127816	0.0588559	0.217168	0.828077	PWY0-1319: CDP-diacylglycerol biosynthesis II|g__Roseburia.s__Roseburia_faecis	12	dbm3__endpoint-abundances	1
-0.39345	0.475776	-0.826964	0.408258	PWY0-1319: CDP-diacylglycerol biosynthesis II|unclassified	29	dbm3__endpoint-abundances	1
-0.200041	0.15241	-1.31252	0.189345	PWY0-1479: tRNA processing	29	dbm3__endpoint-abundances	1
0.033885	0.0634465	0.534073	0.593291	PWY0-1479: tRNA processing|unclassified	21	dbm3__endpoint-abundances	1
-0.23378	0.191248	-1.2224	0.221558	PWY0-1586: peptidoglycan maturation (meso-diaminopimelate containing)	29	dbm3__endpoint-abundances	1
0.0264386	0.0606479	0.435935	0.662884	PWY0-1586: peptidoglycan maturation (meso-diaminopimelate containing)|g__Anaerostipes.s__Anaerostipes_hadrus	16	dbm3__endpoint-abundances	1
-0.00764383	0.0583289	-0.131047	0.895738	PWY0-1586: peptidoglycan maturation (meso-diaminopimelate containing)|g__Bacteroides.s__Bacteroides_ovatus	14	dbm3__endpoint-abundances	1
-0.0382696	0.0630054	-0.607402	0.543584	PWY0-1586: peptidoglycan maturation (meso-diaminopimelate containing)|g__Bacteroides.s__Bacteroides_stercoris	12	dbm3__endpoint-abundances	1
-0.00716062	0.0593931	-0.120563	0.904037	PWY0-1586: peptidoglycan maturation (meso-diaminopimelate containing)|g__Bacteroides.s__Bacteroides_thetaiotaomicron	16	dbm3__endpoint-abundances	1
-0.0589359	0.0556766	-1.05854	0.289809	PWY0-1586: peptidoglycan maturation (meso-diaminopimelate containing)|g__Bacteroides.s__Bacteroides_uniformis	21	dbm3__endpoint-abundances	1
-0.0449727	0.0708141	-0.63508	0.525376	PWY0-1586: peptidoglycan maturation (meso-diaminopimelate containing)|g__Bacteroides.s__Bacteroides_vulgatus	23	dbm3__endpoint-abundances	1
0.0526545	0.0595647	0.883988	0.376703	PWY0-1586: peptidoglycan maturation (meso-diaminopimelate containing)|g__Bacteroides.s__Bacteroides_xylanisolvens	12	dbm3__endpoint-abundances	1
-0.048453	0.064742	-0.748401	0.454218	PWY0-1586: peptidoglycan maturation (meso-diaminopimelate containing)|g__Bifidobacterium.s__Bifidobacterium_pseudocatenulatum	17	dbm3__endpoint-abundances	1
-0.100477	0.0670104	-1.49942	0.133765	PWY0-1586: peptidoglycan maturation (meso-diaminopimelate containing)|g__Blautia.s__Ruminococcus_torques	14	dbm3__endpoint-abundances	1
-0.0719346	0.0638099	-1.12733	0.259605	PWY0-1586: peptidoglycan maturation (meso-diaminopimelate containing)|g__Collinsella.s__Collinsella_aerofaciens	22	dbm3__endpoint-abundances	1
-0.0629824	0.0665584	-0.946273	0.344009	PWY0-1586: peptidoglycan maturation (meso-diaminopimelate containing)|g__Lachnospiraceae_unclassified.s__Eubacterium_rectale	10	dbm3__endpoint-abundances	1
0.126858	0.0648364	1.95658	0.0503964	PWY0-1586: peptidoglycan maturation (meso-diaminopimelate containing)|g__Parasutterella.s__Parasutterella_excrementihominis	11	dbm3__endpoint-abundances	1
-0.132606	0.0811366	-1.63435	0.102186	PWY0-1586: peptidoglycan maturation (meso-diaminopimelate containing)|g__Ruminococcaceae_unclassified.s__Clostridium_leptum	10	dbm3__endpoint-abundances	1
-0.00368628	0.0568456	-0.0648472	0.948296	PWY0-1586: peptidoglycan maturation (meso-diaminopimelate containing)|g__Ruminococcus.s__Ruminococcus_bicirculans	20	dbm3__endpoint-abundances	1
-0.261376	0.206096	-1.26822	0.204718	PWY0-1586: peptidoglycan maturation (meso-diaminopimelate containing)|unclassified	29	dbm3__endpoint-abundances	1
-0.25265	0.212781	-1.18737	0.235081	PWY0-162: superpathway of pyrimidine ribonucleotides de novo biosynthesis	29	dbm3__endpoint-abundances	1
-0.019156	0.0635199	-0.301575	0.762976	PWY0-162: superpathway of pyrimidine ribonucleotides de novo biosynthesis|g__Bacteroides.s__Bacteroides_thetaiotaomicron	10	dbm3__endpoint-abundances	1
0.0182664	0.0654939	0.278903	0.780319	PWY0-162: superpathway of pyrimidine ribonucleotides de novo biosynthesis|unclassified	23	dbm3__endpoint-abundances	1
-0.236935	0.183775	-1.28927	0.197305	PWY0-781: aspartate superpathway	29	dbm3__endpoint-abundances	1
-0.050707	0.0607498	-0.834686	0.403895	PWY0-781: aspartate superpathway|unclassified	12	dbm3__endpoint-abundances	1
-0.231036	0.176722	-1.30734	0.191096	PWY0-845: superpathway of pyridoxal 5'-phosphate biosynthesis and salvage	29	dbm3__endpoint-abundances	1
-0.00946712	0.0582056	-0.16265	0.870794	PWY0-845: superpathway of pyridoxal 5'-phosphate biosynthesis and salvage|g__Bacteroides.s__Bacteroides_caccae	18	dbm3__endpoint-abundances	1
-0.00169498	0.0619889	-0.0273433	0.978186	PWY0-845: superpathway of pyridoxal 5'-phosphate biosynthesis and salvage|g__Bacteroides.s__Bacteroides_ovatus	13	dbm3__endpoint-abundances	1
0.0318337	0.0603933	0.527106	0.59812	PWY0-845: superpathway of pyridoxal 5'-phosphate biosynthesis and salvage|g__Bacteroides.s__Bacteroides_thetaiotaomicron	17	dbm3__endpoint-abundances	1
-0.0547886	0.0561384	-0.975955	0.329087	PWY0-845: superpathway of pyridoxal 5'-phosphate biosynthesis and salvage|g__Bacteroides.s__Bacteroides_uniformis	20	dbm3__endpoint-abundances	1
0.014346	0.061694	0.232535	0.816123	PWY0-845: superpathway of pyridoxal 5'-phosphate biosynthesis and salvage|g__Bacteroides.s__Bacteroides_xylanisolvens	11	dbm3__endpoint-abundances	1
-0.0658158	0.0663601	-0.991797	0.321297	PWY0-845: superpathway of pyridoxal 5'-phosphate biosynthesis and salvage|unclassified	11	dbm3__endpoint-abundances	1
-0.242371	0.193854	-1.25027	0.211199	PWY0-862: (5Z)-dodecenoate biosynthesis I	29	dbm3__endpoint-abundances	1
-0.0655548	0.0552906	-1.18564	0.235763	PWY0-862: (5Z)-dodecenoate biosynthesis I|g__Alistipes.s__Alistipes_finegoldii	19	dbm3__endpoint-abundances	1
0.0377003	0.055248	0.682384	0.494996	PWY0-862: (5Z)-dodecenoate biosynthesis I|g__Bacteroides.s__Bacteroides_vulgatus	11	dbm3__endpoint-abundances	1
-0.009311	0.070718	-0.131664	0.89525	PWY0-862: (5Z)-dodecenoate biosynthesis I|g__Bifidobacterium.s__Bifidobacterium_longum	24	dbm3__endpoint-abundances	1
-0.0510687	0.066751	-0.765063	0.444234	PWY0-862: (5Z)-dodecenoate biosynthesis I|unclassified	17	dbm3__endpoint-abundances	1
-0.0489526	0.0933557	-0.524367	0.600024	PWY3O-355: stearate biosynthesis III (fungi)	28	dbm3__endpoint-abundances	1
0.0375203	0.0547675	0.685083	0.493292	PWY3O-355: stearate biosynthesis III (fungi)|g__Bacteroides.s__Bacteroides_vulgatus	11	dbm3__endpoint-abundances	1
-2.33	1.26854	-1.83676	0.0662457	PWY4FS-7: phosphatidylglycerol biosynthesis I (plastidic)	29	dbm3__endpoint-abundances	1
0.0114742	0.0631613	0.181665	0.855846	PWY4FS-7: phosphatidylglycerol biosynthesis I (plastidic)|g__Fusicatenibacter.s__Fusicatenibacter_saccharivorans	23	dbm3__endpoint-abundances	1
-0.168712	0.0705137	-2.39262	0.0167288	PWY4FS-7: phosphatidylglycerol biosynthesis I (plastidic)|unclassified	23	dbm3__endpoint-abundances	1
-2.33	1.26854	-1.83676	0.0662457	PWY4FS-8: phosphatidylglycerol biosynthesis II (non-plastidic)	29	dbm3__endpoint-abundances	1
0.0114742	0.0631613	0.181665	0.855846	PWY4FS-8: phosphatidylglycerol biosynthesis II (non-plastidic)|g__Fusicatenibacter.s__Fusicatenibacter_saccharivorans	23	dbm3__endpoint-abundances	1
-0.168712	0.0705137	-2.39262	0.0167288	PWY4FS-8: phosphatidylglycerol biosynthesis II (non-plastidic)|unclassified	23	dbm3__endpoint-abundances	1
-0.0580304	0.065281	-0.888933	0.374039	PWY4LZ-257: superpathway of fermentation (Chlamydomonas reinhardtii)	24	dbm3__endpoint-abundances	1
-0.658118	1.12041	-0.587393	0.55694	PWY66-399: gluconeogenesis III	29	dbm3__endpoint-abundances	1
-0.0109149	0.0817753	-0.133474	0.893818	PWY66-399: gluconeogenesis III|unclassified	26	dbm3__endpoint-abundances	1
-0.0990179	0.0718506	-1.37811	0.16817	PWY66-409: superpathway of purine nucleotide salvage	26	dbm3__endpoint-abundances	1
0.0426983	0.0637993	0.66926	0.503329	PWY66-409: superpathway of purine nucleotide salvage|unclassified	14	dbm3__endpoint-abundances	1
-0.263053	0.227697	-1.15527	0.247978	PWY66-422	29	dbm3__endpoint-abundances	1
-0.0494373	0.0933727	-0.529462	0.596485	PWY66-422|g__Blautia.s__Blautia_obeum	27	dbm3__endpoint-abundances	1
-0.012377	0.0632049	-0.195823	0.844749	PWY66-422|g__Blautia.s__Blautia_wexlerae	20	dbm3__endpoint-abundances	1
-0.143559	0.080935	-1.77375	0.0761045	PWY66-422|g__Blautia.s__Ruminococcus_torques	25	dbm3__endpoint-abundances	1
0.0266653	0.063993	0.416692	0.676904	PWY66-422|g__Faecalibacterium.s__Faecalibacterium_prausnitzii	22	dbm3__endpoint-abundances	1
-0.128721	0.0854011	-1.50725	0.131747	PWY66-422|g__Ruminococcaceae_unclassified.s__Eubacterium_siraeum	10	dbm3__endpoint-abundances	1
-0.0343153	0.0956985	-0.358578	0.719911	PWY66-422|unclassified	26	dbm3__endpoint-abundances	1
-0.00621997	0.081273	-0.0765318	0.938996	PYRIDNUCSAL-PWY: NAD salvage pathway I (PNC VI cycle)	26	dbm3__endpoint-abundances	1
-0.288439	0.284776	-1.01286	0.311126	PYRIDNUCSYN-PWY: NAD de novo biosynthesis I (from aspartate)	29	dbm3__endpoint-abundances	1
-0.105896	0.0610162	-1.73555	0.082644	PYRIDNUCSYN-PWY: NAD de novo biosynthesis I (from aspartate)|g__Alistipes.s__Alistipes_finegoldii	17	dbm3__endpoint-abundances	1
-0.0435097	0.055922	-0.778042	0.436544	PYRIDNUCSYN-PWY: NAD de novo biosynthesis I (from aspartate)|g__Alistipes.s__Alistipes_putredinis	20	dbm3__endpoint-abundances	1
-0.103849	0.0589754	-1.76089	0.0782575	PYRIDNUCSYN-PWY: NAD de novo biosynthesis I (from aspartate)|g__Alistipes.s__Alistipes_shahii	18	dbm3__endpoint-abundances	1
0.0356686	0.0578318	0.616764	0.53739	PYRIDNUCSYN-PWY: NAD de novo biosynthesis I (from aspartate)|g__Anaerostipes.s__Anaerostipes_hadrus	13	dbm3__endpoint-abundances	1
-0.0380918	0.0645278	-0.590316	0.554979	PYRIDNUCSYN-PWY: NAD de novo biosynthesis I (from aspartate)|g__Bacteroides.s__Bacteroides_thetaiotaomicron	14	dbm3__endpoint-abundances	1
-0.0556815	0.0563373	-0.988359	0.322977	PYRIDNUCSYN-PWY: NAD de novo biosynthesis I (from aspartate)|g__Bacteroides.s__Bacteroides_uniformis	20	dbm3__endpoint-abundances	1
-0.0268869	0.0639822	-0.420224	0.674322	PYRIDNUCSYN-PWY: NAD de novo biosynthesis I (from aspartate)|g__Bacteroides.s__Bacteroides_vulgatus	22	dbm3__endpoint-abundances	1
-0.00614341	0.0548603	-0.111983	0.910837	PYRIDNUCSYN-PWY: NAD de novo biosynthesis I (from aspartate)|g__Bifidobacterium.s__Bifidobacterium_bifidum	13	dbm3__endpoint-abundances	1
0.0566352	0.0602466	0.940057	0.347188	PYRIDNUCSYN-PWY: NAD de novo biosynthesis I (from aspartate)|g__Bifidobacterium.s__Bifidobacterium_longum	16	dbm3__endpoint-abundances	1
-0.0428227	0.0565943	-0.756661	0.449253	PYRIDNUCSYN-PWY: NAD de novo biosynthesis I (from aspartate)|g__Blautia.s__Blautia_obeum	17	dbm3__endpoint-abundances	1
-0.102855	0.063561	-1.61821	0.105617	PYRIDNUCSYN-PWY: NAD de novo biosynthesis I (from aspartate)|g__Blautia.s__Ruminococcus_torques	14	dbm3__endpoint-abundances	1
-0.0552634	0.0610431	-0.905319	0.365297	PYRIDNUCSYN-PWY: NAD de novo biosynthesis I (from aspartate)|g__Parabacteroides.s__Parabacteroides_distasonis	19	dbm3__endpoint-abundances	1
0.0340642	0.0549343	0.620091	0.535198	PYRIDNUCSYN-PWY: NAD de novo biosynthesis I (from aspartate)|g__Ruminococcus.s__Ruminococcus_bicirculans	13	dbm3__endpoint-abundances	1
-0.871617	0.962199	-0.905859	0.36501	PYRIDNUCSYN-PWY: NAD de novo biosynthesis I (from aspartate)|unclassified	29	dbm3__endpoint-abundances	1
-0.225394	0.170369	-1.32297	0.185844	PYRIDOXSYN-PWY: pyridoxal 5'-phosphate biosynthesis I	29	dbm3__endpoint-abundances	1
-0.00861939	0.0581668	-0.148184	0.882197	PYRIDOXSYN-PWY: pyridoxal 5'-phosphate biosynthesis I|g__Bacteroides.s__Bacteroides_caccae	18	dbm3__endpoint-abundances	1
-0.000880078	0.0616508	-0.0142752	0.98861	PYRIDOXSYN-PWY: pyridoxal 5'-phosphate biosynthesis I|g__Bacteroides.s__Bacteroides_ovatus	13	dbm3__endpoint-abundances	1
-0.0264667	0.0621106	-0.426122	0.670019	PYRIDOXSYN-PWY: pyridoxal 5'-phosphate biosynthesis I|g__Bacteroides.s__Bacteroides_stercoris	11	dbm3__endpoint-abundances	1
0.029425	0.0600006	0.490412	0.623843	PYRIDOXSYN-PWY: pyridoxal 5'-phosphate biosynthesis I|g__Bacteroides.s__Bacteroides_thetaiotaomicron	17	dbm3__endpoint-abundances	1
-0.0546772	0.0559953	-0.97646	0.328836	PYRIDOXSYN-PWY: pyridoxal 5'-phosphate biosynthesis I|g__Bacteroides.s__Bacteroides_uniformis	20	dbm3__endpoint-abundances	1
0.0136574	0.0625228	0.218439	0.827087	PYRIDOXSYN-PWY: pyridoxal 5'-phosphate biosynthesis I|g__Bacteroides.s__Bacteroides_xylanisolvens	11	dbm3__endpoint-abundances	1
-0.102442	0.0754078	-1.3585	0.174305	PYRIDOXSYN-PWY: pyridoxal 5'-phosphate biosynthesis I|unclassified	12	dbm3__endpoint-abundances	1
-0.290225	0.270877	-1.07143	0.283976	RHAMCAT-PWY: L-rhamnose degradation I	29	dbm3__endpoint-abundances	1
0.0856334	0.0663346	1.29093	0.196728	RHAMCAT-PWY: L-rhamnose degradation I|g__Adlercreutzia.s__Adlercreutzia_equolifaciens	10	dbm3__endpoint-abundances	1
-0.0434177	0.0610161	-0.711578	0.476726	RHAMCAT-PWY: L-rhamnose degradation I|g__Bacteroides.s__Bacteroides_caccae	20	dbm3__endpoint-abundances	1
-0.0337423	0.0598846	-0.563455	0.573125	RHAMCAT-PWY: L-rhamnose degradation I|g__Bacteroides.s__Bacteroides_ovatus	15	dbm3__endpoint-abundances	1
-0.00345785	0.0652568	-0.0529883	0.957741	RHAMCAT-PWY: L-rhamnose degradation I|g__Bacteroides.s__Bacteroides_thetaiotaomicron	19	dbm3__endpoint-abundances	1
0.0101679	0.0567486	0.179174	0.857801	RHAMCAT-PWY: L-rhamnose degradation I|g__Bacteroides.s__Bacteroides_uniformis	14	dbm3__endpoint-abundances	1
-0.0267779	0.0647743	-0.413403	0.679311	RHAMCAT-PWY: L-rhamnose degradation I|g__Bacteroides.s__Bacteroides_vulgatus	22	dbm3__endpoint-abundances	1
0.0553115	0.058763	0.941265	0.346569	RHAMCAT-PWY: L-rhamnose degradation I|g__Bacteroides.s__Bacteroides_xylanisolvens	12	dbm3__endpoint-abundances	1
-0.249318	0.108373	-2.30055	0.021417	RHAMCAT-PWY: L-rhamnose degradation I|g__Blautia.s__Ruminococcus_torques	14	dbm3__endpoint-abundances	1
0.0203068	0.057636	0.352329	0.724591	RHAMCAT-PWY: L-rhamnose degradation I|g__Roseburia.s__Roseburia_faecis	13	dbm3__endpoint-abundances	1
-0.809596	0.760378	-1.06473	0.286999	RHAMCAT-PWY: L-rhamnose degradation I|unclassified	28	dbm3__endpoint-abundances	1
-0.297842	0.307975	-0.967099	0.333495	RIBOSYN2-PWY: flavin biosynthesis I (bacteria and plants)	29	dbm3__endpoint-abundances	1
-0.0243737	0.0591783	-0.41187	0.680435	RIBOSYN2-PWY: flavin biosynthesis I (bacteria and plants)|g__Bacteroides.s__Bacteroides_caccae	15	dbm3__endpoint-abundances	1
-0.0100208	0.0661377	-0.151515	0.87957	RIBOSYN2-PWY: flavin biosynthesis I (bacteria and plants)|g__Bacteroides.s__Bacteroides_stercoris	10	dbm3__endpoint-abundances	1
-0.0458228	0.0575546	-0.796161	0.425938	RIBOSYN2-PWY: flavin biosynthesis I (bacteria and plants)|g__Bacteroides.s__Bacteroides_uniformis	19	dbm3__endpoint-abundances	1
-0.0461107	0.0704998	-0.654055	0.513076	RIBOSYN2-PWY: flavin biosynthesis I (bacteria and plants)|g__Bacteroides.s__Bacteroides_vulgatus	23	dbm3__endpoint-abundances	1
-0.104432	0.103369	-1.01029	0.312359	RIBOSYN2-PWY: flavin biosynthesis I (bacteria and plants)|g__Blautia.s__Blautia_obeum	28	dbm3__endpoint-abundances	1
0.00687715	0.0622189	0.110532	0.911988	RIBOSYN2-PWY: flavin biosynthesis I (bacteria and plants)|g__Blautia.s__Blautia_wexlerae	19	dbm3__endpoint-abundances	1
-0.0747864	0.0690861	-1.08251	0.279025	RIBOSYN2-PWY: flavin biosynthesis I (bacteria and plants)|g__Blautia.s__Ruminococcus_torques	23	dbm3__endpoint-abundances	1
-0.071667	0.067455	-1.06244	0.288035	RIBOSYN2-PWY: flavin biosynthesis I (bacteria and plants)|g__Coprococcus.s__Coprococcus_comes	11	dbm3__endpoint-abundances	1
-0.0379416	0.0613017	-0.618932	0.535961	RIBOSYN2-PWY: flavin biosynthesis I (bacteria and plants)|g__Dorea.s__Dorea_longicatena	12	dbm3__endpoint-abundances	1
0.0322268	0.058693	0.549073	0.582955	RIBOSYN2-PWY: flavin biosynthesis I (bacteria and plants)|g__Eubacterium.s__Eubacterium_hallii	13	dbm3__endpoint-abundances	1
-0.262992	0.200693	-1.31042	0.190054	RIBOSYN2-PWY: flavin biosynthesis I (bacteria and plants)|g__Faecalibacterium.s__Faecalibacterium_prausnitzii	29	dbm3__endpoint-abundances	1
-0.127661	0.07164	-1.78199	0.0747513	RIBOSYN2-PWY: flavin biosynthesis I (bacteria and plants)|g__Lachnospiraceae_unclassified.s__Eubacterium_rectale	20	dbm3__endpoint-abundances	1
-0.0559895	0.0612306	-0.914405	0.360504	RIBOSYN2-PWY: flavin biosynthesis I (bacteria and plants)|g__Parabacteroides.s__Parabacteroides_distasonis	19	dbm3__endpoint-abundances	1
-0.0850554	0.0636901	-1.33546	0.181727	RIBOSYN2-PWY: flavin biosynthesis I (bacteria and plants)|g__Parabacteroides.s__Parabacteroides_merdae	15	dbm3__endpoint-abundances	1
-0.38873	0.464791	-0.836353	0.402957	RIBOSYN2-PWY: flavin biosynthesis I (bacteria and plants)|unclassified	29	dbm3__endpoint-abundances	1
-0.0109127	0.0560006	-0.194867	0.845497	RUMP-PWY: formaldehyde oxidation I	16	dbm3__endpoint-abundances	1
-0.220548	0.167369	-1.31773	0.187593	SALVADEHYPOX-PWY: adenosine nucleotides degradation II	29	dbm3__endpoint-abundances	1
0.0787337	0.086921	0.905807	0.365038	SALVADEHYPOX-PWY: adenosine nucleotides degradation II|g__Anaerostipes.s__Anaerostipes_hadrus	21	dbm3__endpoint-abundances	1
-0.130513	0.0760946	-1.71514	0.0863192	SALVADEHYPOX-PWY: adenosine nucleotides degradation II|g__Blautia.s__Ruminococcus_torques	21	dbm3__endpoint-abundances	1
0.121615	0.0721165	1.68636	0.0917261	SALVADEHYPOX-PWY: adenosine nucleotides degradation II|g__Faecalibacterium.s__Faecalibacterium_prausnitzii	17	dbm3__endpoint-abundances	1
-0.043505	0.0931828	-0.466878	0.640587	SALVADEHYPOX-PWY: adenosine nucleotides degradation II|unclassified	27	dbm3__endpoint-abundances	1
-0.272005	0.250258	-1.0869	0.277082	SER-GLYSYN-PWY: superpathway of L-serine and glycine biosynthesis I	29	dbm3__endpoint-abundances	1
0.00855535	0.0674228	0.126891	0.899027	SER-GLYSYN-PWY: superpathway of L-serine and glycine biosynthesis I|g__Adlercreutzia.s__Adlercreutzia_equolifaciens	10	dbm3__endpoint-abundances	1
-0.0564862	0.061293	-0.921575	0.35675	SER-GLYSYN-PWY: superpathway of L-serine and glycine biosynthesis I|g__Alistipes.s__Alistipes_finegoldii	23	dbm3__endpoint-abundances	1
-0.0439323	0.0559576	-0.785101	0.432395	SER-GLYSYN-PWY: superpathway of L-serine and glycine biosynthesis I|g__Alistipes.s__Alistipes_putredinis	20	dbm3__endpoint-abundances	1
-0.0551907	0.0558837	-0.987599	0.323349	SER-GLYSYN-PWY: superpathway of L-serine and glycine biosynthesis I|g__Alistipes.s__Alistipes_shahii	18	dbm3__endpoint-abundances	1
0.00195281	0.0597612	0.0326769	0.973932	SER-GLYSYN-PWY: superpathway of L-serine and glycine biosynthesis I|g__Anaerostipes.s__Anaerostipes_hadrus	15	dbm3__endpoint-abundances	1
0.0112034	0.0652159	0.17179	0.863603	SER-GLYSYN-PWY: superpathway of L-serine and glycine biosynthesis I|g__Asaccharobacter.s__Asaccharobacter_celatus	10	dbm3__endpoint-abundances	1
-0.0333308	0.0610421	-0.54603	0.585045	SER-GLYSYN-PWY: superpathway of L-serine and glycine biosynthesis I|g__Bacteroides.s__Bacteroides_caccae	20	dbm3__endpoint-abundances	1
0.0623624	0.0626466	0.995463	0.319511	SER-GLYSYN-PWY: superpathway of L-serine and glycine biosynthesis I|g__Bacteroides.s__Bacteroides_fragilis	11	dbm3__endpoint-abundances	1
-0.0539648	0.0621643	-0.8681	0.385339	SER-GLYSYN-PWY: superpathway of L-serine and glycine biosynthesis I|g__Bacteroides.s__Bacteroides_ovatus	18	dbm3__endpoint-abundances	1
-0.0776626	0.0665009	-1.16784	0.24287	SER-GLYSYN-PWY: superpathway of L-serine and glycine biosynthesis I|g__Bacteroides.s__Bacteroides_stercoris	15	dbm3__endpoint-abundances	1
-0.0468214	0.0634022	-0.738482	0.460222	SER-GLYSYN-PWY: superpathway of L-serine and glycine biosynthesis I|g__Bacteroides.s__Bacteroides_thetaiotaomicron	19	dbm3__endpoint-abundances	1
-0.105124	0.0641475	-1.63879	0.101258	SER-GLYSYN-PWY: superpathway of L-serine and glycine biosynthesis I|g__Bacteroides.s__Bacteroides_uniformis	23	dbm3__endpoint-abundances	1
-0.0469463	0.070302	-0.66778	0.504274	SER-GLYSYN-PWY: superpathway of L-serine and glycine biosynthesis I|g__Bacteroides.s__Bacteroides_vulgatus	23	dbm3__endpoint-abundances	1
0.0546542	0.0621715	0.879089	0.379353	SER-GLYSYN-PWY: superpathway of L-serine and glycine biosynthesis I|g__Bacteroides.s__Bacteroides_xylanisolvens	11	dbm3__endpoint-abundances	1
0.116024	0.082854	1.40035	0.161409	SER-GLYSYN-PWY: superpathway of L-serine and glycine biosynthesis I|g__Bifidobacterium.s__Bifidobacterium_adolescentis	21	dbm3__endpoint-abundances	1
-0.0175592	0.0683376	-0.256947	0.797219	SER-GLYSYN-PWY: superpathway of L-serine and glycine biosynthesis I|g__Bifidobacterium.s__Bifidobacterium_longum	24	dbm3__endpoint-abundances	1
-0.0464895	0.067455	-0.689193	0.490702	SER-GLYSYN-PWY: superpathway of L-serine and glycine biosynthesis I|g__Bifidobacterium.s__Bifidobacterium_pseudocatenulatum	20	dbm3__endpoint-abundances	1
-0.283242	0.20982	-1.34993	0.177039	SER-GLYSYN-PWY: superpathway of L-serine and glycine biosynthesis I|g__Blautia.s__Blautia_obeum	29	dbm3__endpoint-abundances	1
-0.0517324	0.0742156	-0.697055	0.485768	SER-GLYSYN-PWY: superpathway of L-serine and glycine biosynthesis I|g__Blautia.s__Blautia_wexlerae	25	dbm3__endpoint-abundances	1
-0.382829	0.293472	-1.30448	0.19207	SER-GLYSYN-PWY: superpathway of L-serine and glycine biosynthesis I|g__Blautia.s__Ruminococcus_torques	28	dbm3__endpoint-abundances	1
-0.0552372	0.0630343	-0.876303	0.380865	SER-GLYSYN-PWY: superpathway of L-serine and glycine biosynthesis I|g__Collinsella.s__Collinsella_aerofaciens	21	dbm3__endpoint-abundances	1
-0.120093	0.0717888	-1.67287	0.094353	SER-GLYSYN-PWY: superpathway of L-serine and glycine biosynthesis I|g__Coprococcus.s__Coprococcus_comes	13	dbm3__endpoint-abundances	1
-0.071378	0.0636651	-1.12115	0.262225	SER-GLYSYN-PWY: superpathway of L-serine and glycine biosynthesis I|g__Dorea.s__Dorea_longicatena	14	dbm3__endpoint-abundances	1
-0.00655012	0.062167	-0.105363	0.916088	SER-GLYSYN-PWY: superpathway of L-serine and glycine biosynthesis I|g__Eubacterium.s__Eubacterium_hallii	20	dbm3__endpoint-abundances	1
-0.00381266	0.0596736	-0.0638919	0.949056	SER-GLYSYN-PWY: superpathway of L-serine and glycine biosynthesis I|g__Parabacteroides.s__Parabacteroides_distasonis	16	dbm3__endpoint-abundances	1
0.0303744	0.0554104	0.548171	0.583575	SER-GLYSYN-PWY: superpathway of L-serine and glycine biosynthesis I|g__Roseburia.s__Roseburia_faecis	14	dbm3__endpoint-abundances	1
-0.173081	0.0873891	-1.98058	0.0476381	SER-GLYSYN-PWY: superpathway of L-serine and glycine biosynthesis I|g__Ruminococcaceae_unclassified.s__Eubacterium_siraeum	12	dbm3__endpoint-abundances	1
-0.00197164	0.0658561	-0.0299386	0.976116	SER-GLYSYN-PWY: superpathway of L-serine and glycine biosynthesis I|g__Ruminococcus.s__Ruminococcus_lactaris	10	dbm3__endpoint-abundances	1
-2.23554	1.46151	-1.5296	0.126115	SER-GLYSYN-PWY: superpathway of L-serine and glycine biosynthesis I|unclassified	29	dbm3__endpoint-abundances	1
-0.0597868	0.0613791	-0.974058	0.330027	SO4ASSIM-PWY: assimilatory sulfate reduction I	16	dbm3__endpoint-abundances	1
-0.128522	0.0847839	-1.51588	0.129549	SO4ASSIM-PWY: assimilatory sulfate reduction I|unclassified	10	dbm3__endpoint-abundances	1
-0.0563099	0.0583555	-0.964945	0.334572	SULFATE-CYS-PWY: superpathway of sulfate assimilation and cysteine biosynthesis	16	dbm3__endpoint-abundances	1
-0.325743	0.206636	-1.57641	0.114932	TCA: TCA cycle I (prokaryotic)	28	dbm3__endpoint-abundances	1
0.0486714	0.0604937	0.80457	0.421068	TCA: TCA cycle I (prokaryotic)|unclassified	14	dbm3__endpoint-abundances	1
-0.221864	0.168869	-1.31382	0.188907	TEICHOICACID-PWY: poly(glycerol phosphate) wall teichoic acid biosynthesis	29	dbm3__endpoint-abundances	1
0.0475531	0.0615682	0.772364	0.439899	TEICHOICACID-PWY: poly(glycerol phosphate) wall teichoic acid biosynthesis|unclassified	15	dbm3__endpoint-abundances	1
-0.0227824	0.0766786	-0.297115	0.766379	THISYN-PWY: superpathway of thiamine diphosphate biosynthesis I	27	dbm3__endpoint-abundances	1
-0.0011882	0.0573088	-0.0207332	0.983458	THISYN-PWY: superpathway of thiamine diphosphate biosynthesis I|unclassified	20	dbm3__endpoint-abundances	1
-0.241885	0.197704	-1.22347	0.221151	THISYNARA-PWY: superpathway of thiamine diphosphate biosynthesis III (eukaryotes)	29	dbm3__endpoint-abundances	1
-0.0905525	0.0630757	-1.43562	0.151112	THISYNARA-PWY: superpathway of thiamine diphosphate biosynthesis III (eukaryotes)|g__Bacteroides.s__Bacteroides_uniformis	22	dbm3__endpoint-abundances	1
0.0587512	0.0655982	0.895622	0.370455	THISYNARA-PWY: superpathway of thiamine diphosphate biosynthesis III (eukaryotes)|g__Bacteroides.s__Bacteroides_xylanisolvens	11	dbm3__endpoint-abundances	1
-0.00692782	0.0550702	-0.1258	0.89989	THISYNARA-PWY: superpathway of thiamine diphosphate biosynthesis III (eukaryotes)|g__Bifidobacterium.s__Bifidobacterium_bifidum	13	dbm3__endpoint-abundances	1
-0.0594717	0.0710263	-0.83732	0.402413	THISYNARA-PWY: superpathway of thiamine diphosphate biosynthesis III (eukaryotes)|g__Blautia.s__Ruminococcus_torques	22	dbm3__endpoint-abundances	1
-0.0402468	0.0929821	-0.432844	0.665128	THISYNARA-PWY: superpathway of thiamine diphosphate biosynthesis III (eukaryotes)|g__Faecalibacterium.s__Faecalibacterium_prausnitzii	27	dbm3__endpoint-abundances	1
-0.209355	0.0877177	-2.38669	0.017001	THISYNARA-PWY: superpathway of thiamine diphosphate biosynthesis III (eukaryotes)|g__Lachnospiraceae_unclassified.s__Eubacterium_rectale	17	dbm3__endpoint-abundances	1
0.0249731	0.0574417	0.434755	0.66374	THISYNARA-PWY: superpathway of thiamine diphosphate biosynthesis III (eukaryotes)|g__Roseburia.s__Roseburia_faecis	12	dbm3__endpoint-abundances	1
-0.132669	0.0684157	-1.93917	0.0524812	THISYNARA-PWY: superpathway of thiamine diphosphate biosynthesis III (eukaryotes)|unclassified	23	dbm3__endpoint-abundances	1
-0.25139	0.217543	-1.15558	0.247852	THRESYN-PWY: superpathway of L-threonine biosynthesis	29	dbm3__endpoint-abundances	1
-0.0186354	0.0652782	-0.285477	0.775279	THRESYN-PWY: superpathway of L-threonine biosynthesis|g__Bacteroides.s__Bacteroides_stercoris	11	dbm3__endpoint-abundances	1
-0.045074	0.0690177	-0.65308	0.513705	THRESYN-PWY: superpathway of L-threonine biosynthesis|g__Bacteroides.s__Bacteroides_vulgatus	23	dbm3__endpoint-abundances	1
0.126331	0.0818896	1.5427	0.122903	THRESYN-PWY: superpathway of L-threonine biosynthesis|g__Bifidobacterium.s__Bifidobacterium_adolescentis	20	dbm3__endpoint-abundances	1
-0.00663225	0.0539517	-0.122929	0.902163	THRESYN-PWY: superpathway of L-threonine biosynthesis|g__Bifidobacterium.s__Bifidobacterium_bifidum	13	dbm3__endpoint-abundances	1
-0.0100953	0.0676906	-0.149139	0.881444	THRESYN-PWY: superpathway of L-threonine biosynthesis|g__Bifidobacterium.s__Bifidobacterium_longum	24	dbm3__endpoint-abundances	1
-0.0479835	0.0673622	-0.712321	0.476266	THRESYN-PWY: superpathway of L-threonine biosynthesis|g__Bifidobacterium.s__Bifidobacterium_pseudocatenulatum	20	dbm3__endpoint-abundances	1
0.0162119	0.0608329	0.266499	0.789855	THRESYN-PWY: superpathway of L-threonine biosynthesis|g__Blautia.s__Blautia_obeum	19	dbm3__endpoint-abundances	1
-0.100672	0.079796	-1.26161	0.207088	THRESYN-PWY: superpathway of L-threonine biosynthesis|g__Blautia.s__Ruminococcus_torques	26	dbm3__endpoint-abundances	1
-0.0532164	0.0631359	-0.842888	0.399291	THRESYN-PWY: superpathway of L-threonine biosynthesis|g__Collinsella.s__Collinsella_aerofaciens	21	dbm3__endpoint-abundances	1
0.0249248	0.0584137	0.426694	0.669602	THRESYN-PWY: superpathway of L-threonine biosynthesis|g__Eubacterium.s__Eubacterium_hallii	14	dbm3__endpoint-abundances	1
-0.130213	0.0787007	-1.65453	0.0980203	THRESYN-PWY: superpathway of L-threonine biosynthesis|g__Faecalibacterium.s__Faecalibacterium_prausnitzii	25	dbm3__endpoint-abundances	1
-0.877923	1.05046	-0.835751	0.403295	THRESYN-PWY: superpathway of L-threonine biosynthesis|unclassified	29	dbm3__endpoint-abundances	1
-0.302194	0.335906	-0.899639	0.368312	TRNA-CHARGING-PWY: tRNA charging	29	dbm3__endpoint-abundances	1
-0.07451	0.0599218	-1.24345	0.213701	TRNA-CHARGING-PWY: tRNA charging|g__Alistipes.s__Alistipes_finegoldii	21	dbm3__endpoint-abundances	1
-0.0435499	0.0557494	-0.781172	0.434702	TRNA-CHARGING-PWY: tRNA charging|g__Alistipes.s__Alistipes_putredinis	20	dbm3__endpoint-abundances	1
-0.0547132	0.0552282	-0.990675	0.321844	TRNA-CHARGING-PWY: tRNA charging|g__Alistipes.s__Alistipes_shahii	18	dbm3__endpoint-abundances	1
-0.0510622	0.0613476	-0.832342	0.405216	TRNA-CHARGING-PWY: tRNA charging|g__Bacteroides.s__Bacteroides_caccae	21	dbm3__endpoint-abundances	1
-0.0220743	0.060701	-0.363657	0.716114	TRNA-CHARGING-PWY: tRNA charging|g__Bacteroides.s__Bacteroides_ovatus	19	dbm3__endpoint-abundances	1
-0.0607674	0.0658531	-0.922772	0.356126	TRNA-CHARGING-PWY: tRNA charging|g__Bacteroides.s__Bacteroides_thetaiotaomicron	19	dbm3__endpoint-abundances	1
-0.0510422	0.0545359	-0.935937	0.349305	TRNA-CHARGING-PWY: tRNA charging|g__Bacteroides.s__Bacteroides_uniformis	17	dbm3__endpoint-abundances	1
-0.0458991	0.0692546	-0.662759	0.507485	TRNA-CHARGING-PWY: tRNA charging|g__Bacteroides.s__Bacteroides_vulgatus	23	dbm3__endpoint-abundances	1
0.0422007	0.059997	0.703379	0.481819	TRNA-CHARGING-PWY: tRNA charging|g__Bacteroides.s__Bacteroides_xylanisolvens	13	dbm3__endpoint-abundances	1
-0.149404	0.0818589	-1.82514	0.0679801	TRNA-CHARGING-PWY: tRNA charging|g__Blautia.s__Ruminococcus_torques	25	dbm3__endpoint-abundances	1
-0.242246	0.182226	-1.32937	0.183727	TRNA-CHARGING-PWY: tRNA charging|g__Faecalibacterium.s__Faecalibacterium_prausnitzii	29	dbm3__endpoint-abundances	1
-0.0202342	0.0642417	-0.31497	0.752785	TRNA-CHARGING-PWY: tRNA charging|g__Fusicatenibacter.s__Fusicatenibacter_saccharivorans	24	dbm3__endpoint-abundances	1
-0.0841713	0.0629899	-1.33627	0.181462	TRNA-CHARGING-PWY: tRNA charging|g__Gemmiger.s__Gemmiger_formicilis	23	dbm3__endpoint-abundances	1
-0.122402	0.0741222	-1.65135	0.0986663	TRNA-CHARGING-PWY: tRNA charging|g__Lachnospiraceae_unclassified.s__Eubacterium_rectale	19	dbm3__endpoint-abundances	1
-0.0204598	0.0580075	-0.352709	0.724307	TRNA-CHARGING-PWY: tRNA charging|g__Parabacteroides.s__Parabacteroides_distasonis	17	dbm3__endpoint-abundances	1
-0.0829224	0.0619402	-1.33875	0.180653	TRNA-CHARGING-PWY: tRNA charging|g__Parabacteroides.s__Parabacteroides_merdae	13	dbm3__endpoint-abundances	1
-2.07225	1.15804	-1.78946	0.0735415	TRNA-CHARGING-PWY: tRNA charging|unclassified	29	dbm3__endpoint-abundances	1
-0.245817	0.203919	-1.20546	0.228025	TRPSYN-PWY: L-tryptophan biosynthesis	29	dbm3__endpoint-abundances	1
-0.0443733	0.0688481	-0.64451	0.519245	TRPSYN-PWY: L-tryptophan biosynthesis|g__Bacteroides.s__Bacteroides_vulgatus	23	dbm3__endpoint-abundances	1
0.0699464	0.0601079	1.16368	0.244554	TRPSYN-PWY: L-tryptophan biosynthesis|g__Bifidobacterium.s__Bifidobacterium_longum	12	dbm3__endpoint-abundances	1
0.00210004	0.0609666	0.0344457	0.972522	TRPSYN-PWY: L-tryptophan biosynthesis|g__Bifidobacterium.s__Bifidobacterium_pseudocatenulatum	17	dbm3__endpoint-abundances	1
-0.069279	0.0956803	-0.724068	0.469024	TRPSYN-PWY: L-tryptophan biosynthesis|g__Blautia.s__Blautia_obeum	27	dbm3__endpoint-abundances	1
0.0106405	0.0677342	0.157092	0.875172	TRPSYN-PWY: L-tryptophan biosynthesis|g__Blautia.s__Blautia_wexlerae	22	dbm3__endpoint-abundances	1
-0.0426215	0.0740042	-0.575934	0.56466	TRPSYN-PWY: L-tryptophan biosynthesis|g__Blautia.s__Ruminococcus_torques	24	dbm3__endpoint-abundances	1
-0.0282487	0.0666261	-0.423989	0.671574	TRPSYN-PWY: L-tryptophan biosynthesis|g__Fusicatenibacter.s__Fusicatenibacter_saccharivorans	25	dbm3__endpoint-abundances	1
-0.123309	0.0698772	-1.76465	0.0776231	TRPSYN-PWY: L-tryptophan biosynthesis|g__Lachnospiraceae_unclassified.s__Eubacterium_rectale	20	dbm3__endpoint-abundances	1
-0.035499	0.0589997	-0.60168	0.547387	TRPSYN-PWY: L-tryptophan biosynthesis|g__Roseburia.s__Roseburia_faecis	12	dbm3__endpoint-abundances	1
0.028886	0.0552948	0.522401	0.601391	TRPSYN-PWY: L-tryptophan biosynthesis|g__Ruminococcus.s__Ruminococcus_bicirculans	13	dbm3__endpoint-abundances	1
-0.0821694	0.0599315	-1.37106	0.170358	TRPSYN-PWY: L-tryptophan biosynthesis|g__Ruminococcus.s__Ruminococcus_bromii	15	dbm3__endpoint-abundances	1
-0.669994	1.02253	-0.655231	0.512319	TRPSYN-PWY: L-tryptophan biosynthesis|unclassified	29	dbm3__endpoint-abundances	1
-0.313018	0.331018	-0.945621	0.344342	UDPNAGSYN-PWY: UDP-N-acetyl-D-glucosamine biosynthesis I	29	dbm3__endpoint-abundances	1
0.124648	0.0816027	1.5275	0.126637	UDPNAGSYN-PWY: UDP-N-acetyl-D-glucosamine biosynthesis I|g__Bifidobacterium.s__Bifidobacterium_adolescentis	20	dbm3__endpoint-abundances	1
-0.00649373	0.0549315	-0.118215	0.905897	UDPNAGSYN-PWY: UDP-N-acetyl-D-glucosamine biosynthesis I|g__Bifidobacterium.s__Bifidobacterium_bifidum	13	dbm3__endpoint-abundances	1
-0.011269	0.0686875	-0.164062	0.869682	UDPNAGSYN-PWY: UDP-N-acetyl-D-glucosamine biosynthesis I|g__Bifidobacterium.s__Bifidobacterium_longum	24	dbm3__endpoint-abundances	1
-0.0493193	0.068006	-0.72522	0.468317	UDPNAGSYN-PWY: UDP-N-acetyl-D-glucosamine biosynthesis I|g__Bifidobacterium.s__Bifidobacterium_pseudocatenulatum	20	dbm3__endpoint-abundances	1
0.0361261	0.0633608	0.570165	0.568566	UDPNAGSYN-PWY: UDP-N-acetyl-D-glucosamine biosynthesis I|g__Bilophila.s__Bilophila_wadsworthia	17	dbm3__endpoint-abundances	1
-0.0689551	0.0610362	-1.12974	0.258585	UDPNAGSYN-PWY: UDP-N-acetyl-D-glucosamine biosynthesis I|g__Collinsella.s__Collinsella_aerofaciens	22	dbm3__endpoint-abundances	1
0.102878	0.0626764	1.64142	0.10071	UDPNAGSYN-PWY: UDP-N-acetyl-D-glucosamine biosynthesis I|g__Dialister.s__Dialister_invisus	10	dbm3__endpoint-abundances	1
-0.0637033	0.0651978	-0.977077	0.328531	UDPNAGSYN-PWY: UDP-N-acetyl-D-glucosamine biosynthesis I|g__Oscillibacter.s__Oscillibacter_sp_CAG_241	10	dbm3__endpoint-abundances	1
-0.173607	0.0853493	-2.03408	0.0419433	UDPNAGSYN-PWY: UDP-N-acetyl-D-glucosamine biosynthesis I|g__Ruminococcaceae_unclassified.s__Eubacterium_siraeum	13	dbm3__endpoint-abundances	1
-0.00260357	0.0580871	-0.0448217	0.964249	UDPNAGSYN-PWY: UDP-N-acetyl-D-glucosamine biosynthesis I|g__Ruminococcus.s__Ruminococcus_bicirculans	20	dbm3__endpoint-abundances	1
-1.21026	0.953562	-1.2692	0.204371	UDPNAGSYN-PWY: UDP-N-acetyl-D-glucosamine biosynthesis I|unclassified	28	dbm3__endpoint-abundances	1
-0.265951	0.250819	-1.06033	0.288995	VALSYN-PWY: L-valine biosynthesis	29	dbm3__endpoint-abundances	1
-0.0516789	0.0599942	-0.861399	0.389018	VALSYN-PWY: L-valine biosynthesis|g__Alistipes.s__Alistipes_finegoldii	23	dbm3__endpoint-abundances	1
-0.0380309	0.0620887	-0.612525	0.54019	VALSYN-PWY: L-valine biosynthesis|g__Anaerostipes.s__Anaerostipes_hadrus	17	dbm3__endpoint-abundances	1
-0.0470912	0.0602371	-0.781765	0.434353	VALSYN-PWY: L-valine biosynthesis|g__Bacteroides.s__Bacteroides_caccae	21	dbm3__endpoint-abundances	1
-0.0372968	0.061653	-0.604948	0.545214	VALSYN-PWY: L-valine biosynthesis|g__Bacteroides.s__Bacteroides_ovatus	20	dbm3__endpoint-abundances	1
-0.0775487	0.0656366	-1.18149	0.237409	VALSYN-PWY: L-valine biosynthesis|g__Bacteroides.s__Bacteroides_stercoris	15	dbm3__endpoint-abundances	1
-0.0440142	0.0660155	-0.666725	0.504948	VALSYN-PWY: L-valine biosynthesis|g__Bacteroides.s__Bacteroides_thetaiotaomicron	22	dbm3__endpoint-abundances	1
-0.10541	0.0639576	-1.64813	0.0993265	VALSYN-PWY: L-valine biosynthesis|g__Bacteroides.s__Bacteroides_uniformis	23	dbm3__endpoint-abundances	1
-0.0465523	0.0700913	-0.664167	0.506583	VALSYN-PWY: L-valine biosynthesis|g__Bacteroides.s__Bacteroides_vulgatus	23	dbm3__endpoint-abundances	1
0.0462751	0.0578002	0.800605	0.42336	VALSYN-PWY: L-valine biosynthesis|g__Bacteroides.s__Bacteroides_xylanisolvens	13	dbm3__endpoint-abundances	1
0.11455	0.0817747	1.40081	0.161272	VALSYN-PWY: L-valine biosynthesis|g__Bifidobacterium.s__Bifidobacterium_adolescentis	21	dbm3__endpoint-abundances	1
-0.00624602	0.0533201	-0.117142	0.906748	VALSYN-PWY: L-valine biosynthesis|g__Bifidobacterium.s__Bifidobacterium_bifidum	13	dbm3__endpoint-abundances	1
-0.0834686	0.0806429	-1.03504	0.30065	VALSYN-PWY: L-valine biosynthesis|g__Bifidobacterium.s__Bifidobacterium_longum	26	dbm3__endpoint-abundances	1
-0.0566204	0.0670871	-0.843984	0.398678	VALSYN-PWY: L-valine biosynthesis|g__Bifidobacterium.s__Bifidobacterium_pseudocatenulatum	21	dbm3__endpoint-abundances	1
0.0207282	0.0615186	0.336942	0.736161	VALSYN-PWY: L-valine biosynthesis|g__Bilophila.s__Bilophila_wadsworthia	15	dbm3__endpoint-abundances	1
-0.271006	0.203639	-1.33082	0.18325	VALSYN-PWY: L-valine biosynthesis|g__Blautia.s__Blautia_obeum	29	dbm3__endpoint-abundances	1
-0.0438888	0.0718129	-0.611155	0.541097	VALSYN-PWY: L-valine biosynthesis|g__Blautia.s__Blautia_wexlerae	25	dbm3__endpoint-abundances	1
-0.384698	0.328709	-1.17033	0.241869	VALSYN-PWY: L-valine biosynthesis|g__Blautia.s__Ruminococcus_torques	28	dbm3__endpoint-abundances	1
-0.109775	0.0674377	-1.6278	0.103566	VALSYN-PWY: L-valine biosynthesis|g__Coprococcus.s__Coprococcus_comes	13	dbm3__endpoint-abundances	1
-0.13079	0.0632461	-2.06796	0.0386438	VALSYN-PWY: L-valine biosynthesis|g__Dorea.s__Dorea_longicatena	19	dbm3__endpoint-abundances	1
-0.0128655	0.0687273	-0.187197	0.851507	VALSYN-PWY: L-valine biosynthesis|g__Eubacterium.s__Eubacterium_hallii	23	dbm3__endpoint-abundances	1
-0.248857	0.186326	-1.3356	0.18168	VALSYN-PWY: L-valine biosynthesis|g__Faecalibacterium.s__Faecalibacterium_prausnitzii	29	dbm3__endpoint-abundances	1
-0.00140421	0.0650605	-0.0215832	0.98278	VALSYN-PWY: L-valine biosynthesis|g__Fusicatenibacter.s__Fusicatenibacter_saccharivorans	24	dbm3__endpoint-abundances	1
-0.161672	0.0818089	-1.97621	0.0481308	VALSYN-PWY: L-valine biosynthesis|g__Gemmiger.s__Gemmiger_formicilis	25	dbm3__endpoint-abundances	1
-0.159807	0.0712525	-2.24283	0.0249076	VALSYN-PWY: L-valine biosynthesis|g__Lachnospiraceae_unclassified.s__Eubacterium_rectale	22	dbm3__endpoint-abundances	1
0.0683231	0.0630403	1.0838	0.278453	VALSYN-PWY: L-valine biosynthesis|g__Odoribacter.s__Odoribacter_splanchnicus	12	dbm3__endpoint-abundances	1
-0.0334645	0.0709098	-0.47193	0.636977	VALSYN-PWY: L-valine biosynthesis|g__Parabacteroides.s__Parabacteroides_distasonis	25	dbm3__endpoint-abundances	1
-0.0952271	0.0629601	-1.5125	0.130407	VALSYN-PWY: L-valine biosynthesis|g__Parabacteroides.s__Parabacteroides_merdae	20	dbm3__endpoint-abundances	1
0.0111733	0.0551276	0.202681	0.839385	VALSYN-PWY: L-valine biosynthesis|g__Roseburia.s__Roseburia_faecis	16	dbm3__endpoint-abundances	1
-0.0252568	0.0637951	-0.395904	0.692176	VALSYN-PWY: L-valine biosynthesis|g__Roseburia.s__Roseburia_hominis	15	dbm3__endpoint-abundances	1
0.0556263	0.063129	0.881153	0.378235	VALSYN-PWY: L-valine biosynthesis|g__Roseburia.s__Roseburia_intestinalis	14	dbm3__endpoint-abundances	1
0.0144022	0.0630214	0.228528	0.819236	VALSYN-PWY: L-valine biosynthesis|g__Roseburia.s__Roseburia_inulinivorans	13	dbm3__endpoint-abundances	1
-0.174373	0.0915585	-1.9045	0.056845	VALSYN-PWY: L-valine biosynthesis|g__Ruminococcaceae_unclassified.s__Clostridium_leptum	10	dbm3__endpoint-abundances	1
-0.120464	0.0735695	-1.63742	0.101542	VALSYN-PWY: L-valine biosynthesis|g__Ruminococcaceae_unclassified.s__Eubacterium_siraeum	13	dbm3__endpoint-abundances	1
-0.00389816	0.0572589	-0.0680796	0.945722	VALSYN-PWY: L-valine biosynthesis|g__Ruminococcus.s__Ruminococcus_bicirculans	20	dbm3__endpoint-abundances	1
-0.0924226	0.0566034	-1.63281	0.102509	VALSYN-PWY: L-valine biosynthesis|g__Ruminococcus.s__Ruminococcus_bromii	17	dbm3__endpoint-abundances	1
0.0776325	0.0643733	1.20597	0.227828	VALSYN-PWY: L-valine biosynthesis|g__Ruminococcus.s__Ruminococcus_lactaris	12	dbm3__endpoint-abundances	1
-0.0975022	0.07416	-1.31475	0.188592	VALSYN-PWY: L-valine biosynthesis|g__Streptococcus.s__Streptococcus_salivarius	11	dbm3__endpoint-abundances	1
-0.452137	0.744944	-0.606941	0.54389	VALSYN-PWY: L-valine biosynthesis|unclassified	29	dbm3__endpoint-abundances	1
-0.497562	0.24985	-1.99144	0.0570357	1CMET2-PWY: folate transformations III (E. coli)	29	endpoint-weekly-bms__endpoint-abundances	1
-0.129913	0.116334	-1.11673	0.274324	1CMET2-PWY: folate transformations III (E. coli)|g__Alistipes.s__Alistipes_finegoldii	19	endpoint-weekly-bms__endpoint-abundances	1
-0.0564719	0.130863	-0.431536	0.669636	1CMET2-PWY: folate transformations III (E. coli)|g__Alistipes.s__Alistipes_putredinis	21	endpoint-weekly-bms__endpoint-abundances	1
0.0739927	0.126589	0.584513	0.563914	1CMET2-PWY: folate transformations III (E. coli)|g__Anaerostipes.s__Anaerostipes_hadrus	13	endpoint-weekly-bms__endpoint-abundances	1
-0.15882	0.123294	-1.28815	0.209041	1CMET2-PWY: folate transformations III (E. coli)|g__Bacteroides.s__Bacteroides_caccae	19	endpoint-weekly-bms__endpoint-abundances	1
-0.233993	0.128423	-1.82205	0.0799716	1CMET2-PWY: folate transformations III (E. coli)|g__Bacteroides.s__Bacteroides_ovatus	15	endpoint-weekly-bms__endpoint-abundances	1
-0.253615	0.132522	-1.91376	0.0667203	1CMET2-PWY: folate transformations III (E. coli)|g__Bacteroides.s__Bacteroides_stercoris	12	endpoint-weekly-bms__endpoint-abundances	1
-0.30379	0.11655	-2.60651	0.0149435	1CMET2-PWY: folate transformations III (E. coli)|g__Bacteroides.s__Bacteroides_thetaiotaomicron	14	endpoint-weekly-bms__endpoint-abundances	1
-0.274167	0.111225	-2.46498	0.0206244	1CMET2-PWY: folate transformations III (E. coli)|g__Bacteroides.s__Bacteroides_uniformis	21	endpoint-weekly-bms__endpoint-abundances	1
-0.334677	0.135105	-2.47716	0.0200665	1CMET2-PWY: folate transformations III (E. coli)|g__Bacteroides.s__Bacteroides_vulgatus	23	endpoint-weekly-bms__endpoint-abundances	1
0.0296189	0.133608	0.221685	0.826291	1CMET2-PWY: folate transformations III (E. coli)|g__Bacteroides.s__Bacteroides_xylanisolvens	10	endpoint-weekly-bms__endpoint-abundances	1
-0.124697	0.126209	-0.988016	0.332251	1CMET2-PWY: folate transformations III (E. coli)|g__Bifidobacterium.s__Bifidobacterium_longum	21	endpoint-weekly-bms__endpoint-abundances	1
-0.257731	0.11021	-2.33853	0.027322	1CMET2-PWY: folate transformations III (E. coli)|g__Bifidobacterium.s__Bifidobacterium_pseudocatenulatum	15	endpoint-weekly-bms__endpoint-abundances	1
-0.0914652	0.240426	-0.38043	0.706717	1CMET2-PWY: folate transformations III (E. coli)|g__Blautia.s__Blautia_obeum	28	endpoint-weekly-bms__endpoint-abundances	1
-0.0448993	0.128669	-0.348951	0.729936	1CMET2-PWY: folate transformations III (E. coli)|g__Blautia.s__Blautia_wexlerae	15	endpoint-weekly-bms__endpoint-abundances	1
0.00798608	0.156967	0.0508774	0.959812	1CMET2-PWY: folate transformations III (E. coli)|g__Blautia.s__Ruminococcus_torques	24	endpoint-weekly-bms__endpoint-abundances	1
-0.260311	0.134368	-1.93729	0.0636447	1CMET2-PWY: folate transformations III (E. coli)|g__Lachnospiraceae_unclassified.s__Eubacterium_rectale	13	endpoint-weekly-bms__endpoint-abundances	1
-0.0734088	0.128185	-0.572681	0.571781	1CMET2-PWY: folate transformations III (E. coli)|g__Parabacteroides.s__Parabacteroides_distasonis	14	endpoint-weekly-bms__endpoint-abundances	1
-0.189351	0.118492	-1.59801	0.122125	1CMET2-PWY: folate transformations III (E. coli)|g__Parabacteroides.s__Parabacteroides_merdae	16	endpoint-weekly-bms__endpoint-abundances	1
0.0646566	0.118956	0.543535	0.591392	1CMET2-PWY: folate transformations III (E. coli)|g__Roseburia.s__Roseburia_faecis	14	endpoint-weekly-bms__endpoint-abundances	1
-0.551231	0.276665	-1.99241	0.0569231	1CMET2-PWY: folate transformations III (E. coli)|unclassified	29	endpoint-weekly-bms__endpoint-abundances	1
-0.501182	0.253372	-1.97805	0.0586118	ANAEROFRUCAT-PWY: homolactic fermentation	29	endpoint-weekly-bms__endpoint-abundances	1
-0.256526	0.184249	-1.39228	0.175633	ANAEROFRUCAT-PWY: homolactic fermentation|unclassified	27	endpoint-weekly-bms__endpoint-abundances	1
-0.491457	0.249442	-1.97023	0.0595497	ANAGLYCOLYSIS-PWY: glycolysis III (from glucose)	29	endpoint-weekly-bms__endpoint-abundances	1
0.0815933	0.144495	0.564678	0.577133	ANAGLYCOLYSIS-PWY: glycolysis III (from glucose)|g__Bacteroides.s__Bacteroides_fragilis	10	endpoint-weekly-bms__endpoint-abundances	1
-0.0208109	0.118318	-0.175889	0.861744	ANAGLYCOLYSIS-PWY: glycolysis III (from glucose)|g__Bifidobacterium.s__Bifidobacterium_bifidum	12	endpoint-weekly-bms__endpoint-abundances	1
-0.177028	0.147844	-1.1974	0.241956	ANAGLYCOLYSIS-PWY: glycolysis III (from glucose)|g__Bifidobacterium.s__Bifidobacterium_longum	24	endpoint-weekly-bms__endpoint-abundances	1
-0.278085	0.124196	-2.23907	0.0339259	ANAGLYCOLYSIS-PWY: glycolysis III (from glucose)|g__Bifidobacterium.s__Bifidobacterium_pseudocatenulatum	19	endpoint-weekly-bms__endpoint-abundances	1
-0.145306	0.141686	-1.02555	0.314552	ANAGLYCOLYSIS-PWY: glycolysis III (from glucose)|g__Parabacteroides.s__Parabacteroides_distasonis	23	endpoint-weekly-bms__endpoint-abundances	1
-0.575568	0.280515	-2.05183	0.0503847	ANAGLYCOLYSIS-PWY: glycolysis III (from glucose)|unclassified	29	endpoint-weekly-bms__endpoint-abundances	1
-0.0503243	0.222715	-0.225958	0.823001	ARG+POLYAMINE-SYN: superpathway of arginine and polyamine biosynthesis	28	endpoint-weekly-bms__endpoint-abundances	1
0.0125051	0.131694	0.0949559	0.925078	ARG+POLYAMINE-SYN: superpathway of arginine and polyamine biosynthesis|unclassified	21	endpoint-weekly-bms__endpoint-abundances	1
-0.24678	0.204415	-1.20725	0.238205	ARGININE-SYN4-PWY: L-ornithine biosynthesis II	28	endpoint-weekly-bms__endpoint-abundances	1
-0.119062	0.120908	-0.984733	0.333831	ARGININE-SYN4-PWY: L-ornithine biosynthesis II|g__Bacteroides.s__Bacteroides_caccae	13	endpoint-weekly-bms__endpoint-abundances	1
-0.267954	0.124606	-2.15041	0.0409965	ARGININE-SYN4-PWY: L-ornithine biosynthesis II|g__Bacteroides.s__Bacteroides_ovatus	18	endpoint-weekly-bms__endpoint-abundances	1
-0.228439	0.125016	-1.82728	0.0791591	ARGININE-SYN4-PWY: L-ornithine biosynthesis II|g__Bacteroides.s__Bacteroides_stercoris	13	endpoint-weekly-bms__endpoint-abundances	1
-0.373087	0.124447	-2.99796	0.00591469	ARGININE-SYN4-PWY: L-ornithine biosynthesis II|g__Bacteroides.s__Bacteroides_thetaiotaomicron	21	endpoint-weekly-bms__endpoint-abundances	1
-0.294141	0.116394	-2.52711	0.017921	ARGININE-SYN4-PWY: L-ornithine biosynthesis II|g__Bacteroides.s__Bacteroides_uniformis	22	endpoint-weekly-bms__endpoint-abundances	1
-0.338234	0.135008	-2.5053	0.0188302	ARGININE-SYN4-PWY: L-ornithine biosynthesis II|g__Bacteroides.s__Bacteroides_vulgatus	23	endpoint-weekly-bms__endpoint-abundances	1
-0.00830763	0.132344	-0.0627728	0.950428	ARGININE-SYN4-PWY: L-ornithine biosynthesis II|g__Bacteroides.s__Bacteroides_xylanisolvens	13	endpoint-weekly-bms__endpoint-abundances	1
-0.0768011	0.129732	-0.591999	0.558965	ARGORNPROST-PWY	19	endpoint-weekly-bms__endpoint-abundances	1
-0.492539	0.247241	-1.99214	0.0569546	ARGSYN-PWY: L-arginine biosynthesis I (via L-ornithine)	29	endpoint-weekly-bms__endpoint-abundances	1
-0.0981999	0.112163	-0.875512	0.389312	ARGSYN-PWY: L-arginine biosynthesis I (via L-ornithine)|g__Alistipes.s__Alistipes_finegoldii	17	endpoint-weekly-bms__endpoint-abundances	1
0.19857	0.127397	1.55867	0.131164	ARGSYN-PWY: L-arginine biosynthesis I (via L-ornithine)|g__Bifidobacterium.s__Bifidobacterium_adolescentis	20	endpoint-weekly-bms__endpoint-abundances	1
-0.0192382	0.118591	-0.162223	0.872384	ARGSYN-PWY: L-arginine biosynthesis I (via L-ornithine)|g__Bifidobacterium.s__Bifidobacterium_bifidum	12	endpoint-weekly-bms__endpoint-abundances	1
-0.173299	0.146427	-1.18352	0.247313	ARGSYN-PWY: L-arginine biosynthesis I (via L-ornithine)|g__Bifidobacterium.s__Bifidobacterium_longum	24	endpoint-weekly-bms__endpoint-abundances	1
-0.35813	0.234044	-1.53018	0.138048	ARGSYN-PWY: L-arginine biosynthesis I (via L-ornithine)|g__Blautia.s__Blautia_obeum	28	endpoint-weekly-bms__endpoint-abundances	1
-0.0222468	0.164592	-0.135163	0.893524	ARGSYN-PWY: L-arginine biosynthesis I (via L-ornithine)|g__Blautia.s__Blautia_wexlerae	25	endpoint-weekly-bms__endpoint-abundances	1
-0.239138	0.15734	-1.51988	0.140609	ARGSYN-PWY: L-arginine biosynthesis I (via L-ornithine)|g__Blautia.s__Ruminococcus_torques	25	endpoint-weekly-bms__endpoint-abundances	1
-0.0103421	0.132437	-0.0780906	0.938354	ARGSYN-PWY: L-arginine biosynthesis I (via L-ornithine)|g__Collinsella.s__Collinsella_aerofaciens	18	endpoint-weekly-bms__endpoint-abundances	1
-0.504512	0.283614	-1.77887	0.0869576	ARGSYN-PWY: L-arginine biosynthesis I (via L-ornithine)|g__Faecalibacterium.s__Faecalibacterium_prausnitzii	29	endpoint-weekly-bms__endpoint-abundances	1
-0.172894	0.167964	-1.02935	0.312795	ARGSYN-PWY: L-arginine biosynthesis I (via L-ornithine)|g__Fusicatenibacter.s__Fusicatenibacter_saccharivorans	26	endpoint-weekly-bms__endpoint-abundances	1
-0.313949	0.129015	-2.43343	0.0221367	ARGSYN-PWY: L-arginine biosynthesis I (via L-ornithine)|g__Gemmiger.s__Gemmiger_formicilis	23	endpoint-weekly-bms__endpoint-abundances	1
-0.113763	0.141045	-0.806574	0.427228	ARGSYN-PWY: L-arginine biosynthesis I (via L-ornithine)|g__Lachnospiraceae_unclassified.s__Eubacterium_rectale	18	endpoint-weekly-bms__endpoint-abundances	1
0.0607279	0.120571	0.50367	0.618735	ARGSYN-PWY: L-arginine biosynthesis I (via L-ornithine)|g__Roseburia.s__Roseburia_faecis	14	endpoint-weekly-bms__endpoint-abundances	1
0.0733095	0.118774	0.617218	0.542459	ARGSYN-PWY: L-arginine biosynthesis I (via L-ornithine)|g__Ruminococcus.s__Ruminococcus_bicirculans	18	endpoint-weekly-bms__endpoint-abundances	1
-0.104113	0.113022	-0.921169	0.365431	ARGSYN-PWY: L-arginine biosynthesis I (via L-ornithine)|g__Ruminococcus.s__Ruminococcus_bromii	17	endpoint-weekly-bms__endpoint-abundances	1
-0.536473	0.266032	-2.01657	0.0541787	ARGSYN-PWY: L-arginine biosynthesis I (via L-ornithine)|unclassified	29	endpoint-weekly-bms__endpoint-abundances	1
-0.492589	0.246981	-1.99444	0.056688	ARGSYNBSUB-PWY: L-arginine biosynthesis II (acetyl cycle)	29	endpoint-weekly-bms__endpoint-abundances	1
0.197552	0.127103	1.55427	0.13221	ARGSYNBSUB-PWY: L-arginine biosynthesis II (acetyl cycle)|g__Bifidobacterium.s__Bifidobacterium_adolescentis	20	endpoint-weekly-bms__endpoint-abundances	1
-0.0376643	0.118537	-0.317743	0.753218	ARGSYNBSUB-PWY: L-arginine biosynthesis II (acetyl cycle)|g__Bifidobacterium.s__Bifidobacterium_bifidum	13	endpoint-weekly-bms__endpoint-abundances	1
-0.172153	0.146259	-1.17704	0.249842	ARGSYNBSUB-PWY: L-arginine biosynthesis II (acetyl cycle)|g__Bifidobacterium.s__Bifidobacterium_longum	24	endpoint-weekly-bms__endpoint-abundances	1
-0.242267	0.128485	-1.88557	0.0705739	ARGSYNBSUB-PWY: L-arginine biosynthesis II (acetyl cycle)|g__Bifidobacterium.s__Bifidobacterium_pseudocatenulatum	19	endpoint-weekly-bms__endpoint-abundances	1
-0.588219	0.304607	-1.93107	0.0644456	ARGSYNBSUB-PWY: L-arginine biosynthesis II (acetyl cycle)|g__Blautia.s__Blautia_obeum	29	endpoint-weekly-bms__endpoint-abundances	1
-0.0173254	0.163592	-0.105906	0.91647	ARGSYNBSUB-PWY: L-arginine biosynthesis II (acetyl cycle)|g__Blautia.s__Blautia_wexlerae	25	endpoint-weekly-bms__endpoint-abundances	1
-0.23653	0.156369	-1.51265	0.142431	ARGSYNBSUB-PWY: L-arginine biosynthesis II (acetyl cycle)|g__Blautia.s__Ruminococcus_torques	25	endpoint-weekly-bms__endpoint-abundances	1
-0.0776558	0.134074	-0.5792	0.567439	ARGSYNBSUB-PWY: L-arginine biosynthesis II (acetyl cycle)|g__Collinsella.s__Collinsella_aerofaciens	19	endpoint-weekly-bms__endpoint-abundances	1
-0.200494	0.126059	-1.59047	0.123815	ARGSYNBSUB-PWY: L-arginine biosynthesis II (acetyl cycle)|g__Coprococcus.s__Coprococcus_comes	10	endpoint-weekly-bms__endpoint-abundances	1
0.128895	0.132707	0.971281	0.340358	ARGSYNBSUB-PWY: L-arginine biosynthesis II (acetyl cycle)|g__Eubacterium.s__Eubacterium_hallii	10	endpoint-weekly-bms__endpoint-abundances	1
-0.504505	0.284569	-1.77288	0.0879669	ARGSYNBSUB-PWY: L-arginine biosynthesis II (acetyl cycle)|g__Faecalibacterium.s__Faecalibacterium_prausnitzii	29	endpoint-weekly-bms__endpoint-abundances	1
-0.360554	0.17629	-2.04523	0.0510765	ARGSYNBSUB-PWY: L-arginine biosynthesis II (acetyl cycle)|g__Fusicatenibacter.s__Fusicatenibacter_saccharivorans	27	endpoint-weekly-bms__endpoint-abundances	1
-0.313689	0.128802	-2.43544	0.0220378	ARGSYNBSUB-PWY: L-arginine biosynthesis II (acetyl cycle)|g__Gemmiger.s__Gemmiger_formicilis	23	endpoint-weekly-bms__endpoint-abundances	1
-0.133509	0.13721	-0.973022	0.339508	ARGSYNBSUB-PWY: L-arginine biosynthesis II (acetyl cycle)|g__Lachnospiraceae_unclassified.s__Eubacterium_rectale	20	endpoint-weekly-bms__endpoint-abundances	1
0.0647076	0.118464	0.546221	0.589571	ARGSYNBSUB-PWY: L-arginine biosynthesis II (acetyl cycle)|g__Roseburia.s__Roseburia_faecis	16	endpoint-weekly-bms__endpoint-abundances	1
0.0647439	0.123147	0.525744	0.603522	ARGSYNBSUB-PWY: L-arginine biosynthesis II (acetyl cycle)|g__Ruminococcus.s__Ruminococcus_bicirculans	20	endpoint-weekly-bms__endpoint-abundances	1
-0.104626	0.112886	-0.926826	0.362541	ARGSYNBSUB-PWY: L-arginine biosynthesis II (acetyl cycle)|g__Ruminococcus.s__Ruminococcus_bromii	17	endpoint-weekly-bms__endpoint-abundances	1
-0.541567	0.263977	-2.05157	0.0504115	ARGSYNBSUB-PWY: L-arginine biosynthesis II (acetyl cycle)|unclassified	29	endpoint-weekly-bms__endpoint-abundances	1
-0.489183	0.24766	-1.97522	0.0589494	ARO-PWY: chorismate biosynthesis I	29	endpoint-weekly-bms__endpoint-abundances	1
-0.165353	0.109734	-1.50686	0.143901	ARO-PWY: chorismate biosynthesis I|g__Alistipes.s__Alistipes_finegoldii	17	endpoint-weekly-bms__endpoint-abundances	1
-0.163588	0.13923	-1.17495	0.250663	ARO-PWY: chorismate biosynthesis I|g__Bifidobacterium.s__Bifidobacterium_longum	23	endpoint-weekly-bms__endpoint-abundances	1
-0.328264	0.11262	-2.91479	0.00723068	ARO-PWY: chorismate biosynthesis I|g__Bifidobacterium.s__Bifidobacterium_pseudocatenulatum	17	endpoint-weekly-bms__endpoint-abundances	1
-0.0954395	0.165792	-0.575657	0.569797	ARO-PWY: chorismate biosynthesis I|g__Blautia.s__Blautia_obeum	26	endpoint-weekly-bms__endpoint-abundances	1
0.062976	0.128527	0.489981	0.628257	ARO-PWY: chorismate biosynthesis I|g__Blautia.s__Blautia_wexlerae	18	endpoint-weekly-bms__endpoint-abundances	1
-0.239745	0.157949	-1.51787	0.141114	ARO-PWY: chorismate biosynthesis I|g__Blautia.s__Ruminococcus_torques	25	endpoint-weekly-bms__endpoint-abundances	1
-0.110908	0.142044	-0.780801	0.441971	ARO-PWY: chorismate biosynthesis I|g__Fusicatenibacter.s__Fusicatenibacter_saccharivorans	24	endpoint-weekly-bms__endpoint-abundances	1
-0.126904	0.133805	-0.948427	0.351645	ARO-PWY: chorismate biosynthesis I|g__Lachnospiraceae_unclassified.s__Eubacterium_rectale	20	endpoint-weekly-bms__endpoint-abundances	1
-0.109853	0.128978	-0.851718	0.402148	ARO-PWY: chorismate biosynthesis I|g__Parabacteroides.s__Parabacteroides_distasonis	17	endpoint-weekly-bms__endpoint-abundances	1
-0.132406	0.119554	-1.1075	0.278221	ARO-PWY: chorismate biosynthesis I|g__Parabacteroides.s__Parabacteroides_merdae	15	endpoint-weekly-bms__endpoint-abundances	1
0.0868351	0.11905	0.729399	0.472278	ARO-PWY: chorismate biosynthesis I|g__Roseburia.s__Roseburia_faecis	13	endpoint-weekly-bms__endpoint-abundances	1
-0.520418	0.270756	-1.92209	0.0656168	ARO-PWY: chorismate biosynthesis I|unclassified	29	endpoint-weekly-bms__endpoint-abundances	1
-0.507334	0.259901	-1.95202	0.0617835	ASPASN-PWY: superpathway of L-aspartate and L-asparagine biosynthesis	29	endpoint-weekly-bms__endpoint-abundances	1
-0.276564	0.125074	-2.21119	0.0360205	ASPASN-PWY: superpathway of L-aspartate and L-asparagine biosynthesis|g__Bacteroides.s__Bacteroides_stercoris	15	endpoint-weekly-bms__endpoint-abundances	1
-0.349287	0.123485	-2.82857	0.00888568	ASPASN-PWY: superpathway of L-aspartate and L-asparagine biosynthesis|g__Bacteroides.s__Bacteroides_uniformis	23	endpoint-weekly-bms__endpoint-abundances	1
-0.331633	0.135431	-2.44872	0.0213916	ASPASN-PWY: superpathway of L-aspartate and L-asparagine biosynthesis|g__Bacteroides.s__Bacteroides_vulgatus	23	endpoint-weekly-bms__endpoint-abundances	1
0.0904281	0.128372	0.704423	0.487431	ASPASN-PWY: superpathway of L-aspartate and L-asparagine biosynthesis|g__Blautia.s__Blautia_obeum	19	endpoint-weekly-bms__endpoint-abundances	1
0.0351165	0.145361	0.241581	0.811	ASPASN-PWY: superpathway of L-aspartate and L-asparagine biosynthesis|g__Blautia.s__Blautia_wexlerae	19	endpoint-weekly-bms__endpoint-abundances	1
-0.189681	0.120899	-1.56892	0.128758	ASPASN-PWY: superpathway of L-aspartate and L-asparagine biosynthesis|g__Blautia.s__Ruminococcus_torques	14	endpoint-weekly-bms__endpoint-abundances	1
0.103631	0.14282	0.725606	0.474561	ASPASN-PWY: superpathway of L-aspartate and L-asparagine biosynthesis|g__Odoribacter.s__Odoribacter_splanchnicus	10	endpoint-weekly-bms__endpoint-abundances	1
-0.106341	0.138155	-0.769724	0.448401	ASPASN-PWY: superpathway of L-aspartate and L-asparagine biosynthesis|g__Parabacteroides.s__Parabacteroides_distasonis	22	endpoint-weekly-bms__endpoint-abundances	1
-0.295148	0.219168	-1.34667	0.189708	ASPASN-PWY: superpathway of L-aspartate and L-asparagine biosynthesis|unclassified	27	endpoint-weekly-bms__endpoint-abundances	1
-0.527011	0.271177	-1.94342	0.0628647	BIOTIN-BIOSYNTHESIS-PWY: biotin biosynthesis I	29	endpoint-weekly-bms__endpoint-abundances	1
-0.0956261	0.118009	-0.81033	0.425106	BIOTIN-BIOSYNTHESIS-PWY: biotin biosynthesis I|g__Bacteroides.s__Bacteroides_vulgatus	11	endpoint-weekly-bms__endpoint-abundances	1
-0.00238327	0.141295	-0.0168674	0.986671	BIOTIN-BIOSYNTHESIS-PWY: biotin biosynthesis I|unclassified	11	endpoint-weekly-bms__endpoint-abundances	1
-0.4883	0.246602	-1.98011	0.0583664	BRANCHED-CHAIN-AA-SYN-PWY: superpathway of branched chain amino acid biosynthesis	29	endpoint-weekly-bms__endpoint-abundances	1
-0.325062	0.0983421	-3.30542	0.00277079	BRANCHED-CHAIN-AA-SYN-PWY: superpathway of branched chain amino acid biosynthesis|g__Alistipes.s__Alistipes_finegoldii	16	endpoint-weekly-bms__endpoint-abundances	1
0.153803	0.126568	1.21518	0.235219	BRANCHED-CHAIN-AA-SYN-PWY: superpathway of branched chain amino acid biosynthesis|g__Anaerostipes.s__Anaerostipes_hadrus	14	endpoint-weekly-bms__endpoint-abundances	1
-0.157516	0.131863	-1.19454	0.243052	BRANCHED-CHAIN-AA-SYN-PWY: superpathway of branched chain amino acid biosynthesis|g__Bacteroides.s__Bacteroides_caccae	21	endpoint-weekly-bms__endpoint-abundances	1
-0.260116	0.127884	-2.034	0.0522731	BRANCHED-CHAIN-AA-SYN-PWY: superpathway of branched chain amino acid biosynthesis|g__Bacteroides.s__Bacteroides_ovatus	20	endpoint-weekly-bms__endpoint-abundances	1
-0.275165	0.124353	-2.21277	0.0358994	BRANCHED-CHAIN-AA-SYN-PWY: superpathway of branched chain amino acid biosynthesis|g__Bacteroides.s__Bacteroides_stercoris	15	endpoint-weekly-bms__endpoint-abundances	1
-0.352904	0.126424	-2.79142	0.00970404	BRANCHED-CHAIN-AA-SYN-PWY: superpathway of branched chain amino acid biosynthesis|g__Bacteroides.s__Bacteroides_thetaiotaomicron	22	endpoint-weekly-bms__endpoint-abundances	1
-0.343235	0.121633	-2.82189	0.009028	BRANCHED-CHAIN-AA-SYN-PWY: superpathway of branched chain amino acid biosynthesis|g__Bacteroides.s__Bacteroides_uniformis	23	endpoint-weekly-bms__endpoint-abundances	1
-0.00363199	0.126508	-0.0287095	0.977315	BRANCHED-CHAIN-AA-SYN-PWY: superpathway of branched chain amino acid biosynthesis|g__Bacteroides.s__Bacteroides_xylanisolvens	13	endpoint-weekly-bms__endpoint-abundances	1
0.190049	0.123361	1.54059	0.1355	BRANCHED-CHAIN-AA-SYN-PWY: superpathway of branched chain amino acid biosynthesis|g__Bifidobacterium.s__Bifidobacterium_adolescentis	20	endpoint-weekly-bms__endpoint-abundances	1
-0.0374661	0.116697	-0.321055	0.750735	BRANCHED-CHAIN-AA-SYN-PWY: superpathway of branched chain amino acid biosynthesis|g__Bifidobacterium.s__Bifidobacterium_bifidum	13	endpoint-weekly-bms__endpoint-abundances	1
-0.170702	0.144914	-1.17795	0.249485	BRANCHED-CHAIN-AA-SYN-PWY: superpathway of branched chain amino acid biosynthesis|g__Bifidobacterium.s__Bifidobacterium_longum	24	endpoint-weekly-bms__endpoint-abundances	1
-0.285932	0.127545	-2.24182	0.033726	BRANCHED-CHAIN-AA-SYN-PWY: superpathway of branched chain amino acid biosynthesis|g__Bifidobacterium.s__Bifidobacterium_pseudocatenulatum	20	endpoint-weekly-bms__endpoint-abundances	1
-0.59762	0.295389	-2.02316	0.0534508	BRANCHED-CHAIN-AA-SYN-PWY: superpathway of branched chain amino acid biosynthesis|g__Blautia.s__Blautia_obeum	29	endpoint-weekly-bms__endpoint-abundances	1
0.0724002	0.149578	0.484029	0.632417	BRANCHED-CHAIN-AA-SYN-PWY: superpathway of branched chain amino acid biosynthesis|g__Blautia.s__Blautia_wexlerae	24	endpoint-weekly-bms__endpoint-abundances	1
-0.33197	0.224688	-1.47747	0.151561	BRANCHED-CHAIN-AA-SYN-PWY: superpathway of branched chain amino acid biosynthesis|g__Blautia.s__Ruminococcus_torques	28	endpoint-weekly-bms__endpoint-abundances	1
-0.19492	0.121904	-1.59896	0.121912	BRANCHED-CHAIN-AA-SYN-PWY: superpathway of branched chain amino acid biosynthesis|g__Coprococcus.s__Coprococcus_comes	12	endpoint-weekly-bms__endpoint-abundances	1
-0.0788881	0.1244	-0.634147	0.531525	BRANCHED-CHAIN-AA-SYN-PWY: superpathway of branched chain amino acid biosynthesis|g__Dorea.s__Dorea_longicatena	15	endpoint-weekly-bms__endpoint-abundances	1
0.023434	0.128839	0.181886	0.857082	BRANCHED-CHAIN-AA-SYN-PWY: superpathway of branched chain amino acid biosynthesis|g__Eubacterium.s__Eubacterium_hallii	18	endpoint-weekly-bms__endpoint-abundances	1
-0.50577	0.135321	-3.73755	0.000923411	BRANCHED-CHAIN-AA-SYN-PWY: superpathway of branched chain amino acid biosynthesis|g__Gemmiger.s__Gemmiger_formicilis	25	endpoint-weekly-bms__endpoint-abundances	1
-0.131673	0.13791	-0.954778	0.348483	BRANCHED-CHAIN-AA-SYN-PWY: superpathway of branched chain amino acid biosynthesis|g__Lachnospiraceae_unclassified.s__Eubacterium_rectale	21	endpoint-weekly-bms__endpoint-abundances	1
-0.116401	0.16054	-0.725061	0.47489	BRANCHED-CHAIN-AA-SYN-PWY: superpathway of branched chain amino acid biosynthesis|g__Parabacteroides.s__Parabacteroides_distasonis	25	endpoint-weekly-bms__endpoint-abundances	1
-0.221481	0.120281	-1.84136	0.0770062	BRANCHED-CHAIN-AA-SYN-PWY: superpathway of branched chain amino acid biosynthesis|g__Parabacteroides.s__Parabacteroides_merdae	17	endpoint-weekly-bms__endpoint-abundances	1
0.0942636	0.143024	0.659074	0.515643	BRANCHED-CHAIN-AA-SYN-PWY: superpathway of branched chain amino acid biosynthesis|g__Roseburia.s__Roseburia_inulinivorans	10	endpoint-weekly-bms__endpoint-abundances	1
-0.196417	0.122857	-1.59874	0.121961	BRANCHED-CHAIN-AA-SYN-PWY: superpathway of branched chain amino acid biosynthesis|g__Ruminococcaceae_unclassified.s__Eubacterium_siraeum	11	endpoint-weekly-bms__endpoint-abundances	1
0.0662185	0.123237	0.537325	0.595613	BRANCHED-CHAIN-AA-SYN-PWY: superpathway of branched chain amino acid biosynthesis|g__Ruminococcus.s__Ruminococcus_bicirculans	20	endpoint-weekly-bms__endpoint-abundances	1
-0.567531	0.278148	-2.04039	0.0515891	BRANCHED-CHAIN-AA-SYN-PWY: superpathway of branched chain amino acid biosynthesis|unclassified	29	endpoint-weekly-bms__endpoint-abundances	1
-0.490792	0.250669	-1.95793	0.0610509	CALVIN-PWY: Calvin-Benson-Bassham cycle	29	endpoint-weekly-bms__endpoint-abundances	1
0.103944	0.128508	0.808851	0.425941	CALVIN-PWY: Calvin-Benson-Bassham cycle|g__Anaerostipes.s__Anaerostipes_hadrus	17	endpoint-weekly-bms__endpoint-abundances	1
-0.566731	0.304706	-1.85993	0.0742452	CALVIN-PWY: Calvin-Benson-Bassham cycle|g__Blautia.s__Blautia_obeum	29	endpoint-weekly-bms__endpoint-abundances	1
-0.0259126	0.164617	-0.157412	0.876136	CALVIN-PWY: Calvin-Benson-Bassham cycle|g__Blautia.s__Blautia_wexlerae	25	endpoint-weekly-bms__endpoint-abundances	1
-0.352172	0.222414	-1.58341	0.125417	CALVIN-PWY: Calvin-Benson-Bassham cycle|g__Blautia.s__Ruminococcus_torques	28	endpoint-weekly-bms__endpoint-abundances	1
-0.106624	0.136989	-0.778341	0.443394	CALVIN-PWY: Calvin-Benson-Bassham cycle|g__Collinsella.s__Collinsella_aerofaciens	21	endpoint-weekly-bms__endpoint-abundances	1
-0.0119254	0.119324	-0.0999412	0.921158	CALVIN-PWY: Calvin-Benson-Bassham cycle|g__Eubacterium.s__Eubacterium_hallii	13	endpoint-weekly-bms__endpoint-abundances	1
-0.354387	0.178164	-1.98911	0.0573074	CALVIN-PWY: Calvin-Benson-Bassham cycle|g__Fusicatenibacter.s__Fusicatenibacter_saccharivorans	27	endpoint-weekly-bms__endpoint-abundances	1
-0.12589	0.13462	-0.935153	0.358315	CALVIN-PWY: Calvin-Benson-Bassham cycle|g__Lachnospiraceae_unclassified.s__Eubacterium_rectale	20	endpoint-weekly-bms__endpoint-abundances	1
0.0657584	0.117765	0.558385	0.581359	CALVIN-PWY: Calvin-Benson-Bassham cycle|g__Roseburia.s__Roseburia_faecis	14	endpoint-weekly-bms__endpoint-abundances	1
-0.578444	0.274333	-2.10855	0.0447729	CALVIN-PWY: Calvin-Benson-Bassham cycle|unclassified	29	endpoint-weekly-bms__endpoint-abundances	1
-0.554348	0.288479	-1.92162	0.0656787	CENTFERM-PWY: pyruvate fermentation to butanoate	29	endpoint-weekly-bms__endpoint-abundances	1
-0.225928	0.203072	-1.11255	0.276083	CITRULBIO-PWY: L-citrulline biosynthesis	28	endpoint-weekly-bms__endpoint-abundances	1
-0.115808	0.114668	-1.00995	0.321827	CITRULBIO-PWY: L-citrulline biosynthesis|g__Alistipes.s__Alistipes_finegoldii	18	endpoint-weekly-bms__endpoint-abundances	1
-0.493626	0.246702	-2.0009	0.0559451	COA-PWY-1: superpathway of coenzyme A biosynthesis III (mammals)	29	endpoint-weekly-bms__endpoint-abundances	1
-0.291107	0.121918	-2.38773	0.0245094	COA-PWY-1: superpathway of coenzyme A biosynthesis III (mammals)|g__Alistipes.s__Alistipes_finegoldii	23	endpoint-weekly-bms__endpoint-abundances	1
-0.0568256	0.130663	-0.434901	0.667223	COA-PWY-1: superpathway of coenzyme A biosynthesis III (mammals)|g__Alistipes.s__Alistipes_putredinis	21	endpoint-weekly-bms__endpoint-abundances	1
0.181096	0.126913	1.42693	0.165499	COA-PWY-1: superpathway of coenzyme A biosynthesis III (mammals)|g__Anaerostipes.s__Anaerostipes_hadrus	14	endpoint-weekly-bms__endpoint-abundances	1
-0.127777	0.121676	-1.05014	0.303316	COA-PWY-1: superpathway of coenzyme A biosynthesis III (mammals)|g__Bacteroides.s__Bacteroides_caccae	18	endpoint-weekly-bms__endpoint-abundances	1
0.0949742	0.13625	0.697057	0.491953	COA-PWY-1: superpathway of coenzyme A biosynthesis III (mammals)|g__Bacteroides.s__Bacteroides_fragilis	11	endpoint-weekly-bms__endpoint-abundances	1
-0.237158	0.122596	-1.93446	0.0640086	COA-PWY-1: superpathway of coenzyme A biosynthesis III (mammals)|g__Bacteroides.s__Bacteroides_ovatus	15	endpoint-weekly-bms__endpoint-abundances	1
-0.22459	0.129006	-1.74092	0.0935206	COA-PWY-1: superpathway of coenzyme A biosynthesis III (mammals)|g__Bacteroides.s__Bacteroides_stercoris	11	endpoint-weekly-bms__endpoint-abundances	1
-0.343087	0.115752	-2.96399	0.00642199	COA-PWY-1: superpathway of coenzyme A biosynthesis III (mammals)|g__Bacteroides.s__Bacteroides_thetaiotaomicron	16	endpoint-weekly-bms__endpoint-abundances	1
-0.343139	0.12127	-2.82955	0.00886503	COA-PWY-1: superpathway of coenzyme A biosynthesis III (mammals)|g__Bacteroides.s__Bacteroides_uniformis	23	endpoint-weekly-bms__endpoint-abundances	1
-0.336649	0.136144	-2.47274	0.0202672	COA-PWY-1: superpathway of coenzyme A biosynthesis III (mammals)|g__Bacteroides.s__Bacteroides_vulgatus	23	endpoint-weekly-bms__endpoint-abundances	1
0.0168165	0.1321	0.127301	0.899682	COA-PWY-1: superpathway of coenzyme A biosynthesis III (mammals)|g__Bacteroides.s__Bacteroides_xylanisolvens	12	endpoint-weekly-bms__endpoint-abundances	1
0.208088	0.126366	1.6467	0.111654	COA-PWY-1: superpathway of coenzyme A biosynthesis III (mammals)|g__Bifidobacterium.s__Bifidobacterium_adolescentis	21	endpoint-weekly-bms__endpoint-abundances	1
-0.0386275	0.118084	-0.32712	0.746196	COA-PWY-1: superpathway of coenzyme A biosynthesis III (mammals)|g__Bifidobacterium.s__Bifidobacterium_bifidum	13	endpoint-weekly-bms__endpoint-abundances	1
-0.167335	0.145596	-1.14931	0.260893	COA-PWY-1: superpathway of coenzyme A biosynthesis III (mammals)|g__Bifidobacterium.s__Bifidobacterium_longum	24	endpoint-weekly-bms__endpoint-abundances	1
-0.270637	0.123862	-2.18499	0.0380945	COA-PWY-1: superpathway of coenzyme A biosynthesis III (mammals)|g__Bifidobacterium.s__Bifidobacterium_pseudocatenulatum	19	endpoint-weekly-bms__endpoint-abundances	1
0.0159379	0.134455	0.118537	0.906553	COA-PWY-1: superpathway of coenzyme A biosynthesis III (mammals)|g__Bilophila.s__Bilophila_wadsworthia	14	endpoint-weekly-bms__endpoint-abundances	1
-0.339437	0.225279	-1.50674	0.143932	COA-PWY-1: superpathway of coenzyme A biosynthesis III (mammals)|g__Blautia.s__Blautia_obeum	28	endpoint-weekly-bms__endpoint-abundances	1
0.0512487	0.137248	0.373401	0.711877	COA-PWY-1: superpathway of coenzyme A biosynthesis III (mammals)|g__Blautia.s__Blautia_wexlerae	20	endpoint-weekly-bms__endpoint-abundances	1
-0.133707	0.154291	-0.866588	0.394095	COA-PWY-1: superpathway of coenzyme A biosynthesis III (mammals)|g__Blautia.s__Ruminococcus_torques	23	endpoint-weekly-bms__endpoint-abundances	1
-0.109822	0.140037	-0.784236	0.439989	COA-PWY-1: superpathway of coenzyme A biosynthesis III (mammals)|g__Collinsella.s__Collinsella_aerofaciens	21	endpoint-weekly-bms__endpoint-abundances	1
-0.297823	0.118817	-2.50656	0.0187767	COA-PWY-1: superpathway of coenzyme A biosynthesis III (mammals)|g__Coprococcus.s__Coprococcus_comes	11	endpoint-weekly-bms__endpoint-abundances	1
-0.468318	0.288731	-1.62199	0.116871	COA-PWY-1: superpathway of coenzyme A biosynthesis III (mammals)|g__Faecalibacterium.s__Faecalibacterium_prausnitzii	29	endpoint-weekly-bms__endpoint-abundances	1
-0.0420866	0.148039	-0.284294	0.778437	COA-PWY-1: superpathway of coenzyme A biosynthesis III (mammals)|g__Firmicutes_unclassified.s__Firmicutes_bacterium_CAG_110	10	endpoint-weekly-bms__endpoint-abundances	1
-0.125632	0.152102	-0.825975	0.416333	COA-PWY-1: superpathway of coenzyme A biosynthesis III (mammals)|g__Fusicatenibacter.s__Fusicatenibacter_saccharivorans	25	endpoint-weekly-bms__endpoint-abundances	1
-0.276542	0.12657	-2.1849	0.0381023	COA-PWY-1: superpathway of coenzyme A biosynthesis III (mammals)|g__Gemmiger.s__Gemmiger_formicilis	21	endpoint-weekly-bms__endpoint-abundances	1
-0.102695	0.135004	-0.760678	0.453693	COA-PWY-1: superpathway of coenzyme A biosynthesis III (mammals)|g__Lachnospiraceae_unclassified.s__Eubacterium_rectale	19	endpoint-weekly-bms__endpoint-abundances	1
-0.0151688	0.124387	-0.121948	0.903878	COA-PWY-1: superpathway of coenzyme A biosynthesis III (mammals)|g__Oscillibacter.s__Oscillibacter_sp_57_20	14	endpoint-weekly-bms__endpoint-abundances	1
-0.144996	0.125965	-1.15109	0.260173	COA-PWY-1: superpathway of coenzyme A biosynthesis III (mammals)|g__Oscillibacter.s__Oscillibacter_sp_CAG_241	10	endpoint-weekly-bms__endpoint-abundances	1
-0.126788	0.127943	-0.990979	0.330829	COA-PWY-1: superpathway of coenzyme A biosynthesis III (mammals)|g__Parabacteroides.s__Parabacteroides_distasonis	20	endpoint-weekly-bms__endpoint-abundances	1
-0.0941767	0.121354	-0.776047	0.444723	COA-PWY-1: superpathway of coenzyme A biosynthesis III (mammals)|g__Parabacteroides.s__Parabacteroides_merdae	12	endpoint-weekly-bms__endpoint-abundances	1
0.0773526	0.120603	0.641383	0.526888	COA-PWY-1: superpathway of coenzyme A biosynthesis III (mammals)|g__Roseburia.s__Roseburia_faecis	15	endpoint-weekly-bms__endpoint-abundances	1
0.0548569	0.125165	0.438277	0.664805	COA-PWY-1: superpathway of coenzyme A biosynthesis III (mammals)|g__Ruminococcus.s__Ruminococcus_bicirculans	18	endpoint-weekly-bms__endpoint-abundances	1
-0.0605273	0.118362	-0.511374	0.613405	COA-PWY-1: superpathway of coenzyme A biosynthesis III (mammals)|g__Ruminococcus.s__Ruminococcus_bromii	16	endpoint-weekly-bms__endpoint-abundances	1
-0.527099	0.268418	-1.96372	0.0603394	COA-PWY-1: superpathway of coenzyme A biosynthesis III (mammals)|unclassified	29	endpoint-weekly-bms__endpoint-abundances	1
-0.489222	0.249844	-1.95812	0.061028	COA-PWY: coenzyme A biosynthesis I (prokaryotic)	29	endpoint-weekly-bms__endpoint-abundances	1
-0.289923	0.12139	-2.38837	0.0244748	COA-PWY: coenzyme A biosynthesis I (prokaryotic)|g__Alistipes.s__Alistipes_finegoldii	23	endpoint-weekly-bms__endpoint-abundances	1
-0.0560362	0.130396	-0.429739	0.670926	COA-PWY: coenzyme A biosynthesis I (prokaryotic)|g__Alistipes.s__Alistipes_putredinis	21	endpoint-weekly-bms__endpoint-abundances	1
0.141234	0.129144	1.09361	0.284153	COA-PWY: coenzyme A biosynthesis I (prokaryotic)|g__Anaerostipes.s__Anaerostipes_hadrus	14	endpoint-weekly-bms__endpoint-abundances	1
-0.157236	0.133259	-1.17993	0.248712	COA-PWY: coenzyme A biosynthesis I (prokaryotic)|g__Bacteroides.s__Bacteroides_caccae	21	endpoint-weekly-bms__endpoint-abundances	1
0.0951189	0.136183	0.698463	0.491088	COA-PWY: coenzyme A biosynthesis I (prokaryotic)|g__Bacteroides.s__Bacteroides_fragilis	11	endpoint-weekly-bms__endpoint-abundances	1
-0.271534	0.124415	-2.18248	0.0382987	COA-PWY: coenzyme A biosynthesis I (prokaryotic)|g__Bacteroides.s__Bacteroides_ovatus	17	endpoint-weekly-bms__endpoint-abundances	1
-0.214861	0.125916	-1.70638	0.099856	COA-PWY: coenzyme A biosynthesis I (prokaryotic)|g__Bacteroides.s__Bacteroides_stercoris	10	endpoint-weekly-bms__endpoint-abundances	1
-0.367945	0.115115	-3.19633	0.00363568	COA-PWY: coenzyme A biosynthesis I (prokaryotic)|g__Bacteroides.s__Bacteroides_thetaiotaomicron	20	endpoint-weekly-bms__endpoint-abundances	1
-0.340067	0.120808	-2.81495	0.00917802	COA-PWY: coenzyme A biosynthesis I (prokaryotic)|g__Bacteroides.s__Bacteroides_uniformis	23	endpoint-weekly-bms__endpoint-abundances	1
-0.338065	0.13589	-2.48779	0.019591	COA-PWY: coenzyme A biosynthesis I (prokaryotic)|g__Bacteroides.s__Bacteroides_vulgatus	23	endpoint-weekly-bms__endpoint-abundances	1
0.0148459	0.132031	0.112442	0.911336	COA-PWY: coenzyme A biosynthesis I (prokaryotic)|g__Bacteroides.s__Bacteroides_xylanisolvens	12	endpoint-weekly-bms__endpoint-abundances	1
0.209379	0.126478	1.65546	0.109854	COA-PWY: coenzyme A biosynthesis I (prokaryotic)|g__Bifidobacterium.s__Bifidobacterium_adolescentis	21	endpoint-weekly-bms__endpoint-abundances	1
-0.268978	0.123928	-2.17043	0.0392928	COA-PWY: coenzyme A biosynthesis I (prokaryotic)|g__Bifidobacterium.s__Bifidobacterium_pseudocatenulatum	19	endpoint-weekly-bms__endpoint-abundances	1
0.0450552	0.13664	0.329736	0.744242	COA-PWY: coenzyme A biosynthesis I (prokaryotic)|g__Bilophila.s__Bilophila_wadsworthia	13	endpoint-weekly-bms__endpoint-abundances	1
-0.580204	0.2959	-1.96081	0.0606965	COA-PWY: coenzyme A biosynthesis I (prokaryotic)|g__Blautia.s__Blautia_obeum	29	endpoint-weekly-bms__endpoint-abundances	1
0.0752075	0.159278	0.472179	0.640738	COA-PWY: coenzyme A biosynthesis I (prokaryotic)|g__Blautia.s__Blautia_wexlerae	24	endpoint-weekly-bms__endpoint-abundances	1
-0.129489	0.153548	-0.843311	0.406746	COA-PWY: coenzyme A biosynthesis I (prokaryotic)|g__Blautia.s__Ruminococcus_torques	23	endpoint-weekly-bms__endpoint-abundances	1
-0.0756548	0.140124	-0.539915	0.59385	COA-PWY: coenzyme A biosynthesis I (prokaryotic)|g__Collinsella.s__Collinsella_aerofaciens	20	endpoint-weekly-bms__endpoint-abundances	1
-0.274008	0.118934	-2.30386	0.0294782	COA-PWY: coenzyme A biosynthesis I (prokaryotic)|g__Coprococcus.s__Coprococcus_comes	12	endpoint-weekly-bms__endpoint-abundances	1
-0.466005	0.29359	-1.58726	0.124541	COA-PWY: coenzyme A biosynthesis I (prokaryotic)|g__Faecalibacterium.s__Faecalibacterium_prausnitzii	29	endpoint-weekly-bms__endpoint-abundances	1
-0.0421525	0.148403	-0.284041	0.778629	COA-PWY: coenzyme A biosynthesis I (prokaryotic)|g__Firmicutes_unclassified.s__Firmicutes_bacterium_CAG_110	10	endpoint-weekly-bms__endpoint-abundances	1
-0.126058	0.152487	-0.826685	0.415938	COA-PWY: coenzyme A biosynthesis I (prokaryotic)|g__Fusicatenibacter.s__Fusicatenibacter_saccharivorans	25	endpoint-weekly-bms__endpoint-abundances	1
-0.326121	0.132293	-2.46514	0.0206172	COA-PWY: coenzyme A biosynthesis I (prokaryotic)|g__Gemmiger.s__Gemmiger_formicilis	22	endpoint-weekly-bms__endpoint-abundances	1
-0.103933	0.134652	-0.771861	0.447156	COA-PWY: coenzyme A biosynthesis I (prokaryotic)|g__Lachnospiraceae_unclassified.s__Eubacterium_rectale	19	endpoint-weekly-bms__endpoint-abundances	1
-0.0922767	0.131003	-0.704386	0.487454	COA-PWY: coenzyme A biosynthesis I (prokaryotic)|g__Parabacteroides.s__Parabacteroides_distasonis	17	endpoint-weekly-bms__endpoint-abundances	1
-0.153944	0.117519	-1.30995	0.201669	COA-PWY: coenzyme A biosynthesis I (prokaryotic)|g__Parabacteroides.s__Parabacteroides_merdae	14	endpoint-weekly-bms__endpoint-abundances	1
0.0800064	0.121316	0.659486	0.515383	COA-PWY: coenzyme A biosynthesis I (prokaryotic)|g__Roseburia.s__Roseburia_faecis	15	endpoint-weekly-bms__endpoint-abundances	1
0.0520912	0.123778	0.420844	0.677327	COA-PWY: coenzyme A biosynthesis I (prokaryotic)|g__Ruminococcus.s__Ruminococcus_bicirculans	18	endpoint-weekly-bms__endpoint-abundances	1
-0.515319	0.274333	-1.87844	0.0715781	COA-PWY: coenzyme A biosynthesis I (prokaryotic)|unclassified	29	endpoint-weekly-bms__endpoint-abundances	1
-0.501471	0.26194	-1.91445	0.0666282	COBALSYN-PWY: superpathway of adenosylcobalamin salvage from cobinamide I	29	endpoint-weekly-bms__endpoint-abundances	1
-0.340076	0.120649	-2.81873	0.00909589	COBALSYN-PWY: superpathway of adenosylcobalamin salvage from cobinamide I|g__Bacteroides.s__Bacteroides_uniformis	23	endpoint-weekly-bms__endpoint-abundances	1
-0.102746	0.157122	-0.653924	0.518903	COBALSYN-PWY: superpathway of adenosylcobalamin salvage from cobinamide I|g__Blautia.s__Blautia_obeum	25	endpoint-weekly-bms__endpoint-abundances	1
0.0843915	0.133598	0.631683	0.533109	COBALSYN-PWY: superpathway of adenosylcobalamin salvage from cobinamide I|g__Blautia.s__Blautia_wexlerae	20	endpoint-weekly-bms__endpoint-abundances	1
-0.111927	0.135489	-0.826096	0.416266	COBALSYN-PWY: superpathway of adenosylcobalamin salvage from cobinamide I|g__Blautia.s__Ruminococcus_torques	10	endpoint-weekly-bms__endpoint-abundances	1
-0.109094	0.155105	-0.703361	0.488082	COBALSYN-PWY: superpathway of adenosylcobalamin salvage from cobinamide I|g__Collinsella.s__Collinsella_aerofaciens	20	endpoint-weekly-bms__endpoint-abundances	1
-0.495401	0.292619	-1.69299	0.102408	COBALSYN-PWY: superpathway of adenosylcobalamin salvage from cobinamide I|g__Faecalibacterium.s__Faecalibacterium_prausnitzii	29	endpoint-weekly-bms__endpoint-abundances	1
-0.101539	0.126211	-0.804515	0.428395	COBALSYN-PWY: superpathway of adenosylcobalamin salvage from cobinamide I|g__Gordonibacter.s__Gordonibacter_pamelaeae	18	endpoint-weekly-bms__endpoint-abundances	1
-0.55305	0.2915	-1.89726	0.068953	COBALSYN-PWY: superpathway of adenosylcobalamin salvage from cobinamide I|unclassified	29	endpoint-weekly-bms__endpoint-abundances	1
-0.551142	0.269064	-2.04837	0.0507456	COLANSYN-PWY: colanic acid building blocks biosynthesis	29	endpoint-weekly-bms__endpoint-abundances	1
0.0488145	0.131962	0.369912	0.714444	COLANSYN-PWY: colanic acid building blocks biosynthesis|unclassified	22	endpoint-weekly-bms__endpoint-abundances	1
-0.490389	0.248359	-1.97452	0.0590334	COMPLETE-ARO-PWY: superpathway of aromatic amino acid biosynthesis	29	endpoint-weekly-bms__endpoint-abundances	1
-0.163206	0.138725	-1.17647	0.250066	COMPLETE-ARO-PWY: superpathway of aromatic amino acid biosynthesis|g__Bifidobacterium.s__Bifidobacterium_longum	23	endpoint-weekly-bms__endpoint-abundances	1
-0.326782	0.112122	-2.91452	0.00723531	COMPLETE-ARO-PWY: superpathway of aromatic amino acid biosynthesis|g__Bifidobacterium.s__Bifidobacterium_pseudocatenulatum	17	endpoint-weekly-bms__endpoint-abundances	1
-0.0964311	0.165916	-0.581206	0.566107	COMPLETE-ARO-PWY: superpathway of aromatic amino acid biosynthesis|g__Blautia.s__Blautia_obeum	26	endpoint-weekly-bms__endpoint-abundances	1
0.0625852	0.128058	0.488726	0.629133	COMPLETE-ARO-PWY: superpathway of aromatic amino acid biosynthesis|g__Blautia.s__Blautia_wexlerae	18	endpoint-weekly-bms__endpoint-abundances	1
-0.239271	0.157818	-1.51612	0.141555	COMPLETE-ARO-PWY: superpathway of aromatic amino acid biosynthesis|g__Blautia.s__Ruminococcus_torques	25	endpoint-weekly-bms__endpoint-abundances	1
-0.110802	0.141472	-0.783208	0.440581	COMPLETE-ARO-PWY: superpathway of aromatic amino acid biosynthesis|g__Fusicatenibacter.s__Fusicatenibacter_saccharivorans	24	endpoint-weekly-bms__endpoint-abundances	1
-0.126532	0.133371	-0.948727	0.351495	COMPLETE-ARO-PWY: superpathway of aromatic amino acid biosynthesis|g__Lachnospiraceae_unclassified.s__Eubacterium_rectale	20	endpoint-weekly-bms__endpoint-abundances	1
-0.10975	0.128473	-0.854265	0.400761	COMPLETE-ARO-PWY: superpathway of aromatic amino acid biosynthesis|g__Parabacteroides.s__Parabacteroides_distasonis	17	endpoint-weekly-bms__endpoint-abundances	1
-0.132177	0.119451	-1.10653	0.278628	COMPLETE-ARO-PWY: superpathway of aromatic amino acid biosynthesis|g__Parabacteroides.s__Parabacteroides_merdae	15	endpoint-weekly-bms__endpoint-abundances	1
0.0868426	0.119066	0.729364	0.472299	COMPLETE-ARO-PWY: superpathway of aromatic amino acid biosynthesis|g__Roseburia.s__Roseburia_faecis	13	endpoint-weekly-bms__endpoint-abundances	1
-0.532513	0.272997	-1.95062	0.061959	COMPLETE-ARO-PWY: superpathway of aromatic amino acid biosynthesis|unclassified	29	endpoint-weekly-bms__endpoint-abundances	1
-0.485229	0.262978	-1.84513	0.0764388	DAPLYSINESYN-PWY: L-lysine biosynthesis I	29	endpoint-weekly-bms__endpoint-abundances	1
0.208566	0.12651	1.64862	0.111259	DAPLYSINESYN-PWY: L-lysine biosynthesis I|g__Bifidobacterium.s__Bifidobacterium_adolescentis	21	endpoint-weekly-bms__endpoint-abundances	1
-0.162148	0.132979	-1.21935	0.233659	DAPLYSINESYN-PWY: L-lysine biosynthesis I|g__Bifidobacterium.s__Bifidobacterium_longum	22	endpoint-weekly-bms__endpoint-abundances	1
-0.369028	0.113388	-3.25454	0.00314608	DAPLYSINESYN-PWY: L-lysine biosynthesis I|g__Bifidobacterium.s__Bifidobacterium_pseudocatenulatum	19	endpoint-weekly-bms__endpoint-abundances	1
0.100679	0.139316	0.722664	0.476337	DAPLYSINESYN-PWY: L-lysine biosynthesis I|unclassified	23	endpoint-weekly-bms__endpoint-abundances	1
-0.490254	0.24585	-1.99412	0.0567255	DTDPRHAMSYN-PWY: dTDP-&beta;-L-rhamnose biosynthesis	29	endpoint-weekly-bms__endpoint-abundances	1
-0.288095	0.115569	-2.49284	0.0193684	DTDPRHAMSYN-PWY: dTDP-&beta;-L-rhamnose biosynthesis|g__Alistipes.s__Alistipes_finegoldii	23	endpoint-weekly-bms__endpoint-abundances	1
-0.0401524	0.122751	-0.327104	0.746208	DTDPRHAMSYN-PWY: dTDP-&beta;-L-rhamnose biosynthesis|g__Alistipes.s__Alistipes_putredinis	20	endpoint-weekly-bms__endpoint-abundances	1
-0.168582	0.120533	-1.39864	0.173737	DTDPRHAMSYN-PWY: dTDP-&beta;-L-rhamnose biosynthesis|g__Alistipes.s__Alistipes_shahii	19	endpoint-weekly-bms__endpoint-abundances	1
0.124332	0.134316	0.925669	0.363131	DTDPRHAMSYN-PWY: dTDP-&beta;-L-rhamnose biosynthesis|g__Anaerostipes.s__Anaerostipes_hadrus	20	endpoint-weekly-bms__endpoint-abundances	1
-0.129259	0.120919	-1.06897	0.294908	DTDPRHAMSYN-PWY: dTDP-&beta;-L-rhamnose biosynthesis|g__Bacteroides.s__Bacteroides_caccae	18	endpoint-weekly-bms__endpoint-abundances	1
0.0743969	0.138387	0.537598	0.595426	DTDPRHAMSYN-PWY: dTDP-&beta;-L-rhamnose biosynthesis|g__Bacteroides.s__Bacteroides_fragilis	10	endpoint-weekly-bms__endpoint-abundances	1
-0.242434	0.118918	-2.03867	0.0517718	DTDPRHAMSYN-PWY: dTDP-&beta;-L-rhamnose biosynthesis|g__Bacteroides.s__Bacteroides_ovatus	16	endpoint-weekly-bms__endpoint-abundances	1
-0.226129	0.124292	-1.81933	0.080396	DTDPRHAMSYN-PWY: dTDP-&beta;-L-rhamnose biosynthesis|g__Bacteroides.s__Bacteroides_stercoris	12	endpoint-weekly-bms__endpoint-abundances	1
-0.320024	0.111207	-2.87773	0.00790269	DTDPRHAMSYN-PWY: dTDP-&beta;-L-rhamnose biosynthesis|g__Bacteroides.s__Bacteroides_thetaiotaomicron	17	endpoint-weekly-bms__endpoint-abundances	1
-0.332325	0.118452	-2.80555	0.00938475	DTDPRHAMSYN-PWY: dTDP-&beta;-L-rhamnose biosynthesis|g__Bacteroides.s__Bacteroides_uniformis	23	endpoint-weekly-bms__endpoint-abundances	1
-0.343548	0.136866	-2.5101	0.0186265	DTDPRHAMSYN-PWY: dTDP-&beta;-L-rhamnose biosynthesis|g__Bacteroides.s__Bacteroides_vulgatus	23	endpoint-weekly-bms__endpoint-abundances	1
-0.0142629	0.129197	-0.110397	0.912942	DTDPRHAMSYN-PWY: dTDP-&beta;-L-rhamnose biosynthesis|g__Bacteroides.s__Bacteroides_xylanisolvens	12	endpoint-weekly-bms__endpoint-abundances	1
-0.00852736	0.118663	-0.0718623	0.943261	DTDPRHAMSYN-PWY: dTDP-&beta;-L-rhamnose biosynthesis|g__Bifidobacterium.s__Bifidobacterium_bifidum	11	endpoint-weekly-bms__endpoint-abundances	1
-0.128873	0.13964	-0.922891	0.36455	DTDPRHAMSYN-PWY: dTDP-&beta;-L-rhamnose biosynthesis|g__Bifidobacterium.s__Bifidobacterium_longum	22	endpoint-weekly-bms__endpoint-abundances	1
-0.530733	0.29159	-1.82014	0.08027	DTDPRHAMSYN-PWY: dTDP-&beta;-L-rhamnose biosynthesis|g__Blautia.s__Blautia_obeum	29	endpoint-weekly-bms__endpoint-abundances	1
-0.0285927	0.152315	-0.187721	0.852553	DTDPRHAMSYN-PWY: dTDP-&beta;-L-rhamnose biosynthesis|g__Blautia.s__Blautia_wexlerae	24	endpoint-weekly-bms__endpoint-abundances	1
-0.246718	0.164218	-1.50238	0.145048	DTDPRHAMSYN-PWY: dTDP-&beta;-L-rhamnose biosynthesis|g__Blautia.s__Ruminococcus_torques	25	endpoint-weekly-bms__endpoint-abundances	1
-0.0414388	0.136398	-0.303808	0.763692	DTDPRHAMSYN-PWY: dTDP-&beta;-L-rhamnose biosynthesis|g__Collinsella.s__Collinsella_aerofaciens	20	endpoint-weekly-bms__endpoint-abundances	1
0.0715003	0.14249	0.501792	0.620037	DTDPRHAMSYN-PWY: dTDP-&beta;-L-rhamnose biosynthesis|g__Dorea.s__Dorea_formicigenerans	12	endpoint-weekly-bms__endpoint-abundances	1
-0.261024	0.132381	-1.97176	0.0593647	DTDPRHAMSYN-PWY: dTDP-&beta;-L-rhamnose biosynthesis|g__Dorea.s__Dorea_longicatena	21	endpoint-weekly-bms__endpoint-abundances	1
0.0484376	0.135719	0.356897	0.72405	DTDPRHAMSYN-PWY: dTDP-&beta;-L-rhamnose biosynthesis|g__Eubacterium.s__Eubacterium_hallii	20	endpoint-weekly-bms__endpoint-abundances	1
-0.504815	0.287132	-1.75813	0.0904936	DTDPRHAMSYN-PWY: dTDP-&beta;-L-rhamnose biosynthesis|g__Faecalibacterium.s__Faecalibacterium_prausnitzii	29	endpoint-weekly-bms__endpoint-abundances	1
-0.178185	0.165549	-1.07633	0.291666	DTDPRHAMSYN-PWY: dTDP-&beta;-L-rhamnose biosynthesis|g__Fusicatenibacter.s__Fusicatenibacter_saccharivorans	26	endpoint-weekly-bms__endpoint-abundances	1
-0.432084	0.137386	-3.14503	0.0041272	DTDPRHAMSYN-PWY: dTDP-&beta;-L-rhamnose biosynthesis|g__Gemmiger.s__Gemmiger_formicilis	24	endpoint-weekly-bms__endpoint-abundances	1
-0.0974677	0.132736	-0.734298	0.469338	DTDPRHAMSYN-PWY: dTDP-&beta;-L-rhamnose biosynthesis|g__Lachnospiraceae_unclassified.s__Eubacterium_rectale	19	endpoint-weekly-bms__endpoint-abundances	1
-0.156175	0.118637	-1.31641	0.199524	DTDPRHAMSYN-PWY: dTDP-&beta;-L-rhamnose biosynthesis|g__Oscillibacter.s__Oscillibacter_sp_CAG_241	13	endpoint-weekly-bms__endpoint-abundances	1
-0.116114	0.124938	-0.929372	0.361245	DTDPRHAMSYN-PWY: dTDP-&beta;-L-rhamnose biosynthesis|g__Parabacteroides.s__Parabacteroides_distasonis	18	endpoint-weekly-bms__endpoint-abundances	1
-0.120797	0.121236	-0.996387	0.328246	DTDPRHAMSYN-PWY: dTDP-&beta;-L-rhamnose biosynthesis|g__Parabacteroides.s__Parabacteroides_merdae	14	endpoint-weekly-bms__endpoint-abundances	1
-0.519823	0.266392	-1.95134	0.0618685	DTDPRHAMSYN-PWY: dTDP-&beta;-L-rhamnose biosynthesis|unclassified	29	endpoint-weekly-bms__endpoint-abundances	1
-0.515854	0.267255	-1.93019	0.0645597	FASYN-ELONG-PWY: fatty acid elongation -- saturated	29	endpoint-weekly-bms__endpoint-abundances	1
-0.130628	0.117399	-1.11269	0.276024	FASYN-ELONG-PWY: fatty acid elongation -- saturated|g__Alistipes.s__Alistipes_finegoldii	19	endpoint-weekly-bms__endpoint-abundances	1
-0.0949876	0.117763	-0.806602	0.427213	FASYN-ELONG-PWY: fatty acid elongation -- saturated|g__Bacteroides.s__Bacteroides_vulgatus	11	endpoint-weekly-bms__endpoint-abundances	1
-0.178023	0.15105	-1.17857	0.249244	FASYN-ELONG-PWY: fatty acid elongation -- saturated|g__Bifidobacterium.s__Bifidobacterium_longum	24	endpoint-weekly-bms__endpoint-abundances	1
-0.0695101	0.132932	-0.522901	0.605471	FASYN-ELONG-PWY: fatty acid elongation -- saturated|unclassified	17	endpoint-weekly-bms__endpoint-abundances	1
-0.492048	0.251692	-1.95496	0.061418	FASYN-INITIAL-PWY: superpathway of fatty acid biosynthesis initiation (E. coli)	29	endpoint-weekly-bms__endpoint-abundances	1
0.141278	0.119897	1.17833	0.249339	FASYN-INITIAL-PWY: superpathway of fatty acid biosynthesis initiation (E. coli)|g__Anaerostipes.s__Anaerostipes_hadrus	15	endpoint-weekly-bms__endpoint-abundances	1
-0.160826	0.133094	-1.20837	0.237782	FASYN-INITIAL-PWY: superpathway of fatty acid biosynthesis initiation (E. coli)|g__Bacteroides.s__Bacteroides_caccae	21	endpoint-weekly-bms__endpoint-abundances	1
0.100481	0.138633	0.724801	0.475047	FASYN-INITIAL-PWY: superpathway of fatty acid biosynthesis initiation (E. coli)|g__Bacteroides.s__Bacteroides_fragilis	11	endpoint-weekly-bms__endpoint-abundances	1
-0.252275	0.122306	-2.06266	0.0492669	FASYN-INITIAL-PWY: superpathway of fatty acid biosynthesis initiation (E. coli)|g__Bacteroides.s__Bacteroides_ovatus	19	endpoint-weekly-bms__endpoint-abundances	1
-0.329125	0.119893	-2.74515	0.0108228	FASYN-INITIAL-PWY: superpathway of fatty acid biosynthesis initiation (E. coli)|g__Bacteroides.s__Bacteroides_thetaiotaomicron	20	endpoint-weekly-bms__endpoint-abundances	1
-0.33793	0.120474	-2.80501	0.00939683	FASYN-INITIAL-PWY: superpathway of fatty acid biosynthesis initiation (E. coli)|g__Bacteroides.s__Bacteroides_uniformis	23	endpoint-weekly-bms__endpoint-abundances	1
-0.337157	0.135917	-2.48061	0.0199107	FASYN-INITIAL-PWY: superpathway of fatty acid biosynthesis initiation (E. coli)|g__Bacteroides.s__Bacteroides_vulgatus	23	endpoint-weekly-bms__endpoint-abundances	1
-0.00518506	0.126229	-0.0410766	0.967549	FASYN-INITIAL-PWY: superpathway of fatty acid biosynthesis initiation (E. coli)|g__Bacteroides.s__Bacteroides_xylanisolvens	13	endpoint-weekly-bms__endpoint-abundances	1
-0.18766	0.185085	-1.01391	0.319968	FASYN-INITIAL-PWY: superpathway of fatty acid biosynthesis initiation (E. coli)|g__Blautia.s__Blautia_obeum	27	endpoint-weekly-bms__endpoint-abundances	1
-0.213692	0.137395	-1.55531	0.131962	FASYN-INITIAL-PWY: superpathway of fatty acid biosynthesis initiation (E. coli)|g__Blautia.s__Ruminococcus_torques	23	endpoint-weekly-bms__endpoint-abundances	1
-0.138456	0.127348	-1.08723	0.286911	FASYN-INITIAL-PWY: superpathway of fatty acid biosynthesis initiation (E. coli)|g__Coprococcus.s__Coprococcus_comes	11	endpoint-weekly-bms__endpoint-abundances	1
0.10535	0.123081	0.855934	0.399854	FASYN-INITIAL-PWY: superpathway of fatty acid biosynthesis initiation (E. coli)|g__Eubacterium.s__Eubacterium_hallii	17	endpoint-weekly-bms__endpoint-abundances	1
-0.170833	0.167106	-1.0223	0.316058	FASYN-INITIAL-PWY: superpathway of fatty acid biosynthesis initiation (E. coli)|g__Fusicatenibacter.s__Fusicatenibacter_saccharivorans	26	endpoint-weekly-bms__endpoint-abundances	1
-0.136679	0.140675	-0.971594	0.340205	FASYN-INITIAL-PWY: superpathway of fatty acid biosynthesis initiation (E. coli)|g__Parabacteroides.s__Parabacteroides_distasonis	23	endpoint-weekly-bms__endpoint-abundances	1
-0.23999	0.116125	-2.06665	0.0488606	FASYN-INITIAL-PWY: superpathway of fatty acid biosynthesis initiation (E. coli)|g__Parabacteroides.s__Parabacteroides_merdae	17	endpoint-weekly-bms__endpoint-abundances	1
-0.178761	0.129111	-1.38455	0.177957	FASYN-INITIAL-PWY: superpathway of fatty acid biosynthesis initiation (E. coli)|g__Ruminococcaceae_unclassified.s__Eubacterium_siraeum	11	endpoint-weekly-bms__endpoint-abundances	1
0.0570252	0.121875	0.467898	0.643756	FASYN-INITIAL-PWY: superpathway of fatty acid biosynthesis initiation (E. coli)|g__Ruminococcus.s__Ruminococcus_bicirculans	19	endpoint-weekly-bms__endpoint-abundances	1
-0.519555	0.281331	-1.84678	0.0761917	FASYN-INITIAL-PWY: superpathway of fatty acid biosynthesis initiation (E. coli)|unclassified	29	endpoint-weekly-bms__endpoint-abundances	1
-0.201386	0.211597	-0.951744	0.349991	FERMENTATION-PWY: mixed acid fermentation	28	endpoint-weekly-bms__endpoint-abundances	1
0.0762322	0.121511	0.627368	0.535889	FERMENTATION-PWY: mixed acid fermentation|unclassified	14	endpoint-weekly-bms__endpoint-abundances	1
-0.11275	0.113884	-0.990041	0.331279	FOLSYN-PWY: superpathway of tetrahydrofolate biosynthesis and salvage	17	endpoint-weekly-bms__endpoint-abundances	1
-0.208055	0.20228	-1.02855	0.313167	FUC-RHAMCAT-PWY: superpathway of fucose and rhamnose degradation	27	endpoint-weekly-bms__endpoint-abundances	1
-0.612711	0.288817	-2.12145	0.0435768	FUCCAT-PWY: fucose degradation	29	endpoint-weekly-bms__endpoint-abundances	1
-0.115646	0.128576	-0.899442	0.376673	FUCCAT-PWY: fucose degradation|g__Blautia.s__Ruminococcus_torques	18	endpoint-weekly-bms__endpoint-abundances	1
0.0138998	0.136293	0.101985	0.919551	FUCCAT-PWY: fucose degradation|unclassified	21	endpoint-weekly-bms__endpoint-abundances	1
-0.509336	0.277519	-1.83532	0.0779236	GALACT-GLUCUROCAT-PWY: superpathway of hexuronide and hexuronate degradation	29	endpoint-weekly-bms__endpoint-abundances	1
-0.245944	0.152783	-1.60976	0.119527	GALACT-GLUCUROCAT-PWY: superpathway of hexuronide and hexuronate degradation|unclassified	25	endpoint-weekly-bms__endpoint-abundances	1
-0.101741	0.132396	-0.768459	0.449139	GALACTARDEG-PWY: D-galactarate degradation I	20	endpoint-weekly-bms__endpoint-abundances	1
-0.514243	0.278637	-1.84556	0.0763736	GALACTUROCAT-PWY: D-galacturonate degradation I	29	endpoint-weekly-bms__endpoint-abundances	1
-0.170543	0.121974	-1.39819	0.173869	GALACTUROCAT-PWY: D-galacturonate degradation I|g__Alistipes.s__Alistipes_shahii	19	endpoint-weekly-bms__endpoint-abundances	1
-0.464948	0.29313	-1.58615	0.124794	GALACTUROCAT-PWY: D-galacturonate degradation I|g__Faecalibacterium.s__Faecalibacterium_prausnitzii	29	endpoint-weekly-bms__endpoint-abundances	1
-0.44197	0.193528	-2.28376	0.0307981	GALACTUROCAT-PWY: D-galacturonate degradation I|unclassified	27	endpoint-weekly-bms__endpoint-abundances	1
-0.518422	0.268657	-1.92968	0.0646261	GLCMANNANAUT-PWY: superpathway of N-acetylglucosamine, N-acetylmannosamine and N-acetylneuraminate degradation	29	endpoint-weekly-bms__endpoint-abundances	1
0.175246	0.12941	1.35419	0.187328	GLCMANNANAUT-PWY: superpathway of N-acetylglucosamine, N-acetylmannosamine and N-acetylneuraminate degradation|g__Blautia.s__Blautia_obeum	10	endpoint-weekly-bms__endpoint-abundances	1
-0.169076	0.148641	-1.13748	0.265712	GLCMANNANAUT-PWY: superpathway of N-acetylglucosamine, N-acetylmannosamine and N-acetylneuraminate degradation|g__Faecalibacterium.s__Faecalibacterium_prausnitzii	25	endpoint-weekly-bms__endpoint-abundances	1
-0.60149	0.299721	-2.00683	0.0552709	GLCMANNANAUT-PWY: superpathway of N-acetylglucosamine, N-acetylmannosamine and N-acetylneuraminate degradation|unclassified	29	endpoint-weekly-bms__endpoint-abundances	1
-0.0725561	0.133234	-0.544578	0.590684	GLUCARDEG-PWY: D-glucarate degradation I	19	endpoint-weekly-bms__endpoint-abundances	1
-0.101741	0.132396	-0.768459	0.449139	GLUCARGALACTSUPER-PWY: superpathway of D-glucarate and D-galactarate degradation	20	endpoint-weekly-bms__endpoint-abundances	1
-0.50525	0.25775	-1.96023	0.0607672	GLUCONEO-PWY: gluconeogenesis I	29	endpoint-weekly-bms__endpoint-abundances	1
-0.275576	0.181043	-1.52216	0.14004	GLUCONEO-PWY: gluconeogenesis I|unclassified	27	endpoint-weekly-bms__endpoint-abundances	1
-0.311501	0.210459	-1.4801	0.150862	GLUCOSE1PMETAB-PWY: glucose and glucose-1-phosphate degradation	28	endpoint-weekly-bms__endpoint-abundances	1
-0.0383507	0.118776	-0.322882	0.749367	GLUCOSE1PMETAB-PWY: glucose and glucose-1-phosphate degradation|g__Bifidobacterium.s__Bifidobacterium_bifidum	13	endpoint-weekly-bms__endpoint-abundances	1
-0.18289	0.155215	-1.1783	0.249349	GLUCOSE1PMETAB-PWY: glucose and glucose-1-phosphate degradation|g__Bifidobacterium.s__Bifidobacterium_longum	25	endpoint-weekly-bms__endpoint-abundances	1
0.118141	0.116981	1.00992	0.321841	GLUCOSE1PMETAB-PWY: glucose and glucose-1-phosphate degradation|unclassified	15	endpoint-weekly-bms__endpoint-abundances	1
-0.514123	0.275686	-1.86488	0.0735231	GLUCUROCAT-PWY: superpathway of &beta;-D-glucuronosides degradation	29	endpoint-weekly-bms__endpoint-abundances	1
-0.0989344	0.176825	-0.559504	0.580607	GLUCUROCAT-PWY: superpathway of &beta;-D-glucuronosides degradation|g__Faecalibacterium.s__Faecalibacterium_prausnitzii	26	endpoint-weekly-bms__endpoint-abundances	1
-0.610185	0.303612	-2.00975	0.0549417	GLUCUROCAT-PWY: superpathway of &beta;-D-glucuronosides degradation|unclassified	29	endpoint-weekly-bms__endpoint-abundances	1
-0.0539502	0.122966	-0.438742	0.664473	GLUDEG-I-PWY: GABA shunt	20	endpoint-weekly-bms__endpoint-abundances	1
-0.493873	0.249423	-1.98006	0.0583724	GLUTORN-PWY: L-ornithine biosynthesis I	29	endpoint-weekly-bms__endpoint-abundances	1
-0.0977592	0.113065	-0.864629	0.39515	GLUTORN-PWY: L-ornithine biosynthesis I|g__Alistipes.s__Alistipes_finegoldii	17	endpoint-weekly-bms__endpoint-abundances	1
0.198435	0.127489	1.55649	0.131682	GLUTORN-PWY: L-ornithine biosynthesis I|g__Bifidobacterium.s__Bifidobacterium_adolescentis	20	endpoint-weekly-bms__endpoint-abundances	1
-0.0192905	0.120287	-0.16037	0.873829	GLUTORN-PWY: L-ornithine biosynthesis I|g__Bifidobacterium.s__Bifidobacterium_bifidum	12	endpoint-weekly-bms__endpoint-abundances	1
-0.174412	0.147801	-1.18004	0.248669	GLUTORN-PWY: L-ornithine biosynthesis I|g__Bifidobacterium.s__Bifidobacterium_longum	24	endpoint-weekly-bms__endpoint-abundances	1
-0.472364	0.311283	-1.51747	0.141214	GLUTORN-PWY: L-ornithine biosynthesis I|g__Blautia.s__Blautia_obeum	29	endpoint-weekly-bms__endpoint-abundances	1
-0.023965	0.168294	-0.1424	0.887862	GLUTORN-PWY: L-ornithine biosynthesis I|g__Blautia.s__Blautia_wexlerae	25	endpoint-weekly-bms__endpoint-abundances	1
-0.239507	0.159084	-1.50554	0.14424	GLUTORN-PWY: L-ornithine biosynthesis I|g__Blautia.s__Ruminococcus_torques	25	endpoint-weekly-bms__endpoint-abundances	1
-0.00891686	0.135433	-0.0658397	0.948009	GLUTORN-PWY: L-ornithine biosynthesis I|g__Collinsella.s__Collinsella_aerofaciens	18	endpoint-weekly-bms__endpoint-abundances	1
0.149231	0.133953	1.11406	0.275448	GLUTORN-PWY: L-ornithine biosynthesis I|g__Eubacterium.s__Eubacterium_hallii	12	endpoint-weekly-bms__endpoint-abundances	1
-0.510745	0.288146	-1.77252	0.0880267	GLUTORN-PWY: L-ornithine biosynthesis I|g__Faecalibacterium.s__Faecalibacterium_prausnitzii	29	endpoint-weekly-bms__endpoint-abundances	1
-0.169944	0.167972	-1.01174	0.320984	GLUTORN-PWY: L-ornithine biosynthesis I|g__Fusicatenibacter.s__Fusicatenibacter_saccharivorans	26	endpoint-weekly-bms__endpoint-abundances	1
-0.3224	0.132294	-2.437	0.0219608	GLUTORN-PWY: L-ornithine biosynthesis I|g__Gemmiger.s__Gemmiger_formicilis	23	endpoint-weekly-bms__endpoint-abundances	1
-0.144036	0.143103	-1.00652	0.323441	GLUTORN-PWY: L-ornithine biosynthesis I|g__Lachnospiraceae_unclassified.s__Eubacterium_rectale	19	endpoint-weekly-bms__endpoint-abundances	1
0.0481933	0.120732	0.399177	0.693023	GLUTORN-PWY: L-ornithine biosynthesis I|g__Roseburia.s__Roseburia_faecis	15	endpoint-weekly-bms__endpoint-abundances	1
0.0814675	0.121388	0.671136	0.508053	GLUTORN-PWY: L-ornithine biosynthesis I|g__Ruminococcus.s__Ruminococcus_bicirculans	19	endpoint-weekly-bms__endpoint-abundances	1
-0.106159	0.113726	-0.933461	0.35917	GLUTORN-PWY: L-ornithine biosynthesis I|g__Ruminococcus.s__Ruminococcus_bromii	17	endpoint-weekly-bms__endpoint-abundances	1
-0.530294	0.269562	-1.96724	0.0599109	GLUTORN-PWY: L-ornithine biosynthesis I|unclassified	29	endpoint-weekly-bms__endpoint-abundances	1
-0.298223	0.20356	-1.46504	0.154899	GLYCOCAT-PWY: glycogen degradation I	28	endpoint-weekly-bms__endpoint-abundances	1
-0.039266	0.117576	-0.333962	0.741087	GLYCOCAT-PWY: glycogen degradation I|g__Bifidobacterium.s__Bifidobacterium_bifidum	13	endpoint-weekly-bms__endpoint-abundances	1
-0.17999	0.154994	-1.16127	0.256082	GLYCOCAT-PWY: glycogen degradation I|g__Bifidobacterium.s__Bifidobacterium_longum	25	endpoint-weekly-bms__endpoint-abundances	1
-0.00325456	0.116219	-0.0280037	0.977873	GLYCOCAT-PWY: glycogen degradation I|unclassified	14	endpoint-weekly-bms__endpoint-abundances	1
-0.493173	0.251188	-1.96336	0.060384	GLYCOGENSYNTH-PWY: glycogen biosynthesis I (from ADP-D-Glucose)	29	endpoint-weekly-bms__endpoint-abundances	1
0.0953202	0.120247	0.792701	0.435126	GLYCOGENSYNTH-PWY: glycogen biosynthesis I (from ADP-D-Glucose)|g__Anaerostipes.s__Anaerostipes_hadrus	14	endpoint-weekly-bms__endpoint-abundances	1
-0.0377476	0.120797	-0.312488	0.757162	GLYCOGENSYNTH-PWY: glycogen biosynthesis I (from ADP-D-Glucose)|g__Bifidobacterium.s__Bifidobacterium_bifidum	13	endpoint-weekly-bms__endpoint-abundances	1
-0.18422	0.156895	-1.17416	0.250974	GLYCOGENSYNTH-PWY: glycogen biosynthesis I (from ADP-D-Glucose)|g__Bifidobacterium.s__Bifidobacterium_longum	25	endpoint-weekly-bms__endpoint-abundances	1
-0.313915	0.223809	-1.4026	0.172564	GLYCOGENSYNTH-PWY: glycogen biosynthesis I (from ADP-D-Glucose)|g__Blautia.s__Blautia_obeum	28	endpoint-weekly-bms__endpoint-abundances	1
0.117841	0.139464	0.844955	0.405845	GLYCOGENSYNTH-PWY: glycogen biosynthesis I (from ADP-D-Glucose)|g__Blautia.s__Blautia_wexlerae	22	endpoint-weekly-bms__endpoint-abundances	1
-0.0972651	0.178668	-0.544389	0.590813	GLYCOGENSYNTH-PWY: glycogen biosynthesis I (from ADP-D-Glucose)|g__Blautia.s__Ruminococcus_torques	26	endpoint-weekly-bms__endpoint-abundances	1
0.0125655	0.13548	0.0927473	0.926815	GLYCOGENSYNTH-PWY: glycogen biosynthesis I (from ADP-D-Glucose)|g__Collinsella.s__Collinsella_aerofaciens	16	endpoint-weekly-bms__endpoint-abundances	1
-0.273257	0.111937	-2.44116	0.0217571	GLYCOGENSYNTH-PWY: glycogen biosynthesis I (from ADP-D-Glucose)|g__Coprococcus.s__Coprococcus_comes	13	endpoint-weekly-bms__endpoint-abundances	1
-0.091473	0.127066	-0.719889	0.478016	GLYCOGENSYNTH-PWY: glycogen biosynthesis I (from ADP-D-Glucose)|g__Dorea.s__Dorea_longicatena	14	endpoint-weekly-bms__endpoint-abundances	1
0.071162	0.127195	0.559471	0.580628	GLYCOGENSYNTH-PWY: glycogen biosynthesis I (from ADP-D-Glucose)|g__Eubacterium.s__Eubacterium_hallii	18	endpoint-weekly-bms__endpoint-abundances	1
-0.517642	0.289872	-1.78576	0.0858088	GLYCOGENSYNTH-PWY: glycogen biosynthesis I (from ADP-D-Glucose)|g__Faecalibacterium.s__Faecalibacterium_prausnitzii	29	endpoint-weekly-bms__endpoint-abundances	1
-0.0350492	0.135998	-0.257718	0.798654	GLYCOGENSYNTH-PWY: glycogen biosynthesis I (from ADP-D-Glucose)|g__Fusicatenibacter.s__Fusicatenibacter_saccharivorans	23	endpoint-weekly-bms__endpoint-abundances	1
0.0657631	0.117961	0.557498	0.581955	GLYCOGENSYNTH-PWY: glycogen biosynthesis I (from ADP-D-Glucose)|g__Roseburia.s__Roseburia_faecis	14	endpoint-weekly-bms__endpoint-abundances	1
-0.173488	0.128394	-1.35122	0.188267	GLYCOGENSYNTH-PWY: glycogen biosynthesis I (from ADP-D-Glucose)|g__Ruminococcaceae_unclassified.s__Eubacterium_siraeum	11	endpoint-weekly-bms__endpoint-abundances	1
-0.627594	0.275903	-2.2747	0.0314103	GLYCOGENSYNTH-PWY: glycogen biosynthesis I (from ADP-D-Glucose)|unclassified	29	endpoint-weekly-bms__endpoint-abundances	1
-0.261482	0.208232	-1.25573	0.220383	GLYCOLYSIS-E-D: superpathway of glycolysis and the Entner-Doudoroff pathway	28	endpoint-weekly-bms__endpoint-abundances	1
0.0131477	0.12577	0.104538	0.917545	GLYCOLYSIS-E-D: superpathway of glycolysis and the Entner-Doudoroff pathway|unclassified	11	endpoint-weekly-bms__endpoint-abundances	1
-0.506701	0.255608	-1.98234	0.058103	GLYCOLYSIS: glycolysis I (from glucose 6-phosphate)	29	endpoint-weekly-bms__endpoint-abundances	1
-0.300693	0.211791	-1.41977	0.167555	GLYCOLYSIS: glycolysis I (from glucose 6-phosphate)|unclassified	28	endpoint-weekly-bms__endpoint-abundances	1
-0.58727	0.291087	-2.0175	0.0540754	GOLPDLCAT-PWY: superpathway of glycerol degradation to 1,3-propanediol	29	endpoint-weekly-bms__endpoint-abundances	1
0.185273	0.124729	1.48541	0.149461	GOLPDLCAT-PWY: superpathway of glycerol degradation to 1,3-propanediol|g__Anaerostipes.s__Anaerostipes_hadrus	13	endpoint-weekly-bms__endpoint-abundances	1
-0.122048	0.12605	-0.968245	0.341843	GOLPDLCAT-PWY: superpathway of glycerol degradation to 1,3-propanediol|g__Blautia.s__Ruminococcus_torques	19	endpoint-weekly-bms__endpoint-abundances	1
0.00178518	0.135038	0.0132199	0.989553	GOLPDLCAT-PWY: superpathway of glycerol degradation to 1,3-propanediol|unclassified	21	endpoint-weekly-bms__endpoint-abundances	1
-0.247642	0.137781	-1.79737	0.0839031	HEME-BIOSYNTHESIS-II: heme b biosynthesis I (aerobic)	23	endpoint-weekly-bms__endpoint-abundances	1
-0.25654	0.213337	-1.20251	0.240003	HEMESYN2-PWY: heme b biosynthesis II (oxygen-independent)	27	endpoint-weekly-bms__endpoint-abundances	1
-0.038914	0.123912	-0.314045	0.755993	HEMESYN2-PWY: heme b biosynthesis II (oxygen-independent)|unclassified	15	endpoint-weekly-bms__endpoint-abundances	1
-0.563758	0.271987	-2.07274	0.0482469	HEXITOLDEGSUPER-PWY: superpathway of hexitol degradation (bacteria)	29	endpoint-weekly-bms__endpoint-abundances	1
0.0442856	0.123959	0.35726	0.723781	HEXITOLDEGSUPER-PWY: superpathway of hexitol degradation (bacteria)|unclassified	20	endpoint-weekly-bms__endpoint-abundances	1
-0.511468	0.262432	-1.94895	0.0621679	HISDEG-PWY: L-histidine degradation I	29	endpoint-weekly-bms__endpoint-abundances	1
-0.118964	0.116682	-1.01956	0.317333	HISDEG-PWY: L-histidine degradation I|g__Alistipes.s__Alistipes_finegoldii	17	endpoint-weekly-bms__endpoint-abundances	1
-0.0576584	0.130979	-0.440211	0.663422	HISDEG-PWY: L-histidine degradation I|g__Alistipes.s__Alistipes_putredinis	21	endpoint-weekly-bms__endpoint-abundances	1
-0.171353	0.121437	-1.41105	0.170086	HISDEG-PWY: L-histidine degradation I|g__Alistipes.s__Alistipes_shahii	19	endpoint-weekly-bms__endpoint-abundances	1
-0.178301	0.129939	-1.3722	0.181726	HISDEG-PWY: L-histidine degradation I|g__Bacteroides.s__Bacteroides_ovatus	18	endpoint-weekly-bms__endpoint-abundances	1
-0.273869	0.12409	-2.20701	0.0363446	HISDEG-PWY: L-histidine degradation I|g__Bacteroides.s__Bacteroides_stercoris	15	endpoint-weekly-bms__endpoint-abundances	1
-0.388136	0.127342	-3.04797	0.00523677	HISDEG-PWY: L-histidine degradation I|g__Bacteroides.s__Bacteroides_thetaiotaomicron	23	endpoint-weekly-bms__endpoint-abundances	1
-0.340224	0.12063	-2.82039	0.00906026	HISDEG-PWY: L-histidine degradation I|g__Bacteroides.s__Bacteroides_uniformis	23	endpoint-weekly-bms__endpoint-abundances	1
-0.333143	0.135016	-2.46743	0.0205112	HISDEG-PWY: L-histidine degradation I|g__Bacteroides.s__Bacteroides_vulgatus	23	endpoint-weekly-bms__endpoint-abundances	1
-0.113842	0.12642	-0.90051	0.376115	HISDEG-PWY: L-histidine degradation I|g__Parabacteroides.s__Parabacteroides_distasonis	18	endpoint-weekly-bms__endpoint-abundances	1
-0.187974	0.116297	-1.61632	0.118095	HISDEG-PWY: L-histidine degradation I|g__Parabacteroides.s__Parabacteroides_merdae	16	endpoint-weekly-bms__endpoint-abundances	1
-0.266257	0.218765	-1.21709	0.234501	HISDEG-PWY: L-histidine degradation I|unclassified	28	endpoint-weekly-bms__endpoint-abundances	1
-0.49332	0.249697	-1.97567	0.0588953	HISTSYN-PWY: L-histidine biosynthesis	29	endpoint-weekly-bms__endpoint-abundances	1
-0.289829	0.12148	-2.38582	0.0246136	HISTSYN-PWY: L-histidine biosynthesis|g__Alistipes.s__Alistipes_finegoldii	23	endpoint-weekly-bms__endpoint-abundances	1
-0.101585	0.120715	-0.841527	0.407727	HISTSYN-PWY: L-histidine biosynthesis|g__Alistipes.s__Alistipes_shahii	17	endpoint-weekly-bms__endpoint-abundances	1
-0.184193	0.127593	-1.4436	0.160794	HISTSYN-PWY: L-histidine biosynthesis|g__Bacteroides.s__Bacteroides_caccae	19	endpoint-weekly-bms__endpoint-abundances	1
0.0836259	0.145431	0.575022	0.570219	HISTSYN-PWY: L-histidine biosynthesis|g__Bacteroides.s__Bacteroides_fragilis	10	endpoint-weekly-bms__endpoint-abundances	1
-0.281884	0.121022	-2.3292	0.0278879	HISTSYN-PWY: L-histidine biosynthesis|g__Bacteroides.s__Bacteroides_ovatus	17	endpoint-weekly-bms__endpoint-abundances	1
-0.201464	0.120616	-1.67029	0.106859	HISTSYN-PWY: L-histidine biosynthesis|g__Bacteroides.s__Bacteroides_stercoris	11	endpoint-weekly-bms__endpoint-abundances	1
-0.366995	0.117423	-3.12542	0.00433143	HISTSYN-PWY: L-histidine biosynthesis|g__Bacteroides.s__Bacteroides_thetaiotaomicron	19	endpoint-weekly-bms__endpoint-abundances	1
-0.338687	0.119924	-2.82417	0.00897912	HISTSYN-PWY: L-histidine biosynthesis|g__Bacteroides.s__Bacteroides_uniformis	23	endpoint-weekly-bms__endpoint-abundances	1
-0.342704	0.138256	-2.47876	0.0199941	HISTSYN-PWY: L-histidine biosynthesis|g__Bacteroides.s__Bacteroides_vulgatus	23	endpoint-weekly-bms__endpoint-abundances	1
0.0377728	0.134975	0.279851	0.781806	HISTSYN-PWY: L-histidine biosynthesis|g__Bacteroides.s__Bacteroides_xylanisolvens	11	endpoint-weekly-bms__endpoint-abundances	1
0.199349	0.122914	1.62186	0.1169	HISTSYN-PWY: L-histidine biosynthesis|g__Bifidobacterium.s__Bifidobacterium_adolescentis	19	endpoint-weekly-bms__endpoint-abundances	1
-0.020177	0.122967	-0.164085	0.870933	HISTSYN-PWY: L-histidine biosynthesis|g__Bifidobacterium.s__Bifidobacterium_bifidum	11	endpoint-weekly-bms__endpoint-abundances	1
-0.0964212	0.126561	-0.761853	0.453004	HISTSYN-PWY: L-histidine biosynthesis|g__Bifidobacterium.s__Bifidobacterium_longum	20	endpoint-weekly-bms__endpoint-abundances	1
-0.334254	0.111807	-2.98957	0.00603625	HISTSYN-PWY: L-histidine biosynthesis|g__Bifidobacterium.s__Bifidobacterium_pseudocatenulatum	16	endpoint-weekly-bms__endpoint-abundances	1
-0.0543562	0.142156	-0.382369	0.705296	HISTSYN-PWY: L-histidine biosynthesis|g__Blautia.s__Blautia_obeum	22	endpoint-weekly-bms__endpoint-abundances	1
-0.105723	0.128197	-0.824693	0.417048	HISTSYN-PWY: L-histidine biosynthesis|g__Blautia.s__Ruminococcus_torques	18	endpoint-weekly-bms__endpoint-abundances	1
-0.111619	0.139717	-0.798893	0.43159	HISTSYN-PWY: L-histidine biosynthesis|g__Collinsella.s__Collinsella_aerofaciens	16	endpoint-weekly-bms__endpoint-abundances	1
-0.0600808	0.221108	-0.271726	0.787978	HISTSYN-PWY: L-histidine biosynthesis|g__Faecalibacterium.s__Faecalibacterium_prausnitzii	28	endpoint-weekly-bms__endpoint-abundances	1
-0.0628349	0.131505	-0.477814	0.636775	HISTSYN-PWY: L-histidine biosynthesis|g__Parabacteroides.s__Parabacteroides_distasonis	17	endpoint-weekly-bms__endpoint-abundances	1
-0.143843	0.1182	-1.21694	0.234558	HISTSYN-PWY: L-histidine biosynthesis|g__Parabacteroides.s__Parabacteroides_merdae	14	endpoint-weekly-bms__endpoint-abundances	1
-0.534817	0.273597	-1.95476	0.0614429	HISTSYN-PWY: L-histidine biosynthesis|unclassified	29	endpoint-weekly-bms__endpoint-abundances	1
-0.518772	0.272774	-1.90184	0.0683268	HOMOSER-METSYN-PWY: L-methionine biosynthesis I	29	endpoint-weekly-bms__endpoint-abundances	1
-0.0470029	0.125682	-0.373982	0.711451	HOMOSER-METSYN-PWY: L-methionine biosynthesis I|g__Anaerostipes.s__Anaerostipes_hadrus	13	endpoint-weekly-bms__endpoint-abundances	1
-0.0487356	0.130426	-0.373663	0.711684	HOMOSER-METSYN-PWY: L-methionine biosynthesis I|g__Blautia.s__Ruminococcus_torques	15	endpoint-weekly-bms__endpoint-abundances	1
-0.199376	0.123785	-1.61066	0.119329	HOMOSER-METSYN-PWY: L-methionine biosynthesis I|g__Coprococcus.s__Coprococcus_comes	12	endpoint-weekly-bms__endpoint-abundances	1
-0.11481	0.187567	-0.612103	0.545786	HOMOSER-METSYN-PWY: L-methionine biosynthesis I|unclassified	26	endpoint-weekly-bms__endpoint-abundances	1
-0.487239	0.255064	-1.91026	0.0671888	HSERMETANA-PWY: L-methionine biosynthesis III	29	endpoint-weekly-bms__endpoint-abundances	1
-0.327621	0.106138	-3.08674	0.00476303	HSERMETANA-PWY: L-methionine biosynthesis III|g__Alistipes.s__Alistipes_finegoldii	17	endpoint-weekly-bms__endpoint-abundances	1
0.119311	0.133651	0.892704	0.380204	HSERMETANA-PWY: L-methionine biosynthesis III|g__Anaerostipes.s__Anaerostipes_hadrus	18	endpoint-weekly-bms__endpoint-abundances	1
0.21313	0.129698	1.64328	0.112366	HSERMETANA-PWY: L-methionine biosynthesis III|g__Bifidobacterium.s__Bifidobacterium_adolescentis	21	endpoint-weekly-bms__endpoint-abundances	1
-0.0384136	0.117197	-0.327771	0.74571	HSERMETANA-PWY: L-methionine biosynthesis III|g__Bifidobacterium.s__Bifidobacterium_bifidum	13	endpoint-weekly-bms__endpoint-abundances	1
-0.158533	0.133205	-1.19014	0.244746	HSERMETANA-PWY: L-methionine biosynthesis III|g__Bifidobacterium.s__Bifidobacterium_longum	21	endpoint-weekly-bms__endpoint-abundances	1
-0.32309	0.223856	-1.4433	0.160878	HSERMETANA-PWY: L-methionine biosynthesis III|g__Blautia.s__Blautia_obeum	28	endpoint-weekly-bms__endpoint-abundances	1
-0.0329251	0.154299	-0.213386	0.832691	HSERMETANA-PWY: L-methionine biosynthesis III|g__Blautia.s__Blautia_wexlerae	24	endpoint-weekly-bms__endpoint-abundances	1
-0.155689	0.145899	-1.0671	0.295734	HSERMETANA-PWY: L-methionine biosynthesis III|g__Blautia.s__Ruminococcus_torques	22	endpoint-weekly-bms__endpoint-abundances	1
-0.203725	0.125289	-1.62605	0.116001	HSERMETANA-PWY: L-methionine biosynthesis III|g__Coprococcus.s__Coprococcus_comes	12	endpoint-weekly-bms__endpoint-abundances	1
-0.124206	0.123218	-1.00802	0.322737	HSERMETANA-PWY: L-methionine biosynthesis III|g__Dorea.s__Dorea_longicatena	18	endpoint-weekly-bms__endpoint-abundances	1
-0.157039	0.120848	-1.29947	0.205189	HSERMETANA-PWY: L-methionine biosynthesis III|g__Fusicatenibacter.s__Fusicatenibacter_saccharivorans	16	endpoint-weekly-bms__endpoint-abundances	1
-0.082575	0.1327	-0.622268	0.539185	HSERMETANA-PWY: L-methionine biosynthesis III|g__Parabacteroides.s__Parabacteroides_distasonis	16	endpoint-weekly-bms__endpoint-abundances	1
0.0737265	0.118319	0.623117	0.538636	HSERMETANA-PWY: L-methionine biosynthesis III|g__Roseburia.s__Roseburia_faecis	15	endpoint-weekly-bms__endpoint-abundances	1
0.0585296	0.122375	0.478283	0.636446	HSERMETANA-PWY: L-methionine biosynthesis III|g__Ruminococcus.s__Ruminococcus_bicirculans	19	endpoint-weekly-bms__endpoint-abundances	1
-0.549185	0.281007	-1.95434	0.061495	HSERMETANA-PWY: L-methionine biosynthesis III|unclassified	29	endpoint-weekly-bms__endpoint-abundances	1
-0.484519	0.24444	-1.98215	0.0581245	ILEUSYN-PWY: L-isoleucine biosynthesis I (from threonine)	29	endpoint-weekly-bms__endpoint-abundances	1
-0.317879	0.0957451	-3.32006	0.00267105	ILEUSYN-PWY: L-isoleucine biosynthesis I (from threonine)|g__Alistipes.s__Alistipes_finegoldii	16	endpoint-weekly-bms__endpoint-abundances	1
0.15178	0.125554	1.20888	0.237589	ILEUSYN-PWY: L-isoleucine biosynthesis I (from threonine)|g__Anaerostipes.s__Anaerostipes_hadrus	14	endpoint-weekly-bms__endpoint-abundances	1
-0.156586	0.131504	-1.19073	0.244519	ILEUSYN-PWY: L-isoleucine biosynthesis I (from threonine)|g__Bacteroides.s__Bacteroides_caccae	21	endpoint-weekly-bms__endpoint-abundances	1
-0.256734	0.126902	-2.02309	0.0534592	ILEUSYN-PWY: L-isoleucine biosynthesis I (from threonine)|g__Bacteroides.s__Bacteroides_ovatus	20	endpoint-weekly-bms__endpoint-abundances	1
-0.274979	0.124144	-2.21501	0.0357272	ILEUSYN-PWY: L-isoleucine biosynthesis I (from threonine)|g__Bacteroides.s__Bacteroides_stercoris	15	endpoint-weekly-bms__endpoint-abundances	1
-0.350467	0.125684	-2.78847	0.00977209	ILEUSYN-PWY: L-isoleucine biosynthesis I (from threonine)|g__Bacteroides.s__Bacteroides_thetaiotaomicron	22	endpoint-weekly-bms__endpoint-abundances	1
-0.3428	0.121374	-2.82434	0.0089756	ILEUSYN-PWY: L-isoleucine biosynthesis I (from threonine)|g__Bacteroides.s__Bacteroides_uniformis	23	endpoint-weekly-bms__endpoint-abundances	1
-0.00499506	0.125934	-0.039664	0.968664	ILEUSYN-PWY: L-isoleucine biosynthesis I (from threonine)|g__Bacteroides.s__Bacteroides_xylanisolvens	13	endpoint-weekly-bms__endpoint-abundances	1
0.189054	0.123144	1.53523	0.136809	ILEUSYN-PWY: L-isoleucine biosynthesis I (from threonine)|g__Bifidobacterium.s__Bifidobacterium_adolescentis	20	endpoint-weekly-bms__endpoint-abundances	1
-0.037475	0.116004	-0.323049	0.749242	ILEUSYN-PWY: L-isoleucine biosynthesis I (from threonine)|g__Bifidobacterium.s__Bifidobacterium_bifidum	13	endpoint-weekly-bms__endpoint-abundances	1
-0.169775	0.14402	-1.17883	0.249141	ILEUSYN-PWY: L-isoleucine biosynthesis I (from threonine)|g__Bifidobacterium.s__Bifidobacterium_longum	24	endpoint-weekly-bms__endpoint-abundances	1
-0.274179	0.12667	-2.16451	0.0397902	ILEUSYN-PWY: L-isoleucine biosynthesis I (from threonine)|g__Bifidobacterium.s__Bifidobacterium_pseudocatenulatum	20	endpoint-weekly-bms__endpoint-abundances	1
-0.57134	0.285388	-2.00198	0.0558223	ILEUSYN-PWY: L-isoleucine biosynthesis I (from threonine)|g__Blautia.s__Blautia_obeum	29	endpoint-weekly-bms__endpoint-abundances	1
0.068117	0.147152	0.462904	0.647285	ILEUSYN-PWY: L-isoleucine biosynthesis I (from threonine)|g__Blautia.s__Blautia_wexlerae	24	endpoint-weekly-bms__endpoint-abundances	1
-0.334634	0.22137	-1.51165	0.142683	ILEUSYN-PWY: L-isoleucine biosynthesis I (from threonine)|g__Blautia.s__Ruminococcus_torques	28	endpoint-weekly-bms__endpoint-abundances	1
-0.193215	0.120433	-1.60434	0.120719	ILEUSYN-PWY: L-isoleucine biosynthesis I (from threonine)|g__Coprococcus.s__Coprococcus_comes	12	endpoint-weekly-bms__endpoint-abundances	1
-0.0756878	0.12227	-0.619022	0.541289	ILEUSYN-PWY: L-isoleucine biosynthesis I (from threonine)|g__Dorea.s__Dorea_longicatena	15	endpoint-weekly-bms__endpoint-abundances	1
0.021155	0.126134	0.167718	0.868103	ILEUSYN-PWY: L-isoleucine biosynthesis I (from threonine)|g__Eubacterium.s__Eubacterium_hallii	18	endpoint-weekly-bms__endpoint-abundances	1
-0.503536	0.13468	-3.73877	0.000920508	ILEUSYN-PWY: L-isoleucine biosynthesis I (from threonine)|g__Gemmiger.s__Gemmiger_formicilis	25	endpoint-weekly-bms__endpoint-abundances	1
-0.126729	0.134937	-0.939172	0.356286	ILEUSYN-PWY: L-isoleucine biosynthesis I (from threonine)|g__Lachnospiraceae_unclassified.s__Eubacterium_rectale	21	endpoint-weekly-bms__endpoint-abundances	1
-0.114551	0.160187	-0.715108	0.480915	ILEUSYN-PWY: L-isoleucine biosynthesis I (from threonine)|g__Parabacteroides.s__Parabacteroides_distasonis	25	endpoint-weekly-bms__endpoint-abundances	1
-0.212858	0.115731	-1.83925	0.0773253	ILEUSYN-PWY: L-isoleucine biosynthesis I (from threonine)|g__Parabacteroides.s__Parabacteroides_merdae	17	endpoint-weekly-bms__endpoint-abundances	1
0.0901316	0.140054	0.643551	0.525503	ILEUSYN-PWY: L-isoleucine biosynthesis I (from threonine)|g__Roseburia.s__Roseburia_inulinivorans	10	endpoint-weekly-bms__endpoint-abundances	1
-0.194539	0.121606	-1.59974	0.121738	ILEUSYN-PWY: L-isoleucine biosynthesis I (from threonine)|g__Ruminococcaceae_unclassified.s__Eubacterium_siraeum	11	endpoint-weekly-bms__endpoint-abundances	1
0.0655006	0.122656	0.534019	0.597865	ILEUSYN-PWY: L-isoleucine biosynthesis I (from threonine)|g__Ruminococcus.s__Ruminococcus_bicirculans	20	endpoint-weekly-bms__endpoint-abundances	1
-0.51885	0.271702	-1.90963	0.0672732	ILEUSYN-PWY: L-isoleucine biosynthesis I (from threonine)|unclassified	29	endpoint-weekly-bms__endpoint-abundances	1
-0.540733	0.263974	-2.04844	0.0507388	LACTOSECAT-PWY: lactose and galactose degradation I	29	endpoint-weekly-bms__endpoint-abundances	1
-0.101814	0.12853	-0.792143	0.435446	LACTOSECAT-PWY: lactose and galactose degradation I|g__Collinsella.s__Collinsella_aerofaciens	22	endpoint-weekly-bms__endpoint-abundances	1
-0.154243	0.134107	-1.15015	0.26055	LACTOSECAT-PWY: lactose and galactose degradation I|unclassified	17	endpoint-weekly-bms__endpoint-abundances	1
-0.506476	0.264378	-1.91573	0.0664585	MET-SAM-PWY: superpathway of S-adenosyl-L-methionine biosynthesis	29	endpoint-weekly-bms__endpoint-abundances	1
-0.0450326	0.124013	-0.363129	0.719444	MET-SAM-PWY: superpathway of S-adenosyl-L-methionine biosynthesis|g__Anaerostipes.s__Anaerostipes_hadrus	13	endpoint-weekly-bms__endpoint-abundances	1
-0.0446304	0.127671	-0.349575	0.729473	MET-SAM-PWY: superpathway of S-adenosyl-L-methionine biosynthesis|g__Blautia.s__Ruminococcus_torques	15	endpoint-weekly-bms__endpoint-abundances	1
-0.113942	0.17983	-0.633612	0.531869	MET-SAM-PWY: superpathway of S-adenosyl-L-methionine biosynthesis|unclassified	26	endpoint-weekly-bms__endpoint-abundances	1
-0.515341	0.269244	-1.91403	0.0666848	METH-ACETATE-PWY: methanogenesis from acetate	29	endpoint-weekly-bms__endpoint-abundances	1
-0.596806	0.289497	-2.06153	0.0493828	METH-ACETATE-PWY: methanogenesis from acetate|g__Blautia.s__Blautia_obeum	29	endpoint-weekly-bms__endpoint-abundances	1
-0.0171279	0.163733	-0.104609	0.917489	METH-ACETATE-PWY: methanogenesis from acetate|g__Blautia.s__Blautia_wexlerae	25	endpoint-weekly-bms__endpoint-abundances	1
-0.121312	0.142143	-0.853449	0.401205	METH-ACETATE-PWY: methanogenesis from acetate|g__Fusicatenibacter.s__Fusicatenibacter_saccharivorans	24	endpoint-weekly-bms__endpoint-abundances	1
-0.0261341	0.11852	-0.220503	0.827201	METH-ACETATE-PWY: methanogenesis from acetate|unclassified	16	endpoint-weekly-bms__endpoint-abundances	1
-0.0200191	0.135247	-0.148018	0.88347	METHGLYUT-PWY: superpathway of methylglyoxal degradation	22	endpoint-weekly-bms__endpoint-abundances	1
-0.506017	0.265389	-1.9067	0.0676676	METSYN-PWY: superpathway of L-homoserine and L-methionine biosynthesis	29	endpoint-weekly-bms__endpoint-abundances	1
-0.0453713	0.124362	-0.364833	0.718187	METSYN-PWY: superpathway of L-homoserine and L-methionine biosynthesis|g__Anaerostipes.s__Anaerostipes_hadrus	13	endpoint-weekly-bms__endpoint-abundances	1
-0.0458286	0.127884	-0.358361	0.722966	METSYN-PWY: superpathway of L-homoserine and L-methionine biosynthesis|g__Blautia.s__Ruminococcus_torques	15	endpoint-weekly-bms__endpoint-abundances	1
-0.11259	0.179798	-0.626206	0.536639	METSYN-PWY: superpathway of L-homoserine and L-methionine biosynthesis|unclassified	26	endpoint-weekly-bms__endpoint-abundances	1
-0.0272463	0.132574	-0.205518	0.838768	NAD-BIOSYNTHESIS-II: NAD salvage pathway III (to nicotinamide riboside)	22	endpoint-weekly-bms__endpoint-abundances	1
-0.31576	0.209895	-1.50437	0.144537	NAGLIPASYN-PWY: lipid IVA biosynthesis (E. coli)	28	endpoint-weekly-bms__endpoint-abundances	1
-0.211327	0.124833	-1.69287	0.102431	NAGLIPASYN-PWY: lipid IVA biosynthesis (E. coli)|g__Bacteroides.s__Bacteroides_stercoris	12	endpoint-weekly-bms__endpoint-abundances	1
-0.294472	0.116092	-2.53655	0.0175403	NAGLIPASYN-PWY: lipid IVA biosynthesis (E. coli)|g__Bacteroides.s__Bacteroides_uniformis	22	endpoint-weekly-bms__endpoint-abundances	1
-0.0203217	0.1298	-0.156562	0.876799	NAGLIPASYN-PWY: lipid IVA biosynthesis (E. coli)|unclassified	13	endpoint-weekly-bms__endpoint-abundances	1
-0.491186	0.246389	-1.99353	0.0567928	NONMEVIPP-PWY: methylerythritol phosphate pathway I	29	endpoint-weekly-bms__endpoint-abundances	1
-0.271708	0.115848	-2.34538	0.0269137	NONMEVIPP-PWY: methylerythritol phosphate pathway I|g__Alistipes.s__Alistipes_finegoldii	21	endpoint-weekly-bms__endpoint-abundances	1
-0.0573367	0.13114	-0.437218	0.665563	NONMEVIPP-PWY: methylerythritol phosphate pathway I|g__Alistipes.s__Alistipes_putredinis	21	endpoint-weekly-bms__endpoint-abundances	1
0.116341	0.124083	0.937601	0.357078	NONMEVIPP-PWY: methylerythritol phosphate pathway I|g__Anaerostipes.s__Anaerostipes_hadrus	11	endpoint-weekly-bms__endpoint-abundances	1
-0.130491	0.119572	-1.09132	0.285144	NONMEVIPP-PWY: methylerythritol phosphate pathway I|g__Bacteroides.s__Bacteroides_caccae	13	endpoint-weekly-bms__endpoint-abundances	1
-0.27421	0.127421	-2.152	0.0408587	NONMEVIPP-PWY: methylerythritol phosphate pathway I|g__Bacteroides.s__Bacteroides_ovatus	14	endpoint-weekly-bms__endpoint-abundances	1
-0.302265	0.115824	-2.6097	0.0148344	NONMEVIPP-PWY: methylerythritol phosphate pathway I|g__Bacteroides.s__Bacteroides_thetaiotaomicron	14	endpoint-weekly-bms__endpoint-abundances	1
-0.28929	0.106265	-2.72234	0.0114181	NONMEVIPP-PWY: methylerythritol phosphate pathway I|g__Bacteroides.s__Bacteroides_uniformis	20	endpoint-weekly-bms__endpoint-abundances	1
-0.338553	0.136129	-2.487	0.0196257	NONMEVIPP-PWY: methylerythritol phosphate pathway I|g__Bacteroides.s__Bacteroides_vulgatus	23	endpoint-weekly-bms__endpoint-abundances	1
-0.00540878	0.136648	-0.0395819	0.968729	NONMEVIPP-PWY: methylerythritol phosphate pathway I|g__Bacteroides.s__Bacteroides_xylanisolvens	11	endpoint-weekly-bms__endpoint-abundances	1
0.187006	0.125979	1.48443	0.14972	NONMEVIPP-PWY: methylerythritol phosphate pathway I|g__Bifidobacterium.s__Bifidobacterium_adolescentis	19	endpoint-weekly-bms__endpoint-abundances	1
-0.0391783	0.118563	-0.330444	0.743713	NONMEVIPP-PWY: methylerythritol phosphate pathway I|g__Bifidobacterium.s__Bifidobacterium_bifidum	13	endpoint-weekly-bms__endpoint-abundances	1
-0.129601	0.139739	-0.927449	0.362223	NONMEVIPP-PWY: methylerythritol phosphate pathway I|g__Bifidobacterium.s__Bifidobacterium_longum	22	endpoint-weekly-bms__endpoint-abundances	1
-0.290337	0.107837	-2.69237	0.0122467	NONMEVIPP-PWY: methylerythritol phosphate pathway I|g__Bifidobacterium.s__Bifidobacterium_pseudocatenulatum	14	endpoint-weekly-bms__endpoint-abundances	1
-0.252723	0.122496	-2.06311	0.0492209	NONMEVIPP-PWY: methylerythritol phosphate pathway I|g__Blautia.s__Blautia_obeum	22	endpoint-weekly-bms__endpoint-abundances	1
-0.147765	0.124117	-1.19053	0.244595	NONMEVIPP-PWY: methylerythritol phosphate pathway I|g__Blautia.s__Blautia_wexlerae	18	endpoint-weekly-bms__endpoint-abundances	1
-0.0366651	0.119664	-0.306401	0.761739	NONMEVIPP-PWY: methylerythritol phosphate pathway I|g__Blautia.s__Ruminococcus_torques	18	endpoint-weekly-bms__endpoint-abundances	1
0.0948714	0.134641	0.704623	0.487309	NONMEVIPP-PWY: methylerythritol phosphate pathway I|g__Collinsella.s__Collinsella_aerofaciens	16	endpoint-weekly-bms__endpoint-abundances	1
-0.171963	0.164281	-1.04676	0.304846	NONMEVIPP-PWY: methylerythritol phosphate pathway I|g__Fusicatenibacter.s__Fusicatenibacter_saccharivorans	26	endpoint-weekly-bms__endpoint-abundances	1
-0.266574	0.115167	-2.31468	0.0287893	NONMEVIPP-PWY: methylerythritol phosphate pathway I|g__Gemmiger.s__Gemmiger_formicilis	19	endpoint-weekly-bms__endpoint-abundances	1
-0.0279191	0.127481	-0.219005	0.828356	NONMEVIPP-PWY: methylerythritol phosphate pathway I|g__Lachnospiraceae_unclassified.s__Eubacterium_rectale	14	endpoint-weekly-bms__endpoint-abundances	1
-0.0568523	0.127905	-0.444489	0.660367	NONMEVIPP-PWY: methylerythritol phosphate pathway I|g__Oscillibacter.s__Oscillibacter_sp_57_20	14	endpoint-weekly-bms__endpoint-abundances	1
-0.102636	0.130822	-0.784549	0.439808	NONMEVIPP-PWY: methylerythritol phosphate pathway I|g__Parabacteroides.s__Parabacteroides_distasonis	18	endpoint-weekly-bms__endpoint-abundances	1
-0.144208	0.118326	-1.21874	0.233886	NONMEVIPP-PWY: methylerythritol phosphate pathway I|g__Parabacteroides.s__Parabacteroides_merdae	14	endpoint-weekly-bms__endpoint-abundances	1
0.115757	0.117563	0.984638	0.333877	NONMEVIPP-PWY: methylerythritol phosphate pathway I|g__Roseburia.s__Roseburia_faecis	13	endpoint-weekly-bms__endpoint-abundances	1
0.0764038	0.117443	0.650562	0.521037	NONMEVIPP-PWY: methylerythritol phosphate pathway I|g__Ruminococcus.s__Ruminococcus_bicirculans	15	endpoint-weekly-bms__endpoint-abundances	1
-0.0571749	0.116696	-0.489949	0.628279	NONMEVIPP-PWY: methylerythritol phosphate pathway I|g__Ruminococcus.s__Ruminococcus_bromii	14	endpoint-weekly-bms__endpoint-abundances	1
-0.52611	0.268604	-1.95869	0.0609577	NONMEVIPP-PWY: methylerythritol phosphate pathway I|unclassified	29	endpoint-weekly-bms__endpoint-abundances	1
-0.501909	0.255838	-1.96182	0.0605724	NONOXIPENT-PWY: pentose phosphate pathway (non-oxidative branch) I	29	endpoint-weekly-bms__endpoint-abundances	1
0.159924	0.12351	1.29482	0.206762	NONOXIPENT-PWY: pentose phosphate pathway (non-oxidative branch) I|g__Anaerostipes.s__Anaerostipes_hadrus	18	endpoint-weekly-bms__endpoint-abundances	1
0.0215833	0.136664	0.15793	0.875732	NONOXIPENT-PWY: pentose phosphate pathway (non-oxidative branch) I|g__Bacteroides.s__Bacteroides_xylanisolvens	10	endpoint-weekly-bms__endpoint-abundances	1
-0.0203272	0.122805	-0.165524	0.869812	NONOXIPENT-PWY: pentose phosphate pathway (non-oxidative branch) I|g__Bifidobacterium.s__Bifidobacterium_bifidum	12	endpoint-weekly-bms__endpoint-abundances	1
-0.54494	0.309505	-1.76068	0.0900527	NONOXIPENT-PWY: pentose phosphate pathway (non-oxidative branch) I|g__Blautia.s__Blautia_obeum	29	endpoint-weekly-bms__endpoint-abundances	1
-0.0048235	0.140669	-0.0342896	0.972908	NONOXIPENT-PWY: pentose phosphate pathway (non-oxidative branch) I|g__Blautia.s__Blautia_wexlerae	21	endpoint-weekly-bms__endpoint-abundances	1
-0.0418692	0.176746	-0.236889	0.814599	NONOXIPENT-PWY: pentose phosphate pathway (non-oxidative branch) I|g__Blautia.s__Ruminococcus_torques	26	endpoint-weekly-bms__endpoint-abundances	1
-0.112114	0.133312	-0.840989	0.408022	NONOXIPENT-PWY: pentose phosphate pathway (non-oxidative branch) I|g__Collinsella.s__Collinsella_aerofaciens	22	endpoint-weekly-bms__endpoint-abundances	1
0.048532	0.131264	0.369729	0.714579	NONOXIPENT-PWY: pentose phosphate pathway (non-oxidative branch) I|g__Eubacterium.s__Eubacterium_hallii	21	endpoint-weekly-bms__endpoint-abundances	1
-0.345019	0.171307	-2.01404	0.0544613	NONOXIPENT-PWY: pentose phosphate pathway (non-oxidative branch) I|g__Fusicatenibacter.s__Fusicatenibacter_saccharivorans	27	endpoint-weekly-bms__endpoint-abundances	1
-0.12429	0.136556	-0.910176	0.371091	NONOXIPENT-PWY: pentose phosphate pathway (non-oxidative branch) I|g__Lachnospiraceae_unclassified.s__Eubacterium_rectale	21	endpoint-weekly-bms__endpoint-abundances	1
-0.0625016	0.133242	-0.469082	0.642921	NONOXIPENT-PWY: pentose phosphate pathway (non-oxidative branch) I|g__Parabacteroides.s__Parabacteroides_distasonis	20	endpoint-weekly-bms__endpoint-abundances	1
0.0810601	0.119851	0.676343	0.504796	NONOXIPENT-PWY: pentose phosphate pathway (non-oxidative branch) I|g__Roseburia.s__Roseburia_faecis	16	endpoint-weekly-bms__endpoint-abundances	1
-0.576641	0.282117	-2.04398	0.051208	NONOXIPENT-PWY: pentose phosphate pathway (non-oxidative branch) I|unclassified	29	endpoint-weekly-bms__endpoint-abundances	1
-0.500772	0.253428	-1.97599	0.058857	OANTIGEN-PWY: O-antigen building blocks biosynthesis (E. coli)	29	endpoint-weekly-bms__endpoint-abundances	1
-0.0389112	0.136033	-0.286042	0.777113	OANTIGEN-PWY: O-antigen building blocks biosynthesis (E. coli)|g__Collinsella.s__Collinsella_aerofaciens	20	endpoint-weekly-bms__endpoint-abundances	1
-0.339727	0.200576	-1.69376	0.10226	OANTIGEN-PWY: O-antigen building blocks biosynthesis (E. coli)|unclassified	28	endpoint-weekly-bms__endpoint-abundances	1
-0.475046	0.280568	-1.69316	0.102375	P108-PWY: pyruvate fermentation to propanoate I	29	endpoint-weekly-bms__endpoint-abundances	1
-0.121698	0.17705	-0.687367	0.497938	P124-PWY: Bifidobacterium shunt	27	endpoint-weekly-bms__endpoint-abundances	1
-0.175968	0.147942	-1.18944	0.245016	P124-PWY: Bifidobacterium shunt|g__Bifidobacterium.s__Bifidobacterium_longum	24	endpoint-weekly-bms__endpoint-abundances	1
-0.274287	0.123632	-2.21858	0.0354548	P124-PWY: Bifidobacterium shunt|g__Bifidobacterium.s__Bifidobacterium_pseudocatenulatum	19	endpoint-weekly-bms__endpoint-abundances	1
-0.00906351	0.151296	-0.0599058	0.952689	P161-PWY: acetylene degradation (anaerobic)	24	endpoint-weekly-bms__endpoint-abundances	1
-0.318692	0.205956	-1.54738	0.133858	P164-PWY: purine nucleobases degradation I (anaerobic)	28	endpoint-weekly-bms__endpoint-abundances	1
-0.522471	0.111901	-4.66906	8.05164e-05	P164-PWY: purine nucleobases degradation I (anaerobic)|unclassified	24	endpoint-weekly-bms__endpoint-abundances	1
-0.225248	0.19645	-1.14659	0.261993	P185-PWY: formaldehyde assimilation III (dihydroxyacetone cycle)	27	endpoint-weekly-bms__endpoint-abundances	1
0.0336946	0.126299	0.266785	0.791739	P185-PWY: formaldehyde assimilation III (dihydroxyacetone cycle)|unclassified	19	endpoint-weekly-bms__endpoint-abundances	1
-0.48149	0.266848	-1.80436	0.0827718	P4-PWY: superpathway of L-lysine, L-threonine and L-methionine biosynthesis I	29	endpoint-weekly-bms__endpoint-abundances	1
0.0221125	0.126751	0.174456	0.862859	P4-PWY: superpathway of L-lysine, L-threonine and L-methionine biosynthesis I|unclassified	12	endpoint-weekly-bms__endpoint-abundances	1
-0.0794731	0.158767	-0.500564	0.620889	P42-PWY: incomplete reductive TCA cycle	26	endpoint-weekly-bms__endpoint-abundances	1
-0.0672253	0.128452	-0.52335	0.605163	P42-PWY: incomplete reductive TCA cycle|unclassified	11	endpoint-weekly-bms__endpoint-abundances	1
-0.117103	0.180621	-0.648335	0.522453	P441-PWY: superpathway of N-acetylneuraminate degradation	27	endpoint-weekly-bms__endpoint-abundances	1
-0.533675	0.292689	-1.82335	0.0797686	P461-PWY: hexitol fermentation to lactate, formate, ethanol and acetate	29	endpoint-weekly-bms__endpoint-abundances	1
0.122158	0.12766	0.956904	0.34743	P461-PWY: hexitol fermentation to lactate, formate, ethanol and acetate|g__Anaerostipes.s__Anaerostipes_hadrus	18	endpoint-weekly-bms__endpoint-abundances	1
-0.0290309	0.126363	-0.229743	0.82009	P461-PWY: hexitol fermentation to lactate, formate, ethanol and acetate|unclassified	11	endpoint-weekly-bms__endpoint-abundances	1
-0.497465	0.255234	-1.94906	0.0621547	PANTO-PWY: phosphopantothenate biosynthesis I	29	endpoint-weekly-bms__endpoint-abundances	1
-0.295676	0.124584	-2.3733	0.0253052	PANTO-PWY: phosphopantothenate biosynthesis I|g__Alistipes.s__Alistipes_finegoldii	23	endpoint-weekly-bms__endpoint-abundances	1
-0.0388832	0.123611	-0.31456	0.755606	PANTO-PWY: phosphopantothenate biosynthesis I|g__Alistipes.s__Alistipes_putredinis	20	endpoint-weekly-bms__endpoint-abundances	1
0.125947	0.132418	0.951134	0.350295	PANTO-PWY: phosphopantothenate biosynthesis I|g__Anaerostipes.s__Anaerostipes_hadrus	20	endpoint-weekly-bms__endpoint-abundances	1
-0.160861	0.133586	-1.20418	0.23937	PANTO-PWY: phosphopantothenate biosynthesis I|g__Bacteroides.s__Bacteroides_caccae	21	endpoint-weekly-bms__endpoint-abundances	1
0.0959142	0.138786	0.691095	0.49563	PANTO-PWY: phosphopantothenate biosynthesis I|g__Bacteroides.s__Bacteroides_fragilis	11	endpoint-weekly-bms__endpoint-abundances	1
-0.26015	0.125118	-2.07924	0.047599	PANTO-PWY: phosphopantothenate biosynthesis I|g__Bacteroides.s__Bacteroides_ovatus	19	endpoint-weekly-bms__endpoint-abundances	1
-0.232867	0.133726	-1.74138	0.0934387	PANTO-PWY: phosphopantothenate biosynthesis I|g__Bacteroides.s__Bacteroides_stercoris	14	endpoint-weekly-bms__endpoint-abundances	1
-0.306549	0.121723	-2.51842	0.0182781	PANTO-PWY: phosphopantothenate biosynthesis I|g__Bacteroides.s__Bacteroides_thetaiotaomicron	20	endpoint-weekly-bms__endpoint-abundances	1
-0.293036	0.115722	-2.53224	0.017713	PANTO-PWY: phosphopantothenate biosynthesis I|g__Bacteroides.s__Bacteroides_uniformis	22	endpoint-weekly-bms__endpoint-abundances	1
-0.335237	0.135727	-2.46994	0.0203954	PANTO-PWY: phosphopantothenate biosynthesis I|g__Bacteroides.s__Bacteroides_vulgatus	23	endpoint-weekly-bms__endpoint-abundances	1
0.0147482	0.129606	0.113793	0.910276	PANTO-PWY: phosphopantothenate biosynthesis I|g__Bacteroides.s__Bacteroides_xylanisolvens	12	endpoint-weekly-bms__endpoint-abundances	1
0.0397776	0.136784	0.290807	0.773506	PANTO-PWY: phosphopantothenate biosynthesis I|g__Bilophila.s__Bilophila_wadsworthia	11	endpoint-weekly-bms__endpoint-abundances	1
-0.245008	0.167778	-1.46032	0.156183	PANTO-PWY: phosphopantothenate biosynthesis I|g__Blautia.s__Blautia_obeum	26	endpoint-weekly-bms__endpoint-abundances	1
-0.0440776	0.127438	-0.345875	0.73222	PANTO-PWY: phosphopantothenate biosynthesis I|g__Blautia.s__Blautia_wexlerae	18	endpoint-weekly-bms__endpoint-abundances	1
-0.414682	0.165645	-2.50344	0.0189096	PANTO-PWY: phosphopantothenate biosynthesis I|g__Blautia.s__Ruminococcus_torques	26	endpoint-weekly-bms__endpoint-abundances	1
-0.216954	0.126654	-1.71297	0.098621	PANTO-PWY: phosphopantothenate biosynthesis I|g__Coprococcus.s__Coprococcus_comes	11	endpoint-weekly-bms__endpoint-abundances	1
-0.1712	0.123492	-1.38632	0.177423	PANTO-PWY: phosphopantothenate biosynthesis I|g__Dorea.s__Dorea_longicatena	12	endpoint-weekly-bms__endpoint-abundances	1
-0.0169708	0.131468	-0.129087	0.898282	PANTO-PWY: phosphopantothenate biosynthesis I|g__Eubacterium.s__Eubacterium_hallii	17	endpoint-weekly-bms__endpoint-abundances	1
-0.100541	0.134142	-0.749511	0.460278	PANTO-PWY: phosphopantothenate biosynthesis I|g__Lachnospiraceae_unclassified.s__Eubacterium_rectale	19	endpoint-weekly-bms__endpoint-abundances	1
-0.117072	0.126397	-0.926224	0.362848	PANTO-PWY: phosphopantothenate biosynthesis I|g__Parabacteroides.s__Parabacteroides_distasonis	18	endpoint-weekly-bms__endpoint-abundances	1
-0.102147	0.121054	-0.843819	0.406468	PANTO-PWY: phosphopantothenate biosynthesis I|g__Parabacteroides.s__Parabacteroides_merdae	13	endpoint-weekly-bms__endpoint-abundances	1
0.0642612	0.117265	0.547999	0.588367	PANTO-PWY: phosphopantothenate biosynthesis I|g__Roseburia.s__Roseburia_faecis	16	endpoint-weekly-bms__endpoint-abundances	1
-0.483939	0.29199	-1.65738	0.109462	PANTO-PWY: phosphopantothenate biosynthesis I|unclassified	29	endpoint-weekly-bms__endpoint-abundances	1
-0.498338	0.253976	-1.96215	0.0605324	PANTOSYN-PWY: superpathway of coenzyme A biosynthesis I (bacteria)	29	endpoint-weekly-bms__endpoint-abundances	1
-0.296347	0.12424	-2.38527	0.0246433	PANTOSYN-PWY: superpathway of coenzyme A biosynthesis I (bacteria)|g__Alistipes.s__Alistipes_finegoldii	23	endpoint-weekly-bms__endpoint-abundances	1
-0.0385495	0.122718	-0.31413	0.755929	PANTOSYN-PWY: superpathway of coenzyme A biosynthesis I (bacteria)|g__Alistipes.s__Alistipes_putredinis	20	endpoint-weekly-bms__endpoint-abundances	1
-0.127941	0.122509	-1.04434	0.305941	PANTOSYN-PWY: superpathway of coenzyme A biosynthesis I (bacteria)|g__Bacteroides.s__Bacteroides_caccae	18	endpoint-weekly-bms__endpoint-abundances	1
0.083262	0.14784	0.563189	0.578132	PANTOSYN-PWY: superpathway of coenzyme A biosynthesis I (bacteria)|g__Bacteroides.s__Bacteroides_fragilis	10	endpoint-weekly-bms__endpoint-abundances	1
-0.239109	0.125344	-1.90762	0.0675441	PANTOSYN-PWY: superpathway of coenzyme A biosynthesis I (bacteria)|g__Bacteroides.s__Bacteroides_ovatus	14	endpoint-weekly-bms__endpoint-abundances	1
-0.214174	0.125428	-1.70754	0.0996372	PANTOSYN-PWY: superpathway of coenzyme A biosynthesis I (bacteria)|g__Bacteroides.s__Bacteroides_stercoris	10	endpoint-weekly-bms__endpoint-abundances	1
-0.343487	0.116287	-2.95379	0.00658222	PANTOSYN-PWY: superpathway of coenzyme A biosynthesis I (bacteria)|g__Bacteroides.s__Bacteroides_thetaiotaomicron	16	endpoint-weekly-bms__endpoint-abundances	1
-0.294812	0.115979	-2.54194	0.0173261	PANTOSYN-PWY: superpathway of coenzyme A biosynthesis I (bacteria)|g__Bacteroides.s__Bacteroides_uniformis	22	endpoint-weekly-bms__endpoint-abundances	1
-0.337441	0.136453	-2.47295	0.0202576	PANTOSYN-PWY: superpathway of coenzyme A biosynthesis I (bacteria)|g__Bacteroides.s__Bacteroides_vulgatus	23	endpoint-weekly-bms__endpoint-abundances	1
0.00972816	0.131765	0.0738298	0.941711	PANTOSYN-PWY: superpathway of coenzyme A biosynthesis I (bacteria)|g__Bacteroides.s__Bacteroides_xylanisolvens	11	endpoint-weekly-bms__endpoint-abundances	1
-0.147261	0.15025	-0.980108	0.336065	PANTOSYN-PWY: superpathway of coenzyme A biosynthesis I (bacteria)|g__Blautia.s__Blautia_obeum	24	endpoint-weekly-bms__endpoint-abundances	1
-0.126259	0.145172	-0.869721	0.392412	PANTOSYN-PWY: superpathway of coenzyme A biosynthesis I (bacteria)|g__Blautia.s__Ruminococcus_torques	22	endpoint-weekly-bms__endpoint-abundances	1
-0.104185	0.129134	-0.806797	0.427102	PANTOSYN-PWY: superpathway of coenzyme A biosynthesis I (bacteria)|g__Lachnospiraceae_unclassified.s__Eubacterium_rectale	16	endpoint-weekly-bms__endpoint-abundances	1
-0.070291	0.133477	-0.526617	0.602924	PANTOSYN-PWY: superpathway of coenzyme A biosynthesis I (bacteria)|g__Parabacteroides.s__Parabacteroides_distasonis	13	endpoint-weekly-bms__endpoint-abundances	1
0.117987	0.119301	0.988983	0.331787	PANTOSYN-PWY: superpathway of coenzyme A biosynthesis I (bacteria)|g__Roseburia.s__Roseburia_faecis	13	endpoint-weekly-bms__endpoint-abundances	1
-0.498534	0.291588	-1.70972	0.0992279	PANTOSYN-PWY: superpathway of coenzyme A biosynthesis I (bacteria)|unclassified	29	endpoint-weekly-bms__endpoint-abundances	1
-0.500319	0.263119	-1.90149	0.0683738	PENTOSE-P-PWY: pentose phosphate pathway	29	endpoint-weekly-bms__endpoint-abundances	1
-0.0202354	0.121661	-0.166327	0.869187	PENTOSE-P-PWY: pentose phosphate pathway|g__Bifidobacterium.s__Bifidobacterium_bifidum	12	endpoint-weekly-bms__endpoint-abundances	1
-0.209435	0.120615	-1.73639	0.0943315	PENTOSE-P-PWY: pentose phosphate pathway|g__Parabacteroides.s__Parabacteroides_distasonis	14	endpoint-weekly-bms__endpoint-abundances	1
-0.169343	0.117291	-1.44378	0.160744	PENTOSE-P-PWY: pentose phosphate pathway|unclassified	14	endpoint-weekly-bms__endpoint-abundances	1
-0.496369	0.246081	-2.0171	0.0541207	PEPTIDOGLYCANSYN-PWY: peptidoglycan biosynthesis I (meso-diaminopimelate containing)	29	endpoint-weekly-bms__endpoint-abundances	1
-0.266201	0.119816	-2.22176	0.0352135	PEPTIDOGLYCANSYN-PWY: peptidoglycan biosynthesis I (meso-diaminopimelate containing)|g__Alistipes.s__Alistipes_finegoldii	22	endpoint-weekly-bms__endpoint-abundances	1
-0.0563751	0.131089	-0.430052	0.670701	PEPTIDOGLYCANSYN-PWY: peptidoglycan biosynthesis I (meso-diaminopimelate containing)|g__Alistipes.s__Alistipes_putredinis	21	endpoint-weekly-bms__endpoint-abundances	1
-0.0180162	0.134059	-0.134391	0.894129	PEPTIDOGLYCANSYN-PWY: peptidoglycan biosynthesis I (meso-diaminopimelate containing)|g__Anaerostipes.s__Anaerostipes_hadrus	14	endpoint-weekly-bms__endpoint-abundances	1
-0.128633	0.1223	-1.05178	0.30258	PEPTIDOGLYCANSYN-PWY: peptidoglycan biosynthesis I (meso-diaminopimelate containing)|g__Bacteroides.s__Bacteroides_caccae	18	endpoint-weekly-bms__endpoint-abundances	1
-0.169284	0.128692	-1.31542	0.199852	PEPTIDOGLYCANSYN-PWY: peptidoglycan biosynthesis I (meso-diaminopimelate containing)|g__Bacteroides.s__Bacteroides_ovatus	14	endpoint-weekly-bms__endpoint-abundances	1
-0.214495	0.125578	-1.70806	0.0995401	PEPTIDOGLYCANSYN-PWY: peptidoglycan biosynthesis I (meso-diaminopimelate containing)|g__Bacteroides.s__Bacteroides_stercoris	10	endpoint-weekly-bms__endpoint-abundances	1
-0.268816	0.114398	-2.34984	0.0266507	PEPTIDOGLYCANSYN-PWY: peptidoglycan biosynthesis I (meso-diaminopimelate containing)|g__Bacteroides.s__Bacteroides_thetaiotaomicron	16	endpoint-weekly-bms__endpoint-abundances	1
-0.340462	0.120942	-2.81508	0.00917518	PEPTIDOGLYCANSYN-PWY: peptidoglycan biosynthesis I (meso-diaminopimelate containing)|g__Bacteroides.s__Bacteroides_uniformis	23	endpoint-weekly-bms__endpoint-abundances	1
-0.334936	0.135734	-2.4676	0.0205031	PEPTIDOGLYCANSYN-PWY: peptidoglycan biosynthesis I (meso-diaminopimelate containing)|g__Bacteroides.s__Bacteroides_vulgatus	23	endpoint-weekly-bms__endpoint-abundances	1
0.0168262	0.13202	0.127452	0.899563	PEPTIDOGLYCANSYN-PWY: peptidoglycan biosynthesis I (meso-diaminopimelate containing)|g__Bacteroides.s__Bacteroides_xylanisolvens	12	endpoint-weekly-bms__endpoint-abundances	1
0.1998	0.126406	1.58063	0.126054	PEPTIDOGLYCANSYN-PWY: peptidoglycan biosynthesis I (meso-diaminopimelate containing)|g__Bifidobacterium.s__Bifidobacterium_adolescentis	20	endpoint-weekly-bms__endpoint-abundances	1
-0.0391429	0.118549	-0.330184	0.743907	PEPTIDOGLYCANSYN-PWY: peptidoglycan biosynthesis I (meso-diaminopimelate containing)|g__Bifidobacterium.s__Bifidobacterium_bifidum	13	endpoint-weekly-bms__endpoint-abundances	1
-0.167135	0.139913	-1.19456	0.243042	PEPTIDOGLYCANSYN-PWY: peptidoglycan biosynthesis I (meso-diaminopimelate containing)|g__Bifidobacterium.s__Bifidobacterium_longum	23	endpoint-weekly-bms__endpoint-abundances	1
-0.241324	0.119529	-2.01896	0.0539146	PEPTIDOGLYCANSYN-PWY: peptidoglycan biosynthesis I (meso-diaminopimelate containing)|g__Bifidobacterium.s__Bifidobacterium_pseudocatenulatum	13	endpoint-weekly-bms__endpoint-abundances	1
-0.553929	0.290746	-1.9052	0.0678711	PEPTIDOGLYCANSYN-PWY: peptidoglycan biosynthesis I (meso-diaminopimelate containing)|g__Blautia.s__Blautia_obeum	29	endpoint-weekly-bms__endpoint-abundances	1
0.0333419	0.147676	0.225778	0.82314	PEPTIDOGLYCANSYN-PWY: peptidoglycan biosynthesis I (meso-diaminopimelate containing)|g__Blautia.s__Blautia_wexlerae	23	endpoint-weekly-bms__endpoint-abundances	1
-0.0854616	0.173542	-0.492454	0.626532	PEPTIDOGLYCANSYN-PWY: peptidoglycan biosynthesis I (meso-diaminopimelate containing)|g__Blautia.s__Ruminococcus_torques	26	endpoint-weekly-bms__endpoint-abundances	1
-0.219121	0.136213	-1.60866	0.119767	PEPTIDOGLYCANSYN-PWY: peptidoglycan biosynthesis I (meso-diaminopimelate containing)|g__Collinsella.s__Collinsella_aerofaciens	19	endpoint-weekly-bms__endpoint-abundances	1
0.14851	0.113562	1.30775	0.202405	PEPTIDOGLYCANSYN-PWY: peptidoglycan biosynthesis I (meso-diaminopimelate containing)|g__Faecalibacterium.s__Faecalibacterium_prausnitzii	18	endpoint-weekly-bms__endpoint-abundances	1
-0.169186	0.166004	-1.01917	0.317515	PEPTIDOGLYCANSYN-PWY: peptidoglycan biosynthesis I (meso-diaminopimelate containing)|g__Fusicatenibacter.s__Fusicatenibacter_saccharivorans	26	endpoint-weekly-bms__endpoint-abundances	1
-0.168231	0.119914	-1.40293	0.172467	PEPTIDOGLYCANSYN-PWY: peptidoglycan biosynthesis I (meso-diaminopimelate containing)|g__Gemmiger.s__Gemmiger_formicilis	18	endpoint-weekly-bms__endpoint-abundances	1
-0.139762	0.139241	-1.00375	0.324751	PEPTIDOGLYCANSYN-PWY: peptidoglycan biosynthesis I (meso-diaminopimelate containing)|g__Lachnospiraceae_unclassified.s__Eubacterium_rectale	19	endpoint-weekly-bms__endpoint-abundances	1
-0.0587432	0.12736	-0.461239	0.648463	PEPTIDOGLYCANSYN-PWY: peptidoglycan biosynthesis I (meso-diaminopimelate containing)|g__Oscillibacter.s__Oscillibacter_sp_57_20	15	endpoint-weekly-bms__endpoint-abundances	1
-0.111823	0.128547	-0.869898	0.392316	PEPTIDOGLYCANSYN-PWY: peptidoglycan biosynthesis I (meso-diaminopimelate containing)|g__Parabacteroides.s__Parabacteroides_distasonis	19	endpoint-weekly-bms__endpoint-abundances	1
-0.143427	0.117996	-1.21553	0.235088	PEPTIDOGLYCANSYN-PWY: peptidoglycan biosynthesis I (meso-diaminopimelate containing)|g__Parabacteroides.s__Parabacteroides_merdae	14	endpoint-weekly-bms__endpoint-abundances	1
0.0733014	0.119939	0.611158	0.546402	PEPTIDOGLYCANSYN-PWY: peptidoglycan biosynthesis I (meso-diaminopimelate containing)|g__Roseburia.s__Roseburia_faecis	15	endpoint-weekly-bms__endpoint-abundances	1
0.0489015	0.12328	0.39667	0.694848	PEPTIDOGLYCANSYN-PWY: peptidoglycan biosynthesis I (meso-diaminopimelate containing)|g__Ruminococcus.s__Ruminococcus_bicirculans	16	endpoint-weekly-bms__endpoint-abundances	1
-0.0794723	0.116489	-0.682232	0.501126	PEPTIDOGLYCANSYN-PWY: peptidoglycan biosynthesis I (meso-diaminopimelate containing)|g__Ruminococcus.s__Ruminococcus_bromii	13	endpoint-weekly-bms__endpoint-abundances	1
-0.536729	0.266848	-2.01137	0.0547601	PEPTIDOGLYCANSYN-PWY: peptidoglycan biosynthesis I (meso-diaminopimelate containing)|unclassified	29	endpoint-weekly-bms__endpoint-abundances	1
-0.595618	0.261596	-2.27686	0.0312629	PHOSLIPSYN-PWY: superpathway of phospholipid biosynthesis I (bacteria)	29	endpoint-weekly-bms__endpoint-abundances	1
-0.0343572	0.135521	-0.25352	0.80186	PHOSLIPSYN-PWY: superpathway of phospholipid biosynthesis I (bacteria)|g__Fusicatenibacter.s__Fusicatenibacter_saccharivorans	23	endpoint-weekly-bms__endpoint-abundances	1
0.0100052	0.122459	0.0817027	0.935509	PHOSLIPSYN-PWY: superpathway of phospholipid biosynthesis I (bacteria)|unclassified	12	endpoint-weekly-bms__endpoint-abundances	1
0.0367316	0.121443	0.30246	0.764708	POLYAMINSYN3-PWY: superpathway of polyamine biosynthesis II	12	endpoint-weekly-bms__endpoint-abundances	1
-0.0481514	0.23168	-0.207836	0.836977	POLYAMSYN-PWY: superpathway of polyamine biosynthesis I	28	endpoint-weekly-bms__endpoint-abundances	1
0.0384004	0.141016	0.272313	0.787532	POLYAMSYN-PWY: superpathway of polyamine biosynthesis I|unclassified	22	endpoint-weekly-bms__endpoint-abundances	1
-0.179058	0.21373	-0.837777	0.409792	POLYISOPRENSYN-PWY: polyisoprenoid biosynthesis (E. coli)	28	endpoint-weekly-bms__endpoint-abundances	1
-0.369091	0.210927	-1.74985	0.0919402	PPGPPMET-PWY: ppGpp metabolism	28	endpoint-weekly-bms__endpoint-abundances	1
-0.106678	0.12545	-0.850366	0.402885	PPGPPMET-PWY: ppGpp metabolism|unclassified	16	endpoint-weekly-bms__endpoint-abundances	1
-0.478411	0.245587	-1.94803	0.0622833	PWY-1042: glycolysis IV	29	endpoint-weekly-bms__endpoint-abundances	1
-0.0392189	0.121912	-0.321697	0.750254	PWY-1042: glycolysis IV|g__Alistipes.s__Alistipes_putredinis	20	endpoint-weekly-bms__endpoint-abundances	1
-0.185501	0.1181	-1.57072	0.128339	PWY-1042: glycolysis IV|g__Alistipes.s__Alistipes_shahii	19	endpoint-weekly-bms__endpoint-abundances	1
0.0715388	0.125375	0.570598	0.573171	PWY-1042: glycolysis IV|g__Anaerostipes.s__Anaerostipes_hadrus	19	endpoint-weekly-bms__endpoint-abundances	1
-0.108999	0.123505	-0.882544	0.38557	PWY-1042: glycolysis IV|g__Bacteroides.s__Bacteroides_caccae	18	endpoint-weekly-bms__endpoint-abundances	1
-0.331421	0.133076	-2.49047	0.0194726	PWY-1042: glycolysis IV|g__Bacteroides.s__Bacteroides_vulgatus	23	endpoint-weekly-bms__endpoint-abundances	1
-0.358792	0.215632	-1.66391	0.10814	PWY-1042: glycolysis IV|g__Blautia.s__Blautia_obeum	28	endpoint-weekly-bms__endpoint-abundances	1
-0.0163226	0.163205	-0.100013	0.921101	PWY-1042: glycolysis IV|g__Blautia.s__Blautia_wexlerae	25	endpoint-weekly-bms__endpoint-abundances	1
-0.080836	0.189538	-0.426491	0.673261	PWY-1042: glycolysis IV|g__Blautia.s__Ruminococcus_torques	27	endpoint-weekly-bms__endpoint-abundances	1
-0.0202763	0.12753	-0.158992	0.874903	PWY-1042: glycolysis IV|g__Dorea.s__Dorea_longicatena	12	endpoint-weekly-bms__endpoint-abundances	1
0.0673102	0.119904	0.561368	0.579353	PWY-1042: glycolysis IV|g__Eubacterium.s__Eubacterium_hallii	18	endpoint-weekly-bms__endpoint-abundances	1
-0.490438	0.28564	-1.71698	0.0978752	PWY-1042: glycolysis IV|g__Faecalibacterium.s__Faecalibacterium_prausnitzii	29	endpoint-weekly-bms__endpoint-abundances	1
-0.114926	0.150567	-0.76329	0.452161	PWY-1042: glycolysis IV|g__Fusicatenibacter.s__Fusicatenibacter_saccharivorans	25	endpoint-weekly-bms__endpoint-abundances	1
-0.0945799	0.133119	-0.710494	0.483723	PWY-1042: glycolysis IV|g__Lachnospiraceae_unclassified.s__Eubacterium_rectale	19	endpoint-weekly-bms__endpoint-abundances	1
0.0611069	0.118893	0.513964	0.611618	PWY-1042: glycolysis IV|g__Roseburia.s__Roseburia_faecis	16	endpoint-weekly-bms__endpoint-abundances	1
0.0568718	0.120665	0.471318	0.641344	PWY-1042: glycolysis IV|g__Ruminococcus.s__Ruminococcus_bicirculans	19	endpoint-weekly-bms__endpoint-abundances	1
-0.591258	0.268681	-2.20059	0.036847	PWY-1042: glycolysis IV|unclassified	29	endpoint-weekly-bms__endpoint-abundances	1
-0.665616	0.255621	-2.60392	0.0150332	PWY-1269: CMP-3-deoxy-D-manno-octulosonate biosynthesis	29	endpoint-weekly-bms__endpoint-abundances	1
-0.165461	0.117311	-1.41045	0.170258	PWY-1269: CMP-3-deoxy-D-manno-octulosonate biosynthesis|g__Alistipes.s__Alistipes_shahii	18	endpoint-weekly-bms__endpoint-abundances	1
-0.123428	0.12761	-0.96723	0.342341	PWY-1269: CMP-3-deoxy-D-manno-octulosonate biosynthesis|g__Bacteroides.s__Bacteroides_caccae	19	endpoint-weekly-bms__endpoint-abundances	1
-0.235979	0.125041	-1.88722	0.0703437	PWY-1269: CMP-3-deoxy-D-manno-octulosonate biosynthesis|g__Bacteroides.s__Bacteroides_ovatus	16	endpoint-weekly-bms__endpoint-abundances	1
-0.331488	0.119064	-2.78412	0.0098732	PWY-1269: CMP-3-deoxy-D-manno-octulosonate biosynthesis|g__Bacteroides.s__Bacteroides_thetaiotaomicron	19	endpoint-weekly-bms__endpoint-abundances	1
-0.286655	0.109703	-2.61302	0.0147213	PWY-1269: CMP-3-deoxy-D-manno-octulosonate biosynthesis|g__Bacteroides.s__Bacteroides_uniformis	20	endpoint-weekly-bms__endpoint-abundances	1
0.0273555	0.134426	0.203499	0.840329	PWY-1269: CMP-3-deoxy-D-manno-octulosonate biosynthesis|g__Bacteroides.s__Bacteroides_xylanisolvens	10	endpoint-weekly-bms__endpoint-abundances	1
-0.0360389	0.142403	-0.253077	0.802199	PWY-1269: CMP-3-deoxy-D-manno-octulosonate biosynthesis|unclassified	20	endpoint-weekly-bms__endpoint-abundances	1
-0.106998	0.140466	-0.761739	0.453071	PWY-1861: formaldehyde assimilation II (assimilatory RuMP Cycle)	25	endpoint-weekly-bms__endpoint-abundances	1
0.14108	0.119321	1.18236	0.247763	PWY-1861: formaldehyde assimilation II (assimilatory RuMP Cycle)|g__Anaerostipes.s__Anaerostipes_hadrus	13	endpoint-weekly-bms__endpoint-abundances	1
-0.157219	0.121261	-1.29653	0.206184	PWY-1861: formaldehyde assimilation II (assimilatory RuMP Cycle)|unclassified	19	endpoint-weekly-bms__endpoint-abundances	1
-0.178699	0.207802	-0.859947	0.397679	PWY-241: C4 photosynthetic carbon assimilation cycle, NADP-ME type	28	endpoint-weekly-bms__endpoint-abundances	1
0.12695	0.126744	1.00163	0.325755	PWY-241: C4 photosynthetic carbon assimilation cycle, NADP-ME type|unclassified	12	endpoint-weekly-bms__endpoint-abundances	1
-0.312912	0.209768	-1.4917	0.147812	PWY-2723: trehalose degradation V	28	endpoint-weekly-bms__endpoint-abundances	1
-0.0798539	0.138246	-0.577623	0.568488	PWY-2723: trehalose degradation V|g__Bifidobacterium.s__Bifidobacterium_bifidum	10	endpoint-weekly-bms__endpoint-abundances	1
-0.180211	0.149601	-1.20461	0.239204	PWY-2723: trehalose degradation V|g__Bifidobacterium.s__Bifidobacterium_longum	24	endpoint-weekly-bms__endpoint-abundances	1
-0.00478404	0.123249	-0.0388159	0.969334	PWY-2723: trehalose degradation V|unclassified	14	endpoint-weekly-bms__endpoint-abundances	1
-0.59532	0.260515	-2.28516	0.0307039	PWY-2941: L-lysine biosynthesis II	29	endpoint-weekly-bms__endpoint-abundances	1
-0.275409	0.115636	-2.38169	0.0248395	PWY-2941: L-lysine biosynthesis II|unclassified	21	endpoint-weekly-bms__endpoint-abundances	1
-0.492451	0.249984	-1.96993	0.0595858	PWY-2942: L-lysine biosynthesis III	29	endpoint-weekly-bms__endpoint-abundances	1
0.00476731	0.142424	0.0334727	0.973553	PWY-2942: L-lysine biosynthesis III|g__Adlercreutzia.s__Adlercreutzia_equolifaciens	10	endpoint-weekly-bms__endpoint-abundances	1
-0.117026	0.117657	-0.994634	0.329081	PWY-2942: L-lysine biosynthesis III|g__Alistipes.s__Alistipes_finegoldii	19	endpoint-weekly-bms__endpoint-abundances	1
-0.169528	0.120397	-1.40808	0.170952	PWY-2942: L-lysine biosynthesis III|g__Alistipes.s__Alistipes_shahii	19	endpoint-weekly-bms__endpoint-abundances	1
0.0740433	0.130355	0.568013	0.574899	PWY-2942: L-lysine biosynthesis III|g__Anaerostipes.s__Anaerostipes_hadrus	15	endpoint-weekly-bms__endpoint-abundances	1
0.0264788	0.139436	0.1899	0.850863	PWY-2942: L-lysine biosynthesis III|g__Asaccharobacter.s__Asaccharobacter_celatus	11	endpoint-weekly-bms__endpoint-abundances	1
-0.176133	0.131825	-1.33612	0.193089	PWY-2942: L-lysine biosynthesis III|g__Bacteroides.s__Bacteroides_caccae	20	endpoint-weekly-bms__endpoint-abundances	1
-0.257664	0.124525	-2.06917	0.0486054	PWY-2942: L-lysine biosynthesis III|g__Bacteroides.s__Bacteroides_ovatus	15	endpoint-weekly-bms__endpoint-abundances	1
-0.371728	0.122803	-3.02702	0.00551115	PWY-2942: L-lysine biosynthesis III|g__Bacteroides.s__Bacteroides_thetaiotaomicron	20	endpoint-weekly-bms__endpoint-abundances	1
-0.340454	0.120617	-2.8226	0.00901268	PWY-2942: L-lysine biosynthesis III|g__Bacteroides.s__Bacteroides_uniformis	23	endpoint-weekly-bms__endpoint-abundances	1
-0.335682	0.136149	-2.46555	0.0205981	PWY-2942: L-lysine biosynthesis III|g__Bacteroides.s__Bacteroides_vulgatus	23	endpoint-weekly-bms__endpoint-abundances	1
0.0232498	0.137778	0.168748	0.867301	PWY-2942: L-lysine biosynthesis III|g__Bacteroides.s__Bacteroides_xylanisolvens	10	endpoint-weekly-bms__endpoint-abundances	1
0.193496	0.125416	1.54283	0.134957	PWY-2942: L-lysine biosynthesis III|g__Bifidobacterium.s__Bifidobacterium_adolescentis	20	endpoint-weekly-bms__endpoint-abundances	1
-0.0502301	0.121227	-0.414346	0.682019	PWY-2942: L-lysine biosynthesis III|g__Bifidobacterium.s__Bifidobacterium_bifidum	12	endpoint-weekly-bms__endpoint-abundances	1
-0.163733	0.136661	-1.19809	0.241688	PWY-2942: L-lysine biosynthesis III|g__Bifidobacterium.s__Bifidobacterium_longum	23	endpoint-weekly-bms__endpoint-abundances	1
-0.282798	0.126482	-2.23588	0.0341598	PWY-2942: L-lysine biosynthesis III|g__Bifidobacterium.s__Bifidobacterium_pseudocatenulatum	20	endpoint-weekly-bms__endpoint-abundances	1
-0.00672575	0.137141	-0.0490425	0.96126	PWY-2942: L-lysine biosynthesis III|g__Bilophila.s__Bilophila_wadsworthia	12	endpoint-weekly-bms__endpoint-abundances	1
-0.535809	0.292293	-1.83312	0.0782591	PWY-2942: L-lysine biosynthesis III|g__Blautia.s__Blautia_obeum	29	endpoint-weekly-bms__endpoint-abundances	1
-0.0174703	0.166877	-0.10469	0.917426	PWY-2942: L-lysine biosynthesis III|g__Blautia.s__Blautia_wexlerae	25	endpoint-weekly-bms__endpoint-abundances	1
-0.0226909	0.15692	-0.144602	0.88614	PWY-2942: L-lysine biosynthesis III|g__Blautia.s__Ruminococcus_torques	24	endpoint-weekly-bms__endpoint-abundances	1
-0.0805581	0.126485	-0.6369	0.529759	PWY-2942: L-lysine biosynthesis III|g__Dorea.s__Dorea_longicatena	14	endpoint-weekly-bms__endpoint-abundances	1
-0.0428542	0.127633	-0.335762	0.739745	PWY-2942: L-lysine biosynthesis III|g__Eubacterium.s__Eubacterium_hallii	15	endpoint-weekly-bms__endpoint-abundances	1
-0.0398573	0.139589	-0.285533	0.777498	PWY-2942: L-lysine biosynthesis III|g__Fusicatenibacter.s__Fusicatenibacter_saccharivorans	23	endpoint-weekly-bms__endpoint-abundances	1
-0.11353	0.140345	-0.808935	0.425894	PWY-2942: L-lysine biosynthesis III|g__Parabacteroides.s__Parabacteroides_distasonis	23	endpoint-weekly-bms__endpoint-abundances	1
-0.133832	0.119198	-1.12277	0.271796	PWY-2942: L-lysine biosynthesis III|g__Parabacteroides.s__Parabacteroides_merdae	15	endpoint-weekly-bms__endpoint-abundances	1
-0.540109	0.28145	-1.91902	0.0660215	PWY-2942: L-lysine biosynthesis III|unclassified	29	endpoint-weekly-bms__endpoint-abundances	1
-0.491731	0.249862	-1.96802	0.0598171	PWY-3001: superpathway of L-isoleucine biosynthesis I	29	endpoint-weekly-bms__endpoint-abundances	1
-0.235317	0.126958	-1.8535	0.0751913	PWY-3001: superpathway of L-isoleucine biosynthesis I|g__Bacteroides.s__Bacteroides_stercoris	11	endpoint-weekly-bms__endpoint-abundances	1
0.193126	0.124971	1.54536	0.134344	PWY-3001: superpathway of L-isoleucine biosynthesis I|g__Bifidobacterium.s__Bifidobacterium_adolescentis	20	endpoint-weekly-bms__endpoint-abundances	1
-0.0384268	0.116971	-0.328516	0.745153	PWY-3001: superpathway of L-isoleucine biosynthesis I|g__Bifidobacterium.s__Bifidobacterium_bifidum	13	endpoint-weekly-bms__endpoint-abundances	1
-0.16977	0.144851	-1.17203	0.251812	PWY-3001: superpathway of L-isoleucine biosynthesis I|g__Bifidobacterium.s__Bifidobacterium_longum	24	endpoint-weekly-bms__endpoint-abundances	1
-0.286512	0.127634	-2.2448	0.0335099	PWY-3001: superpathway of L-isoleucine biosynthesis I|g__Bifidobacterium.s__Bifidobacterium_pseudocatenulatum	20	endpoint-weekly-bms__endpoint-abundances	1
0.084875	0.125154	0.678164	0.503659	PWY-3001: superpathway of L-isoleucine biosynthesis I|g__Blautia.s__Blautia_obeum	19	endpoint-weekly-bms__endpoint-abundances	1
-0.0854736	0.177964	-0.480286	0.63504	PWY-3001: superpathway of L-isoleucine biosynthesis I|g__Blautia.s__Ruminococcus_torques	26	endpoint-weekly-bms__endpoint-abundances	1
0.13803	0.125207	1.10241	0.280384	PWY-3001: superpathway of L-isoleucine biosynthesis I|g__Eubacterium.s__Eubacterium_hallii	13	endpoint-weekly-bms__endpoint-abundances	1
-0.587079	0.278552	-2.10761	0.0448613	PWY-3001: superpathway of L-isoleucine biosynthesis I|unclassified	29	endpoint-weekly-bms__endpoint-abundances	1
-0.499526	0.247434	-2.01883	0.0539286	PWY-3841: folate transformations II (plants)	29	endpoint-weekly-bms__endpoint-abundances	1
-0.112576	0.113994	-0.987564	0.332468	PWY-3841: folate transformations II (plants)|g__Alistipes.s__Alistipes_finegoldii	18	endpoint-weekly-bms__endpoint-abundances	1
-0.0567039	0.130764	-0.433635	0.668131	PWY-3841: folate transformations II (plants)|g__Alistipes.s__Alistipes_putredinis	21	endpoint-weekly-bms__endpoint-abundances	1
0.154515	0.124618	1.23991	0.226083	PWY-3841: folate transformations II (plants)|g__Anaerostipes.s__Anaerostipes_hadrus	15	endpoint-weekly-bms__endpoint-abundances	1
-0.158642	0.13269	-1.19558	0.24265	PWY-3841: folate transformations II (plants)|g__Bacteroides.s__Bacteroides_caccae	21	endpoint-weekly-bms__endpoint-abundances	1
0.0968487	0.136843	0.707735	0.485406	PWY-3841: folate transformations II (plants)|g__Bacteroides.s__Bacteroides_fragilis	11	endpoint-weekly-bms__endpoint-abundances	1
-0.257584	0.126224	-2.04069	0.0515572	PWY-3841: folate transformations II (plants)|g__Bacteroides.s__Bacteroides_ovatus	20	endpoint-weekly-bms__endpoint-abundances	1
-0.249382	0.139634	-1.78596	0.0857748	PWY-3841: folate transformations II (plants)|g__Bacteroides.s__Bacteroides_stercoris	13	endpoint-weekly-bms__endpoint-abundances	1
-0.394125	0.127548	-3.09001	0.00472507	PWY-3841: folate transformations II (plants)|g__Bacteroides.s__Bacteroides_thetaiotaomicron	23	endpoint-weekly-bms__endpoint-abundances	1
-0.334065	0.118329	-2.82319	0.009	PWY-3841: folate transformations II (plants)|g__Bacteroides.s__Bacteroides_uniformis	23	endpoint-weekly-bms__endpoint-abundances	1
-0.335559	0.135401	-2.47826	0.0200167	PWY-3841: folate transformations II (plants)|g__Bacteroides.s__Bacteroides_vulgatus	23	endpoint-weekly-bms__endpoint-abundances	1
0.0346906	0.129482	0.267918	0.790877	PWY-3841: folate transformations II (plants)|g__Bacteroides.s__Bacteroides_xylanisolvens	11	endpoint-weekly-bms__endpoint-abundances	1
0.204233	0.127418	1.60286	0.121047	PWY-3841: folate transformations II (plants)|g__Bifidobacterium.s__Bifidobacterium_adolescentis	20	endpoint-weekly-bms__endpoint-abundances	1
-0.124733	0.125745	-0.991946	0.330366	PWY-3841: folate transformations II (plants)|g__Bifidobacterium.s__Bifidobacterium_longum	21	endpoint-weekly-bms__endpoint-abundances	1
-0.261898	0.11357	-2.30604	0.029338	PWY-3841: folate transformations II (plants)|g__Bifidobacterium.s__Bifidobacterium_pseudocatenulatum	17	endpoint-weekly-bms__endpoint-abundances	1
-0.0961768	0.244867	-0.392772	0.69769	PWY-3841: folate transformations II (plants)|g__Blautia.s__Blautia_obeum	28	endpoint-weekly-bms__endpoint-abundances	1
-0.0463657	0.124918	-0.371169	0.713519	PWY-3841: folate transformations II (plants)|g__Blautia.s__Blautia_wexlerae	15	endpoint-weekly-bms__endpoint-abundances	1
-0.0888703	0.165449	-0.537148	0.595733	PWY-3841: folate transformations II (plants)|g__Blautia.s__Ruminococcus_torques	25	endpoint-weekly-bms__endpoint-abundances	1
-0.0808299	0.135469	-0.596668	0.55589	PWY-3841: folate transformations II (plants)|g__Lachnospiraceae_unclassified.s__Eubacterium_rectale	16	endpoint-weekly-bms__endpoint-abundances	1
-0.0811554	0.126498	-0.641553	0.526779	PWY-3841: folate transformations II (plants)|g__Parabacteroides.s__Parabacteroides_distasonis	17	endpoint-weekly-bms__endpoint-abundances	1
-0.189109	0.117657	-1.60729	0.120068	PWY-3841: folate transformations II (plants)|g__Parabacteroides.s__Parabacteroides_merdae	16	endpoint-weekly-bms__endpoint-abundances	1
0.0648584	0.119341	0.543469	0.591437	PWY-3841: folate transformations II (plants)|g__Roseburia.s__Roseburia_faecis	14	endpoint-weekly-bms__endpoint-abundances	1
-0.140586	0.132143	-1.06389	0.297158	PWY-3841: folate transformations II (plants)|g__Ruminococcaceae_unclassified.s__Eubacterium_siraeum	11	endpoint-weekly-bms__endpoint-abundances	1
-0.563426	0.2663	-2.11576	0.0441011	PWY-3841: folate transformations II (plants)|unclassified	29	endpoint-weekly-bms__endpoint-abundances	1
-0.46515	0.271121	-1.71566	0.0981204	PWY-4041: &gamma;-glutamyl cycle	29	endpoint-weekly-bms__endpoint-abundances	1
-0.124975	0.146686	-0.85199	0.401999	PWY-4041: &gamma;-glutamyl cycle|g__Bifidobacterium.s__Bifidobacterium_longum	22	endpoint-weekly-bms__endpoint-abundances	1
-0.0276135	0.149484	-0.184725	0.854878	PWY-4041: &gamma;-glutamyl cycle|unclassified	22	endpoint-weekly-bms__endpoint-abundances	1
-0.488319	0.249555	-1.95676	0.0611957	PWY-4242	29	endpoint-weekly-bms__endpoint-abundances	1
-0.296226	0.124012	-2.38868	0.0244574	PWY-4242|g__Alistipes.s__Alistipes_finegoldii	23	endpoint-weekly-bms__endpoint-abundances	1
-0.0387053	0.122679	-0.315499	0.754901	PWY-4242|g__Alistipes.s__Alistipes_putredinis	20	endpoint-weekly-bms__endpoint-abundances	1
-0.0883501	0.124348	-0.710507	0.483715	PWY-4242|g__Bacteroides.s__Bacteroides_caccae	16	endpoint-weekly-bms__endpoint-abundances	1
-0.20701	0.136752	-1.51376	0.142148	PWY-4242|g__Bacteroides.s__Bacteroides_ovatus	10	endpoint-weekly-bms__endpoint-abundances	1
-0.215049	0.125919	-1.70783	0.0995837	PWY-4242|g__Bacteroides.s__Bacteroides_stercoris	10	endpoint-weekly-bms__endpoint-abundances	1
-0.348712	0.129569	-2.69133	0.0122766	PWY-4242|g__Bacteroides.s__Bacteroides_thetaiotaomicron	11	endpoint-weekly-bms__endpoint-abundances	1
-0.301375	0.111076	-2.71323	0.0116642	PWY-4242|g__Bacteroides.s__Bacteroides_uniformis	21	endpoint-weekly-bms__endpoint-abundances	1
-0.338457	0.137445	-2.46249	0.0207402	PWY-4242|g__Bacteroides.s__Bacteroides_vulgatus	23	endpoint-weekly-bms__endpoint-abundances	1
0.199344	0.127184	1.56737	0.129119	PWY-4242|g__Bifidobacterium.s__Bifidobacterium_adolescentis	20	endpoint-weekly-bms__endpoint-abundances	1
-0.32935	0.112327	-2.93207	0.00693619	PWY-4242|g__Bifidobacterium.s__Bifidobacterium_pseudocatenulatum	17	endpoint-weekly-bms__endpoint-abundances	1
-0.265769	0.18918	-1.40485	0.171901	PWY-4242|g__Blautia.s__Blautia_obeum	26	endpoint-weekly-bms__endpoint-abundances	1
-0.104843	0.130556	-0.803046	0.429228	PWY-4242|g__Blautia.s__Ruminococcus_torques	20	endpoint-weekly-bms__endpoint-abundances	1
-0.0815786	0.13778	-0.592092	0.558903	PWY-4242|g__Collinsella.s__Collinsella_aerofaciens	19	endpoint-weekly-bms__endpoint-abundances	1
-0.436409	0.294	-1.48438	0.14973	PWY-4242|g__Faecalibacterium.s__Faecalibacterium_prausnitzii	29	endpoint-weekly-bms__endpoint-abundances	1
-0.0293424	0.137329	-0.213665	0.832475	PWY-4242|g__Fusicatenibacter.s__Fusicatenibacter_saccharivorans	23	endpoint-weekly-bms__endpoint-abundances	1
-0.17974	0.128088	-1.40325	0.172372	PWY-4242|g__Gemmiger.s__Gemmiger_formicilis	19	endpoint-weekly-bms__endpoint-abundances	1
-0.106081	0.130365	-0.813718	0.423196	PWY-4242|g__Lachnospiraceae_unclassified.s__Eubacterium_rectale	16	endpoint-weekly-bms__endpoint-abundances	1
-0.0732311	0.135185	-0.541709	0.592631	PWY-4242|g__Parabacteroides.s__Parabacteroides_distasonis	13	endpoint-weekly-bms__endpoint-abundances	1
0.112792	0.122269	0.922494	0.364753	PWY-4242|g__Roseburia.s__Roseburia_faecis	12	endpoint-weekly-bms__endpoint-abundances	1
0.0927303	0.117692	0.787908	0.437876	PWY-4242|g__Ruminococcus.s__Ruminococcus_bicirculans	15	endpoint-weekly-bms__endpoint-abundances	1
-0.528438	0.273425	-1.93266	0.0642405	PWY-4242|unclassified	29	endpoint-weekly-bms__endpoint-abundances	1
-0.552771	0.261809	-2.11135	0.0445105	PWY-4981: L-proline biosynthesis II (from arginine)	29	endpoint-weekly-bms__endpoint-abundances	1
-0.0055346	0.132811	-0.0416727	0.967078	PWY-4981: L-proline biosynthesis II (from arginine)|g__Adlercreutzia.s__Adlercreutzia_equolifaciens	12	endpoint-weekly-bms__endpoint-abundances	1
-0.00562118	0.136373	-0.0412192	0.967436	PWY-4981: L-proline biosynthesis II (from arginine)|g__Asaccharobacter.s__Asaccharobacter_celatus	12	endpoint-weekly-bms__endpoint-abundances	1
-0.114283	0.135449	-0.843737	0.406513	PWY-4981: L-proline biosynthesis II (from arginine)|g__Collinsella.s__Collinsella_aerofaciens	22	endpoint-weekly-bms__endpoint-abundances	1
-0.558084	0.286312	-1.94922	0.0621347	PWY-4981: L-proline biosynthesis II (from arginine)|unclassified	29	endpoint-weekly-bms__endpoint-abundances	1
-0.227504	0.204832	-1.11068	0.27687	PWY-4984: urea cycle	28	endpoint-weekly-bms__endpoint-abundances	1
-0.114762	0.114269	-1.00432	0.324482	PWY-4984: urea cycle|g__Alistipes.s__Alistipes_finegoldii	18	endpoint-weekly-bms__endpoint-abundances	1
0.0253216	0.156594	0.161702	0.872791	PWY-5005: biotin biosynthesis II	25	endpoint-weekly-bms__endpoint-abundances	1
0.0623886	0.140964	0.442586	0.661725	PWY-5022: 4-aminobutanoate degradation V	23	endpoint-weekly-bms__endpoint-abundances	1
-0.503012	0.267136	-1.88298	0.070937	PWY-5030: L-histidine degradation III	29	endpoint-weekly-bms__endpoint-abundances	1
-0.254009	0.113552	-2.23695	0.0340819	PWY-5030: L-histidine degradation III|g__Alistipes.s__Alistipes_finegoldii	14	endpoint-weekly-bms__endpoint-abundances	1
-0.0571133	0.13115	-0.435481	0.666808	PWY-5030: L-histidine degradation III|g__Alistipes.s__Alistipes_putredinis	21	endpoint-weekly-bms__endpoint-abundances	1
-0.151077	0.118011	-1.28019	0.211783	PWY-5030: L-histidine degradation III|g__Alistipes.s__Alistipes_shahii	17	endpoint-weekly-bms__endpoint-abundances	1
-0.247952	0.128525	-1.92921	0.0646874	PWY-5030: L-histidine degradation III|g__Bacteroides.s__Bacteroides_ovatus	20	endpoint-weekly-bms__endpoint-abundances	1
-0.271862	0.123197	-2.20672	0.0363676	PWY-5030: L-histidine degradation III|g__Bacteroides.s__Bacteroides_stercoris	15	endpoint-weekly-bms__endpoint-abundances	1
-0.371068	0.117186	-3.16648	0.00391434	PWY-5030: L-histidine degradation III|g__Bacteroides.s__Bacteroides_thetaiotaomicron	21	endpoint-weekly-bms__endpoint-abundances	1
-0.337545	0.119746	-2.81883	0.00909381	PWY-5030: L-histidine degradation III|g__Bacteroides.s__Bacteroides_uniformis	23	endpoint-weekly-bms__endpoint-abundances	1
-0.333585	0.135669	-2.45882	0.0209122	PWY-5030: L-histidine degradation III|g__Bacteroides.s__Bacteroides_vulgatus	23	endpoint-weekly-bms__endpoint-abundances	1
0.00407762	0.13041	0.0312678	0.975295	PWY-5030: L-histidine degradation III|g__Bacteroides.s__Bacteroides_xylanisolvens	11	endpoint-weekly-bms__endpoint-abundances	1
0.00724408	0.13177	0.0549753	0.956578	PWY-5030: L-histidine degradation III|unclassified	19	endpoint-weekly-bms__endpoint-abundances	1
-0.492303	0.248493	-1.98115	0.0582428	PWY-5097: L-lysine biosynthesis VI	29	endpoint-weekly-bms__endpoint-abundances	1
-0.117042	0.117346	-0.997409	0.327759	PWY-5097: L-lysine biosynthesis VI|g__Alistipes.s__Alistipes_finegoldii	19	endpoint-weekly-bms__endpoint-abundances	1
0.0349322	0.141562	0.246762	0.80703	PWY-5097: L-lysine biosynthesis VI|g__Anaerostipes.s__Anaerostipes_hadrus	14	endpoint-weekly-bms__endpoint-abundances	1
0.0226448	0.139654	0.162149	0.872442	PWY-5097: L-lysine biosynthesis VI|g__Asaccharobacter.s__Asaccharobacter_celatus	11	endpoint-weekly-bms__endpoint-abundances	1
-0.173134	0.126047	-1.37356	0.181307	PWY-5097: L-lysine biosynthesis VI|g__Bacteroides.s__Bacteroides_caccae	18	endpoint-weekly-bms__endpoint-abundances	1
-0.176607	0.132788	-1.32999	0.195072	PWY-5097: L-lysine biosynthesis VI|g__Bacteroides.s__Bacteroides_ovatus	13	endpoint-weekly-bms__endpoint-abundances	1
-0.221263	0.139018	-1.59161	0.123559	PWY-5097: L-lysine biosynthesis VI|g__Bacteroides.s__Bacteroides_thetaiotaomicron	10	endpoint-weekly-bms__endpoint-abundances	1
-0.339733	0.120748	-2.81358	0.00920788	PWY-5097: L-lysine biosynthesis VI|g__Bacteroides.s__Bacteroides_uniformis	23	endpoint-weekly-bms__endpoint-abundances	1
-0.340189	0.136763	-2.48743	0.0196069	PWY-5097: L-lysine biosynthesis VI|g__Bacteroides.s__Bacteroides_vulgatus	23	endpoint-weekly-bms__endpoint-abundances	1
0.208044	0.12611	1.6497	0.111036	PWY-5097: L-lysine biosynthesis VI|g__Bifidobacterium.s__Bifidobacterium_adolescentis	21	endpoint-weekly-bms__endpoint-abundances	1
-0.0499403	0.120951	-0.412897	0.683067	PWY-5097: L-lysine biosynthesis VI|g__Bifidobacterium.s__Bifidobacterium_bifidum	12	endpoint-weekly-bms__endpoint-abundances	1
-0.161755	0.132821	-1.21784	0.234222	PWY-5097: L-lysine biosynthesis VI|g__Bifidobacterium.s__Bifidobacterium_longum	22	endpoint-weekly-bms__endpoint-abundances	1
-0.285945	0.12676	-2.2558	0.032723	PWY-5097: L-lysine biosynthesis VI|g__Bifidobacterium.s__Bifidobacterium_pseudocatenulatum	20	endpoint-weekly-bms__endpoint-abundances	1
0.0150922	0.144927	0.104136	0.91786	PWY-5097: L-lysine biosynthesis VI|g__Bilophila.s__Bilophila_wadsworthia	12	endpoint-weekly-bms__endpoint-abundances	1
-0.547516	0.290803	-1.88277	0.0709664	PWY-5097: L-lysine biosynthesis VI|g__Blautia.s__Blautia_obeum	29	endpoint-weekly-bms__endpoint-abundances	1
-0.0224549	0.1672	-0.1343	0.8942	PWY-5097: L-lysine biosynthesis VI|g__Blautia.s__Blautia_wexlerae	25	endpoint-weekly-bms__endpoint-abundances	1
-0.0194706	0.156583	-0.124347	0.901997	PWY-5097: L-lysine biosynthesis VI|g__Blautia.s__Ruminococcus_torques	24	endpoint-weekly-bms__endpoint-abundances	1
-0.0829695	0.127383	-0.651338	0.520544	PWY-5097: L-lysine biosynthesis VI|g__Dorea.s__Dorea_longicatena	14	endpoint-weekly-bms__endpoint-abundances	1
-0.474301	0.295787	-1.60352	0.1209	PWY-5097: L-lysine biosynthesis VI|g__Faecalibacterium.s__Faecalibacterium_prausnitzii	29	endpoint-weekly-bms__endpoint-abundances	1
-0.115931	0.152951	-0.75796	0.455291	PWY-5097: L-lysine biosynthesis VI|g__Fusicatenibacter.s__Fusicatenibacter_saccharivorans	25	endpoint-weekly-bms__endpoint-abundances	1
-0.193292	0.120229	-1.6077	0.119979	PWY-5097: L-lysine biosynthesis VI|g__Gemmiger.s__Gemmiger_formicilis	19	endpoint-weekly-bms__endpoint-abundances	1
-0.105303	0.12955	-0.812839	0.423691	PWY-5097: L-lysine biosynthesis VI|g__Parabacteroides.s__Parabacteroides_distasonis	21	endpoint-weekly-bms__endpoint-abundances	1
-0.13277	0.119173	-1.11409	0.275434	PWY-5097: L-lysine biosynthesis VI|g__Parabacteroides.s__Parabacteroides_merdae	15	endpoint-weekly-bms__endpoint-abundances	1
-0.0651779	0.116721	-0.55841	0.581342	PWY-5097: L-lysine biosynthesis VI|g__Ruminococcus.s__Ruminococcus_bromii	15	endpoint-weekly-bms__endpoint-abundances	1
-0.554055	0.273571	-2.02526	0.0532206	PWY-5097: L-lysine biosynthesis VI|unclassified	29	endpoint-weekly-bms__endpoint-abundances	1
-0.479288	0.256523	-1.8684	0.0730144	PWY-5100: pyruvate fermentation to acetate and lactate II	29	endpoint-weekly-bms__endpoint-abundances	1
0.018884	0.144841	0.130377	0.897271	PWY-5100: pyruvate fermentation to acetate and lactate II|g__Anaerostipes.s__Anaerostipes_hadrus	23	endpoint-weekly-bms__endpoint-abundances	1
0.193381	0.126792	1.52518	0.139287	PWY-5100: pyruvate fermentation to acetate and lactate II|g__Bifidobacterium.s__Bifidobacterium_adolescentis	20	endpoint-weekly-bms__endpoint-abundances	1
-0.170045	0.145748	-1.1667	0.25392	PWY-5100: pyruvate fermentation to acetate and lactate II|g__Bifidobacterium.s__Bifidobacterium_longum	24	endpoint-weekly-bms__endpoint-abundances	1
-0.358469	0.117628	-3.04748	0.00524311	PWY-5100: pyruvate fermentation to acetate and lactate II|g__Bifidobacterium.s__Bifidobacterium_pseudocatenulatum	16	endpoint-weekly-bms__endpoint-abundances	1
-0.586072	0.285338	-2.05396	0.0501628	PWY-5100: pyruvate fermentation to acetate and lactate II|g__Blautia.s__Blautia_obeum	29	endpoint-weekly-bms__endpoint-abundances	1
-0.14961	0.127549	-1.17296	0.251446	PWY-5100: pyruvate fermentation to acetate and lactate II|g__Blautia.s__Blautia_wexlerae	15	endpoint-weekly-bms__endpoint-abundances	1
-0.0763959	0.195672	-0.390429	0.6994	PWY-5100: pyruvate fermentation to acetate and lactate II|g__Blautia.s__Ruminococcus_torques	27	endpoint-weekly-bms__endpoint-abundances	1
-0.107767	0.135817	-0.793473	0.434685	PWY-5100: pyruvate fermentation to acetate and lactate II|g__Collinsella.s__Collinsella_aerofaciens	21	endpoint-weekly-bms__endpoint-abundances	1
-0.15692	0.131235	-1.19571	0.242601	PWY-5100: pyruvate fermentation to acetate and lactate II|g__Coprococcus.s__Coprococcus_comes	10	endpoint-weekly-bms__endpoint-abundances	1
0.0536384	0.122051	0.439474	0.663949	PWY-5100: pyruvate fermentation to acetate and lactate II|g__Eubacterium.s__Eubacterium_hallii	19	endpoint-weekly-bms__endpoint-abundances	1
-0.0326488	0.137486	-0.237471	0.814153	PWY-5100: pyruvate fermentation to acetate and lactate II|g__Fusicatenibacter.s__Fusicatenibacter_saccharivorans	23	endpoint-weekly-bms__endpoint-abundances	1
-0.101809	0.14026	-0.725857	0.47441	PWY-5100: pyruvate fermentation to acetate and lactate II|g__Lachnospiraceae_unclassified.s__Eubacterium_rectale	19	endpoint-weekly-bms__endpoint-abundances	1
0.0511758	0.121917	0.419759	0.67811	PWY-5100: pyruvate fermentation to acetate and lactate II|g__Roseburia.s__Roseburia_faecis	13	endpoint-weekly-bms__endpoint-abundances	1
-0.558152	0.293855	-1.89941	0.0686582	PWY-5100: pyruvate fermentation to acetate and lactate II|unclassified	29	endpoint-weekly-bms__endpoint-abundances	1
-0.489478	0.246975	-1.98189	0.0581552	PWY-5103: L-isoleucine biosynthesis III	29	endpoint-weekly-bms__endpoint-abundances	1
-0.327777	0.0992588	-3.30225	0.00279282	PWY-5103: L-isoleucine biosynthesis III|g__Alistipes.s__Alistipes_finegoldii	16	endpoint-weekly-bms__endpoint-abundances	1
0.154259	0.126908	1.21552	0.23509	PWY-5103: L-isoleucine biosynthesis III|g__Anaerostipes.s__Anaerostipes_hadrus	14	endpoint-weekly-bms__endpoint-abundances	1
-0.158197	0.13294	-1.18999	0.244805	PWY-5103: L-isoleucine biosynthesis III|g__Bacteroides.s__Bacteroides_caccae	21	endpoint-weekly-bms__endpoint-abundances	1
-0.262389	0.128772	-2.03763	0.0518831	PWY-5103: L-isoleucine biosynthesis III|g__Bacteroides.s__Bacteroides_ovatus	20	endpoint-weekly-bms__endpoint-abundances	1
-0.275453	0.124848	-2.20631	0.0363991	PWY-5103: L-isoleucine biosynthesis III|g__Bacteroides.s__Bacteroides_stercoris	15	endpoint-weekly-bms__endpoint-abundances	1
-0.354434	0.126933	-2.79229	0.00968415	PWY-5103: L-isoleucine biosynthesis III|g__Bacteroides.s__Bacteroides_thetaiotaomicron	22	endpoint-weekly-bms__endpoint-abundances	1
-0.344027	0.12179	-2.82475	0.00896674	PWY-5103: L-isoleucine biosynthesis III|g__Bacteroides.s__Bacteroides_uniformis	23	endpoint-weekly-bms__endpoint-abundances	1
-0.0034454	0.127182	-0.0270902	0.978595	PWY-5103: L-isoleucine biosynthesis III|g__Bacteroides.s__Bacteroides_xylanisolvens	13	endpoint-weekly-bms__endpoint-abundances	1
0.191993	0.124081	1.54732	0.133873	PWY-5103: L-isoleucine biosynthesis III|g__Bifidobacterium.s__Bifidobacterium_adolescentis	20	endpoint-weekly-bms__endpoint-abundances	1
-0.0374406	0.11717	-0.319541	0.751869	PWY-5103: L-isoleucine biosynthesis III|g__Bifidobacterium.s__Bifidobacterium_bifidum	13	endpoint-weekly-bms__endpoint-abundances	1
-0.171036	0.145483	-1.17564	0.250392	PWY-5103: L-isoleucine biosynthesis III|g__Bifidobacterium.s__Bifidobacterium_longum	24	endpoint-weekly-bms__endpoint-abundances	1
-0.291759	0.12775	-2.28383	0.0307931	PWY-5103: L-isoleucine biosynthesis III|g__Bifidobacterium.s__Bifidobacterium_pseudocatenulatum	20	endpoint-weekly-bms__endpoint-abundances	1
-0.614869	0.298919	-2.05697	0.0498508	PWY-5103: L-isoleucine biosynthesis III|g__Blautia.s__Blautia_obeum	29	endpoint-weekly-bms__endpoint-abundances	1
0.0750936	0.150672	0.498392	0.622398	PWY-5103: L-isoleucine biosynthesis III|g__Blautia.s__Blautia_wexlerae	24	endpoint-weekly-bms__endpoint-abundances	1
-0.334014	0.226831	-1.47252	0.152882	PWY-5103: L-isoleucine biosynthesis III|g__Blautia.s__Ruminococcus_torques	28	endpoint-weekly-bms__endpoint-abundances	1
-0.196071	0.122471	-1.60097	0.121466	PWY-5103: L-isoleucine biosynthesis III|g__Coprococcus.s__Coprococcus_comes	12	endpoint-weekly-bms__endpoint-abundances	1
-0.0790639	0.124631	-0.634383	0.531373	PWY-5103: L-isoleucine biosynthesis III|g__Dorea.s__Dorea_longicatena	15	endpoint-weekly-bms__endpoint-abundances	1
0.0256098	0.12989	0.197166	0.845231	PWY-5103: L-isoleucine biosynthesis III|g__Eubacterium.s__Eubacterium_hallii	18	endpoint-weekly-bms__endpoint-abundances	1
-0.507999	0.135881	-3.73856	0.000921007	PWY-5103: L-isoleucine biosynthesis III|g__Gemmiger.s__Gemmiger_formicilis	25	endpoint-weekly-bms__endpoint-abundances	1
-0.1334	0.138358	-0.964166	0.343845	PWY-5103: L-isoleucine biosynthesis III|g__Lachnospiraceae_unclassified.s__Eubacterium_rectale	21	endpoint-weekly-bms__endpoint-abundances	1
-0.117741	0.161256	-0.730151	0.471826	PWY-5103: L-isoleucine biosynthesis III|g__Parabacteroides.s__Parabacteroides_distasonis	25	endpoint-weekly-bms__endpoint-abundances	1
-0.223102	0.121064	-1.84284	0.0767827	PWY-5103: L-isoleucine biosynthesis III|g__Parabacteroides.s__Parabacteroides_merdae	17	endpoint-weekly-bms__endpoint-abundances	1
0.0943804	0.14397	0.655555	0.517869	PWY-5103: L-isoleucine biosynthesis III|g__Roseburia.s__Roseburia_inulinivorans	10	endpoint-weekly-bms__endpoint-abundances	1
-0.19663	0.123096	-1.59737	0.122268	PWY-5103: L-isoleucine biosynthesis III|g__Ruminococcaceae_unclassified.s__Eubacterium_siraeum	11	endpoint-weekly-bms__endpoint-abundances	1
0.0663869	0.123365	0.538133	0.595062	PWY-5103: L-isoleucine biosynthesis III|g__Ruminococcus.s__Ruminococcus_bicirculans	20	endpoint-weekly-bms__endpoint-abundances	1
-0.568364	0.276937	-2.05232	0.0503329	PWY-5103: L-isoleucine biosynthesis III|unclassified	29	endpoint-weekly-bms__endpoint-abundances	1
-0.439925	0.276096	-1.59338	0.123161	PWY-5104: L-isoleucine biosynthesis IV	29	endpoint-weekly-bms__endpoint-abundances	1
-0.120052	0.149839	-0.801206	0.430274	PWY-5104: L-isoleucine biosynthesis IV|g__Parabacteroides.s__Parabacteroides_distasonis	24	endpoint-weekly-bms__endpoint-abundances	1
-0.209689	0.13143	-1.59544	0.122698	PWY-5104: L-isoleucine biosynthesis IV|g__Parabacteroides.s__Parabacteroides_merdae	19	endpoint-weekly-bms__endpoint-abundances	1
0.0704437	0.127413	0.552876	0.585071	PWY-5104: L-isoleucine biosynthesis IV|unclassified	12	endpoint-weekly-bms__endpoint-abundances	1
-0.45939	0.273649	-1.67875	0.105181	PWY-5121: superpathway of geranylgeranyl diphosphate biosynthesis II (via MEP)	29	endpoint-weekly-bms__endpoint-abundances	1
-0.340743	0.136946	-2.48817	0.0195742	PWY-5121: superpathway of geranylgeranyl diphosphate biosynthesis II (via MEP)|g__Bacteroides.s__Bacteroides_vulgatus	23	endpoint-weekly-bms__endpoint-abundances	1
-0.495551	0.260033	-1.90572	0.0678004	PWY-5154: L-arginine biosynthesis III (via N-acetyl-L-citrulline)	29	endpoint-weekly-bms__endpoint-abundances	1
-0.0981209	0.111774	-0.877854	0.388063	PWY-5154: L-arginine biosynthesis III (via N-acetyl-L-citrulline)|g__Alistipes.s__Alistipes_finegoldii	17	endpoint-weekly-bms__endpoint-abundances	1
-0.0695895	0.132853	-0.523808	0.604849	PWY-5154: L-arginine biosynthesis III (via N-acetyl-L-citrulline)|g__Blautia.s__Ruminococcus_torques	21	endpoint-weekly-bms__endpoint-abundances	1
-0.280751	0.238435	-1.17748	0.249672	PWY-5154: L-arginine biosynthesis III (via N-acetyl-L-citrulline)|unclassified	28	endpoint-weekly-bms__endpoint-abundances	1
-0.136872	0.123432	-1.10888	0.277633	PWY-5173	12	endpoint-weekly-bms__endpoint-abundances	1
-0.529403	0.269698	-1.96295	0.0604346	PWY-5188: tetrapyrrole biosynthesis I (from glutamate)	29	endpoint-weekly-bms__endpoint-abundances	1
-0.181402	0.196795	-0.921781	0.365118	PWY-5188: tetrapyrrole biosynthesis I (from glutamate)|g__Blautia.s__Blautia_obeum	27	endpoint-weekly-bms__endpoint-abundances	1
0.0944824	0.149507	0.631961	0.532931	PWY-5188: tetrapyrrole biosynthesis I (from glutamate)|g__Blautia.s__Blautia_wexlerae	23	endpoint-weekly-bms__endpoint-abundances	1
0.0660594	0.119514	0.552735	0.585166	PWY-5188: tetrapyrrole biosynthesis I (from glutamate)|g__Roseburia.s__Roseburia_faecis	14	endpoint-weekly-bms__endpoint-abundances	1
0.0795577	0.120735	0.658946	0.515724	PWY-5188: tetrapyrrole biosynthesis I (from glutamate)|g__Ruminococcus.s__Ruminococcus_bicirculans	18	endpoint-weekly-bms__endpoint-abundances	1
-0.107146	0.114413	-0.93648	0.357644	PWY-5188: tetrapyrrole biosynthesis I (from glutamate)|g__Ruminococcus.s__Ruminococcus_bromii	16	endpoint-weekly-bms__endpoint-abundances	1
-0.596279	0.294362	-2.02567	0.0531766	PWY-5188: tetrapyrrole biosynthesis I (from glutamate)|unclassified	29	endpoint-weekly-bms__endpoint-abundances	1
-0.548362	0.292495	-1.87477	0.0721003	PWY-5304: superpathway of sulfur oxidation (Acidianus ambivalens)	29	endpoint-weekly-bms__endpoint-abundances	1
0.000788996	0.14131	0.00558342	0.995588	PWY-5304: superpathway of sulfur oxidation (Acidianus ambivalens)|g__Anaerostipes.s__Anaerostipes_hadrus	21	endpoint-weekly-bms__endpoint-abundances	1
-0.187979	0.13488	-1.39367	0.175215	PWY-5304: superpathway of sulfur oxidation (Acidianus ambivalens)|g__Blautia.s__Blautia_obeum	22	endpoint-weekly-bms__endpoint-abundances	1
-0.197572	0.17281	-1.14329	0.263336	PWY-5304: superpathway of sulfur oxidation (Acidianus ambivalens)|g__Blautia.s__Ruminococcus_torques	25	endpoint-weekly-bms__endpoint-abundances	1
-0.119023	0.138711	-0.858062	0.398699	PWY-5304: superpathway of sulfur oxidation (Acidianus ambivalens)|g__Lachnospiraceae_unclassified.s__Eubacterium_rectale	21	endpoint-weekly-bms__endpoint-abundances	1
-0.207015	0.132136	-1.56668	0.12928	PWY-5304: superpathway of sulfur oxidation (Acidianus ambivalens)|unclassified	11	endpoint-weekly-bms__endpoint-abundances	1
0.0667301	0.116979	0.570446	0.573272	PWY-5345: superpathway of L-methionine biosynthesis (by sulfhydrylation)	16	endpoint-weekly-bms__endpoint-abundances	1
-0.505275	0.265135	-1.90573	0.0677992	PWY-5347: superpathway of L-methionine biosynthesis (transsulfuration)	29	endpoint-weekly-bms__endpoint-abundances	1
-0.0453485	0.127347	-0.356101	0.724638	PWY-5347: superpathway of L-methionine biosynthesis (transsulfuration)|g__Blautia.s__Ruminococcus_torques	15	endpoint-weekly-bms__endpoint-abundances	1
-0.0831347	0.172956	-0.480671	0.634771	PWY-5347: superpathway of L-methionine biosynthesis (transsulfuration)|unclassified	25	endpoint-weekly-bms__endpoint-abundances	1
-0.136849	0.132121	-1.03578	0.309842	PWY-5367: petroselinate biosynthesis	20	endpoint-weekly-bms__endpoint-abundances	1
-0.139986	0.134507	-1.04074	0.307579	PWY-5367: petroselinate biosynthesis|g__Blautia.s__Ruminococcus_torques	20	endpoint-weekly-bms__endpoint-abundances	1
-0.265554	0.208093	-1.27613	0.213191	PWY-5384: sucrose degradation IV (sucrose phosphorylase)	28	endpoint-weekly-bms__endpoint-abundances	1
-0.0378311	0.116278	-0.325351	0.747519	PWY-5384: sucrose degradation IV (sucrose phosphorylase)|g__Bifidobacterium.s__Bifidobacterium_bifidum	13	endpoint-weekly-bms__endpoint-abundances	1
-0.167444	0.144571	-1.15822	0.257305	PWY-5384: sucrose degradation IV (sucrose phosphorylase)|g__Bifidobacterium.s__Bifidobacterium_longum	24	endpoint-weekly-bms__endpoint-abundances	1
0.14473	0.123694	1.17007	0.252588	PWY-5384: sucrose degradation IV (sucrose phosphorylase)|unclassified	20	endpoint-weekly-bms__endpoint-abundances	1
-0.189536	0.119466	-1.58653	0.124708	PWY-5464: superpathway of cytosolic glycolysis (plants), pyruvate dehydrogenase and TCA cycle	10	endpoint-weekly-bms__endpoint-abundances	1
-0.506124	0.25665	-1.97204	0.0593307	PWY-5484: glycolysis II (from fructose 6-phosphate)	29	endpoint-weekly-bms__endpoint-abundances	1
-0.298684	0.215137	-1.38834	0.176814	PWY-5484: glycolysis II (from fructose 6-phosphate)|unclassified	28	endpoint-weekly-bms__endpoint-abundances	1
0.0580391	0.115697	0.501649	0.620136	PWY-5497: purine nucleobases degradation II (anaerobic)	19	endpoint-weekly-bms__endpoint-abundances	1
-0.251365	0.209931	-1.19737	0.241964	PWY-5505: L-glutamate and L-glutamine biosynthesis	28	endpoint-weekly-bms__endpoint-abundances	1
-0.00432879	0.141435	-0.0306061	0.975817	PWY-5505: L-glutamate and L-glutamine biosynthesis|unclassified	20	endpoint-weekly-bms__endpoint-abundances	1
-0.526554	0.270973	-1.9432	0.0628931	PWY-5659: GDP-mannose biosynthesis	29	endpoint-weekly-bms__endpoint-abundances	1
-0.164434	0.116008	-1.41743	0.16823	PWY-5659: GDP-mannose biosynthesis|g__Alistipes.s__Alistipes_shahii	18	endpoint-weekly-bms__endpoint-abundances	1
-0.314812	0.105666	-2.97932	0.00618806	PWY-5659: GDP-mannose biosynthesis|g__Bacteroides.s__Bacteroides_vulgatus	19	endpoint-weekly-bms__endpoint-abundances	1
-0.0370175	0.144548	-0.256092	0.799895	PWY-5659: GDP-mannose biosynthesis|g__Blautia.s__Blautia_obeum	16	endpoint-weekly-bms__endpoint-abundances	1
0.0507235	0.161373	0.314326	0.755782	PWY-5659: GDP-mannose biosynthesis|g__Faecalibacterium.s__Faecalibacterium_prausnitzii	25	endpoint-weekly-bms__endpoint-abundances	1
0.059862	0.123354	0.485287	0.631537	PWY-5659: GDP-mannose biosynthesis|g__Ruminococcus.s__Ruminococcus_bicirculans	19	endpoint-weekly-bms__endpoint-abundances	1
-0.37551	0.218601	-1.71779	0.0977253	PWY-5659: GDP-mannose biosynthesis|unclassified	28	endpoint-weekly-bms__endpoint-abundances	1
-0.504182	0.252222	-1.99896	0.0561668	PWY-5667: CDP-diacylglycerol biosynthesis I	29	endpoint-weekly-bms__endpoint-abundances	1
-0.295691	0.122888	-2.40619	0.0235243	PWY-5667: CDP-diacylglycerol biosynthesis I|g__Alistipes.s__Alistipes_finegoldii	23	endpoint-weekly-bms__endpoint-abundances	1
-0.12189	0.1226	-0.994215	0.329282	PWY-5667: CDP-diacylglycerol biosynthesis I|g__Bacteroides.s__Bacteroides_caccae	17	endpoint-weekly-bms__endpoint-abundances	1
-0.266268	0.120643	-2.20707	0.0363397	PWY-5667: CDP-diacylglycerol biosynthesis I|g__Bacteroides.s__Bacteroides_ovatus	18	endpoint-weekly-bms__endpoint-abundances	1
-0.226338	0.132445	-1.70892	0.0993783	PWY-5667: CDP-diacylglycerol biosynthesis I|g__Bacteroides.s__Bacteroides_stercoris	13	endpoint-weekly-bms__endpoint-abundances	1
-0.292218	0.128979	-2.26563	0.0320339	PWY-5667: CDP-diacylglycerol biosynthesis I|g__Bacteroides.s__Bacteroides_thetaiotaomicron	12	endpoint-weekly-bms__endpoint-abundances	1
-0.293996	0.116262	-2.52873	0.0178548	PWY-5667: CDP-diacylglycerol biosynthesis I|g__Bacteroides.s__Bacteroides_uniformis	22	endpoint-weekly-bms__endpoint-abundances	1
-0.348639	0.14117	-2.46964	0.0204092	PWY-5667: CDP-diacylglycerol biosynthesis I|g__Bacteroides.s__Bacteroides_vulgatus	23	endpoint-weekly-bms__endpoint-abundances	1
0.026734	0.141473	0.188969	0.851584	PWY-5667: CDP-diacylglycerol biosynthesis I|g__Bacteroides.s__Bacteroides_xylanisolvens	10	endpoint-weekly-bms__endpoint-abundances	1
-0.228644	0.227671	-1.00427	0.324504	PWY-5667: CDP-diacylglycerol biosynthesis I|g__Blautia.s__Blautia_obeum	28	endpoint-weekly-bms__endpoint-abundances	1
0.101531	0.145677	0.696962	0.492012	PWY-5667: CDP-diacylglycerol biosynthesis I|g__Blautia.s__Blautia_wexlerae	23	endpoint-weekly-bms__endpoint-abundances	1
-0.0241758	0.130859	-0.184747	0.854861	PWY-5667: CDP-diacylglycerol biosynthesis I|g__Blautia.s__Ruminococcus_torques	21	endpoint-weekly-bms__endpoint-abundances	1
0.24006	0.123793	1.9392	0.0634015	PWY-5667: CDP-diacylglycerol biosynthesis I|g__Dialister.s__Dialister_invisus	10	endpoint-weekly-bms__endpoint-abundances	1
-0.450505	0.294297	-1.53078	0.137901	PWY-5667: CDP-diacylglycerol biosynthesis I|g__Faecalibacterium.s__Faecalibacterium_prausnitzii	29	endpoint-weekly-bms__endpoint-abundances	1
-0.360322	0.175811	-2.04949	0.0506285	PWY-5667: CDP-diacylglycerol biosynthesis I|g__Fusicatenibacter.s__Fusicatenibacter_saccharivorans	27	endpoint-weekly-bms__endpoint-abundances	1
-0.0221768	0.127867	-0.173437	0.863652	PWY-5667: CDP-diacylglycerol biosynthesis I|g__Lachnospiraceae_unclassified.s__Eubacterium_rectale	17	endpoint-weekly-bms__endpoint-abundances	1
-0.096936	0.130531	-0.742626	0.464365	PWY-5667: CDP-diacylglycerol biosynthesis I|g__Parabacteroides.s__Parabacteroides_distasonis	16	endpoint-weekly-bms__endpoint-abundances	1
-0.138581	0.121809	-1.13768	0.265629	PWY-5667: CDP-diacylglycerol biosynthesis I|g__Parabacteroides.s__Parabacteroides_merdae	13	endpoint-weekly-bms__endpoint-abundances	1
0.0748488	0.128111	0.58425	0.564087	PWY-5667: CDP-diacylglycerol biosynthesis I|g__Roseburia.s__Roseburia_faecis	12	endpoint-weekly-bms__endpoint-abundances	1
-0.532771	0.27769	-1.91858	0.0660801	PWY-5667: CDP-diacylglycerol biosynthesis I|unclassified	29	endpoint-weekly-bms__endpoint-abundances	1
-0.0408037	0.210142	-0.194172	0.847551	PWY-5676: acetyl-CoA fermentation to butanoate II	28	endpoint-weekly-bms__endpoint-abundances	1
0.0581536	0.134894	0.431106	0.669944	PWY-5676: acetyl-CoA fermentation to butanoate II|g__Anaerostipes.s__Anaerostipes_hadrus	21	endpoint-weekly-bms__endpoint-abundances	1
0.0518936	0.137981	0.376092	0.7099	PWY-5676: acetyl-CoA fermentation to butanoate II|unclassified	21	endpoint-weekly-bms__endpoint-abundances	1
-0.488754	0.245469	-1.9911	0.0570756	PWY-5686: UMP biosynthesis I	29	endpoint-weekly-bms__endpoint-abundances	1
-0.291455	0.121632	-2.3962	0.0240526	PWY-5686: UMP biosynthesis I|g__Alistipes.s__Alistipes_finegoldii	23	endpoint-weekly-bms__endpoint-abundances	1
-0.0552412	0.130127	-0.424517	0.674681	PWY-5686: UMP biosynthesis I|g__Alistipes.s__Alistipes_putredinis	21	endpoint-weekly-bms__endpoint-abundances	1
0.0812643	0.135102	0.601503	0.552714	PWY-5686: UMP biosynthesis I|g__Anaerostipes.s__Anaerostipes_hadrus	12	endpoint-weekly-bms__endpoint-abundances	1
-0.107826	0.121671	-0.886213	0.383627	PWY-5686: UMP biosynthesis I|g__Bacteroides.s__Bacteroides_caccae	15	endpoint-weekly-bms__endpoint-abundances	1
-0.173336	0.126067	-1.37494	0.180883	PWY-5686: UMP biosynthesis I|g__Bacteroides.s__Bacteroides_ovatus	14	endpoint-weekly-bms__endpoint-abundances	1
-0.204054	0.122332	-1.66804	0.107309	PWY-5686: UMP biosynthesis I|g__Bacteroides.s__Bacteroides_stercoris	12	endpoint-weekly-bms__endpoint-abundances	1
-0.359006	0.116701	-3.0763	0.00488639	PWY-5686: UMP biosynthesis I|g__Bacteroides.s__Bacteroides_thetaiotaomicron	19	endpoint-weekly-bms__endpoint-abundances	1
-0.338	0.120002	-2.81661	0.00914178	PWY-5686: UMP biosynthesis I|g__Bacteroides.s__Bacteroides_uniformis	23	endpoint-weekly-bms__endpoint-abundances	1
-0.337611	0.135758	-2.48687	0.0196317	PWY-5686: UMP biosynthesis I|g__Bacteroides.s__Bacteroides_vulgatus	23	endpoint-weekly-bms__endpoint-abundances	1
0.0153643	0.132167	0.116249	0.908348	PWY-5686: UMP biosynthesis I|g__Bacteroides.s__Bacteroides_xylanisolvens	12	endpoint-weekly-bms__endpoint-abundances	1
0.192689	0.125781	1.53194	0.137616	PWY-5686: UMP biosynthesis I|g__Bifidobacterium.s__Bifidobacterium_adolescentis	20	endpoint-weekly-bms__endpoint-abundances	1
-0.0386637	0.117441	-0.329218	0.744628	PWY-5686: UMP biosynthesis I|g__Bifidobacterium.s__Bifidobacterium_bifidum	13	endpoint-weekly-bms__endpoint-abundances	1
-0.16144	0.139964	-1.15344	0.259223	PWY-5686: UMP biosynthesis I|g__Bifidobacterium.s__Bifidobacterium_longum	23	endpoint-weekly-bms__endpoint-abundances	1
-0.280372	0.125755	-2.22952	0.0346312	PWY-5686: UMP biosynthesis I|g__Bifidobacterium.s__Bifidobacterium_pseudocatenulatum	19	endpoint-weekly-bms__endpoint-abundances	1
-0.392109	0.229286	-1.71013	0.0991508	PWY-5686: UMP biosynthesis I|g__Blautia.s__Blautia_obeum	28	endpoint-weekly-bms__endpoint-abundances	1
-0.0591624	0.150297	-0.393637	0.697059	PWY-5686: UMP biosynthesis I|g__Blautia.s__Blautia_wexlerae	23	endpoint-weekly-bms__endpoint-abundances	1
-0.32	0.220095	-1.45392	0.157935	PWY-5686: UMP biosynthesis I|g__Blautia.s__Ruminococcus_torques	28	endpoint-weekly-bms__endpoint-abundances	1
-0.0731079	0.136638	-0.53505	0.597162	PWY-5686: UMP biosynthesis I|g__Collinsella.s__Collinsella_aerofaciens	20	endpoint-weekly-bms__endpoint-abundances	1
-0.270288	0.118171	-2.28727	0.0305636	PWY-5686: UMP biosynthesis I|g__Coprococcus.s__Coprococcus_comes	12	endpoint-weekly-bms__endpoint-abundances	1
0.0440986	0.134091	0.32887	0.744888	PWY-5686: UMP biosynthesis I|g__Eubacterium.s__Eubacterium_hallii	11	endpoint-weekly-bms__endpoint-abundances	1
-0.00133705	0.162269	-0.00823974	0.993489	PWY-5686: UMP biosynthesis I|g__Faecalibacterium.s__Faecalibacterium_prausnitzii	26	endpoint-weekly-bms__endpoint-abundances	1
0.0310589	0.150266	0.206692	0.83786	PWY-5686: UMP biosynthesis I|g__Fusicatenibacter.s__Fusicatenibacter_saccharivorans	24	endpoint-weekly-bms__endpoint-abundances	1
-0.20927	0.119937	-1.74484	0.0928247	PWY-5686: UMP biosynthesis I|g__Gemmiger.s__Gemmiger_formicilis	20	endpoint-weekly-bms__endpoint-abundances	1
-0.0888294	0.138212	-0.642705	0.526043	PWY-5686: UMP biosynthesis I|g__Lachnospiraceae_unclassified.s__Eubacterium_rectale	20	endpoint-weekly-bms__endpoint-abundances	1
-0.0823519	0.127395	-0.646429	0.523667	PWY-5686: UMP biosynthesis I|g__Oscillibacter.s__Oscillibacter_sp_57_20	15	endpoint-weekly-bms__endpoint-abundances	1
-0.0991309	0.135554	-0.7313	0.471136	PWY-5686: UMP biosynthesis I|g__Parabacteroides.s__Parabacteroides_distasonis	22	endpoint-weekly-bms__endpoint-abundances	1
-0.181063	0.12082	-1.49862	0.146016	PWY-5686: UMP biosynthesis I|g__Parabacteroides.s__Parabacteroides_merdae	17	endpoint-weekly-bms__endpoint-abundances	1
0.0722469	0.116858	0.618246	0.541792	PWY-5686: UMP biosynthesis I|g__Roseburia.s__Roseburia_faecis	14	endpoint-weekly-bms__endpoint-abundances	1
-0.124891	0.138401	-0.902384	0.375137	PWY-5686: UMP biosynthesis I|g__Ruminococcaceae_unclassified.s__Eubacterium_siraeum	10	endpoint-weekly-bms__endpoint-abundances	1
0.0750848	0.118893	0.63153	0.533208	PWY-5686: UMP biosynthesis I|g__Ruminococcus.s__Ruminococcus_bicirculans	16	endpoint-weekly-bms__endpoint-abundances	1
-0.537348	0.269321	-1.9952	0.0566007	PWY-5686: UMP biosynthesis I|unclassified	29	endpoint-weekly-bms__endpoint-abundances	1
-0.366289	0.209964	-1.74453	0.0928786	PWY-5690: TCA cycle II (plants and fungi)	28	endpoint-weekly-bms__endpoint-abundances	1
-0.0317846	0.14541	-0.218586	0.828679	PWY-5690: TCA cycle II (plants and fungi)|unclassified	22	endpoint-weekly-bms__endpoint-abundances	1
-0.489278	0.251169	-1.948	0.0622867	PWY-5695: inosine 5'-phosphate degradation	29	endpoint-weekly-bms__endpoint-abundances	1
-0.300746	0.122484	-2.45539	0.0210735	PWY-5695: inosine 5'-phosphate degradation|g__Alistipes.s__Alistipes_finegoldii	23	endpoint-weekly-bms__endpoint-abundances	1
-0.057457	0.131256	-0.437748	0.665184	PWY-5695: inosine 5'-phosphate degradation|g__Alistipes.s__Alistipes_putredinis	21	endpoint-weekly-bms__endpoint-abundances	1
-0.165272	0.119612	-1.38173	0.178812	PWY-5695: inosine 5'-phosphate degradation|g__Alistipes.s__Alistipes_shahii	19	endpoint-weekly-bms__endpoint-abundances	1
0.0391322	0.15621	0.25051	0.804162	PWY-5695: inosine 5'-phosphate degradation|g__Anaerostipes.s__Anaerostipes_hadrus	23	endpoint-weekly-bms__endpoint-abundances	1
-0.0946895	0.124833	-0.758532	0.454954	PWY-5695: inosine 5'-phosphate degradation|g__Bacteroides.s__Bacteroides_caccae	16	endpoint-weekly-bms__endpoint-abundances	1
-0.236435	0.130075	-1.81767	0.0806563	PWY-5695: inosine 5'-phosphate degradation|g__Bacteroides.s__Bacteroides_ovatus	14	endpoint-weekly-bms__endpoint-abundances	1
-0.277134	0.126308	-2.19411	0.0373609	PWY-5695: inosine 5'-phosphate degradation|g__Bacteroides.s__Bacteroides_stercoris	15	endpoint-weekly-bms__endpoint-abundances	1
-0.356001	0.117081	-3.04065	0.00533115	PWY-5695: inosine 5'-phosphate degradation|g__Bacteroides.s__Bacteroides_thetaiotaomicron	18	endpoint-weekly-bms__endpoint-abundances	1
-0.342269	0.121343	-2.82067	0.00905404	PWY-5695: inosine 5'-phosphate degradation|g__Bacteroides.s__Bacteroides_uniformis	23	endpoint-weekly-bms__endpoint-abundances	1
-0.340234	0.136518	-2.49223	0.0193954	PWY-5695: inosine 5'-phosphate degradation|g__Bacteroides.s__Bacteroides_vulgatus	23	endpoint-weekly-bms__endpoint-abundances	1
0.0119174	0.135855	0.0877214	0.93077	PWY-5695: inosine 5'-phosphate degradation|g__Bacteroides.s__Bacteroides_xylanisolvens	11	endpoint-weekly-bms__endpoint-abundances	1
0.155126	0.166769	0.930187	0.360831	PWY-5695: inosine 5'-phosphate degradation|g__Blautia.s__Blautia_obeum	25	endpoint-weekly-bms__endpoint-abundances	1
0.105258	0.139621	0.75389	0.457689	PWY-5695: inosine 5'-phosphate degradation|g__Blautia.s__Blautia_wexlerae	22	endpoint-weekly-bms__endpoint-abundances	1
-0.0355426	0.180024	-0.197433	0.845024	PWY-5695: inosine 5'-phosphate degradation|g__Blautia.s__Ruminococcus_torques	26	endpoint-weekly-bms__endpoint-abundances	1
0.108576	0.140181	0.774537	0.4456	PWY-5695: inosine 5'-phosphate degradation|g__Faecalibacterium.s__Faecalibacterium_prausnitzii	23	endpoint-weekly-bms__endpoint-abundances	1
-0.11571	0.15272	-0.75766	0.455467	PWY-5695: inosine 5'-phosphate degradation|g__Fusicatenibacter.s__Fusicatenibacter_saccharivorans	25	endpoint-weekly-bms__endpoint-abundances	1
-0.099418	0.126243	-0.787513	0.438102	PWY-5695: inosine 5'-phosphate degradation|g__Parabacteroides.s__Parabacteroides_distasonis	16	endpoint-weekly-bms__endpoint-abundances	1
0.080612	0.124913	0.645344	0.524359	PWY-5695: inosine 5'-phosphate degradation|g__Roseburia.s__Roseburia_faecis	13	endpoint-weekly-bms__endpoint-abundances	1
0.0777517	0.116322	0.66842	0.509757	PWY-5695: inosine 5'-phosphate degradation|g__Ruminococcus.s__Ruminococcus_bicirculans	17	endpoint-weekly-bms__endpoint-abundances	1
-0.505236	0.281646	-1.79387	0.0844729	PWY-5695: inosine 5'-phosphate degradation|unclassified	29	endpoint-weekly-bms__endpoint-abundances	1
-0.180742	0.207025	-0.873046	0.39063	PWY-5913: partial TCA cycle (obligate autotrophs)	28	endpoint-weekly-bms__endpoint-abundances	1
0.080335	0.126708	0.634018	0.531608	PWY-5913: partial TCA cycle (obligate autotrophs)|unclassified	14	endpoint-weekly-bms__endpoint-abundances	1
-0.117683	0.115589	-1.01811	0.318005	PWY-5971: palmitate biosynthesis (type II fatty acid synthase)	20	endpoint-weekly-bms__endpoint-abundances	1
-0.502118	0.257777	-1.94788	0.0623029	PWY-5973: cis-vaccenate biosynthesis	29	endpoint-weekly-bms__endpoint-abundances	1
-0.201203	0.120645	-1.66772	0.107372	PWY-5973: cis-vaccenate biosynthesis|g__Alistipes.s__Alistipes_finegoldii	21	endpoint-weekly-bms__endpoint-abundances	1
-0.158992	0.132948	-1.1959	0.242529	PWY-5973: cis-vaccenate biosynthesis|g__Bacteroides.s__Bacteroides_caccae	21	endpoint-weekly-bms__endpoint-abundances	1
-0.235317	0.129512	-1.81696	0.0807691	PWY-5973: cis-vaccenate biosynthesis|g__Bacteroides.s__Bacteroides_ovatus	19	endpoint-weekly-bms__endpoint-abundances	1
-0.198427	0.129544	-1.53174	0.137666	PWY-5973: cis-vaccenate biosynthesis|g__Bacteroides.s__Bacteroides_stercoris	13	endpoint-weekly-bms__endpoint-abundances	1
-0.293547	0.117282	-2.50292	0.0189318	PWY-5973: cis-vaccenate biosynthesis|g__Bacteroides.s__Bacteroides_thetaiotaomicron	17	endpoint-weekly-bms__endpoint-abundances	1
-0.34212	0.121158	-2.82375	0.00898808	PWY-5973: cis-vaccenate biosynthesis|g__Bacteroides.s__Bacteroides_uniformis	23	endpoint-weekly-bms__endpoint-abundances	1
-0.0942081	0.117099	-0.804514	0.428396	PWY-5973: cis-vaccenate biosynthesis|g__Bacteroides.s__Bacteroides_vulgatus	11	endpoint-weekly-bms__endpoint-abundances	1
-0.00428996	0.127615	-0.0336164	0.97344	PWY-5973: cis-vaccenate biosynthesis|g__Bacteroides.s__Bacteroides_xylanisolvens	13	endpoint-weekly-bms__endpoint-abundances	1
-0.172129	0.131161	-1.31234	0.200873	PWY-5973: cis-vaccenate biosynthesis|g__Bifidobacterium.s__Bifidobacterium_longum	10	endpoint-weekly-bms__endpoint-abundances	1
-0.139057	0.134015	-1.03763	0.308999	PWY-5973: cis-vaccenate biosynthesis|g__Blautia.s__Ruminococcus_torques	20	endpoint-weekly-bms__endpoint-abundances	1
-0.092112	0.141261	-0.65207	0.520079	PWY-5973: cis-vaccenate biosynthesis|g__Parabacteroides.s__Parabacteroides_distasonis	23	endpoint-weekly-bms__endpoint-abundances	1
-0.224034	0.116214	-1.92777	0.064874	PWY-5973: cis-vaccenate biosynthesis|g__Parabacteroides.s__Parabacteroides_merdae	16	endpoint-weekly-bms__endpoint-abundances	1
-0.0707514	0.222804	-0.31755	0.753362	PWY-5973: cis-vaccenate biosynthesis|unclassified	28	endpoint-weekly-bms__endpoint-abundances	1
-0.514481	0.269398	-1.90975	0.0672577	PWY-5989: stearate biosynthesis II (bacteria and plants)	29	endpoint-weekly-bms__endpoint-abundances	1
-0.131912	0.118143	-1.11655	0.274399	PWY-5989: stearate biosynthesis II (bacteria and plants)|g__Alistipes.s__Alistipes_finegoldii	19	endpoint-weekly-bms__endpoint-abundances	1
-0.0950148	0.117894	-0.805935	0.427591	PWY-5989: stearate biosynthesis II (bacteria and plants)|g__Bacteroides.s__Bacteroides_vulgatus	11	endpoint-weekly-bms__endpoint-abundances	1
-0.0705671	0.134996	-0.522737	0.605584	PWY-5989: stearate biosynthesis II (bacteria and plants)|unclassified	17	endpoint-weekly-bms__endpoint-abundances	1
-0.493648	0.248261	-1.98843	0.057387	PWY-6121: 5-aminoimidazole ribonucleotide biosynthesis I	29	endpoint-weekly-bms__endpoint-abundances	1
-0.292748	0.124085	-2.35925	0.0261037	PWY-6121: 5-aminoimidazole ribonucleotide biosynthesis I|g__Alistipes.s__Alistipes_finegoldii	23	endpoint-weekly-bms__endpoint-abundances	1
-0.0568919	0.130539	-0.435825	0.666561	PWY-6121: 5-aminoimidazole ribonucleotide biosynthesis I|g__Alistipes.s__Alistipes_putredinis	21	endpoint-weekly-bms__endpoint-abundances	1
-0.167218	0.119729	-1.39664	0.174332	PWY-6121: 5-aminoimidazole ribonucleotide biosynthesis I|g__Alistipes.s__Alistipes_shahii	19	endpoint-weekly-bms__endpoint-abundances	1
0.0885412	0.142057	0.623278	0.538532	PWY-6121: 5-aminoimidazole ribonucleotide biosynthesis I|g__Anaerostipes.s__Anaerostipes_hadrus	22	endpoint-weekly-bms__endpoint-abundances	1
-0.118145	0.12514	-0.944098	0.353811	PWY-6121: 5-aminoimidazole ribonucleotide biosynthesis I|g__Bacteroides.s__Bacteroides_caccae	17	endpoint-weekly-bms__endpoint-abundances	1
-0.240691	0.126502	-1.90267	0.0682136	PWY-6121: 5-aminoimidazole ribonucleotide biosynthesis I|g__Bacteroides.s__Bacteroides_thetaiotaomicron	11	endpoint-weekly-bms__endpoint-abundances	1
-0.339874	0.120226	-2.82696	0.00891989	PWY-6121: 5-aminoimidazole ribonucleotide biosynthesis I|g__Bacteroides.s__Bacteroides_uniformis	23	endpoint-weekly-bms__endpoint-abundances	1
-0.345817	0.138421	-2.49829	0.0191312	PWY-6121: 5-aminoimidazole ribonucleotide biosynthesis I|g__Bacteroides.s__Bacteroides_vulgatus	23	endpoint-weekly-bms__endpoint-abundances	1
0.203364	0.131793	1.54306	0.134901	PWY-6121: 5-aminoimidazole ribonucleotide biosynthesis I|g__Bifidobacterium.s__Bifidobacterium_adolescentis	20	endpoint-weekly-bms__endpoint-abundances	1
-0.0397842	0.121767	-0.326723	0.746493	PWY-6121: 5-aminoimidazole ribonucleotide biosynthesis I|g__Bifidobacterium.s__Bifidobacterium_bifidum	13	endpoint-weekly-bms__endpoint-abundances	1
-0.170694	0.142448	-1.19829	0.241612	PWY-6121: 5-aminoimidazole ribonucleotide biosynthesis I|g__Bifidobacterium.s__Bifidobacterium_longum	23	endpoint-weekly-bms__endpoint-abundances	1
-0.275461	0.129459	-2.12779	0.0429997	PWY-6121: 5-aminoimidazole ribonucleotide biosynthesis I|g__Bifidobacterium.s__Bifidobacterium_pseudocatenulatum	20	endpoint-weekly-bms__endpoint-abundances	1
-0.0924089	0.131216	-0.704251	0.487537	PWY-6121: 5-aminoimidazole ribonucleotide biosynthesis I|g__Bilophila.s__Bilophila_wadsworthia	12	endpoint-weekly-bms__endpoint-abundances	1
-0.555619	0.292004	-1.90278	0.068199	PWY-6121: 5-aminoimidazole ribonucleotide biosynthesis I|g__Blautia.s__Blautia_obeum	29	endpoint-weekly-bms__endpoint-abundances	1
-0.0277617	0.171487	-0.161888	0.872646	PWY-6121: 5-aminoimidazole ribonucleotide biosynthesis I|g__Blautia.s__Blautia_wexlerae	25	endpoint-weekly-bms__endpoint-abundances	1
-0.0918573	0.195921	-0.468848	0.643086	PWY-6121: 5-aminoimidazole ribonucleotide biosynthesis I|g__Blautia.s__Ruminococcus_torques	27	endpoint-weekly-bms__endpoint-abundances	1
-0.105519	0.135622	-0.778034	0.443572	PWY-6121: 5-aminoimidazole ribonucleotide biosynthesis I|g__Collinsella.s__Collinsella_aerofaciens	21	endpoint-weekly-bms__endpoint-abundances	1
-0.210258	0.12199	-1.72357	0.0966594	PWY-6121: 5-aminoimidazole ribonucleotide biosynthesis I|g__Coprococcus.s__Coprococcus_comes	11	endpoint-weekly-bms__endpoint-abundances	1
0.240439	0.118854	2.02298	0.0534713	PWY-6121: 5-aminoimidazole ribonucleotide biosynthesis I|g__Dialister.s__Dialister_invisus	11	endpoint-weekly-bms__endpoint-abundances	1
-0.127649	0.125512	-1.01703	0.318511	PWY-6121: 5-aminoimidazole ribonucleotide biosynthesis I|g__Dorea.s__Dorea_longicatena	17	endpoint-weekly-bms__endpoint-abundances	1
-0.00263202	0.125591	-0.020957	0.98344	PWY-6121: 5-aminoimidazole ribonucleotide biosynthesis I|g__Eubacterium.s__Eubacterium_hallii	14	endpoint-weekly-bms__endpoint-abundances	1
-0.490422	0.292656	-1.67576	0.105772	PWY-6121: 5-aminoimidazole ribonucleotide biosynthesis I|g__Faecalibacterium.s__Faecalibacterium_prausnitzii	29	endpoint-weekly-bms__endpoint-abundances	1
-0.0226318	0.145475	-0.155572	0.877572	PWY-6121: 5-aminoimidazole ribonucleotide biosynthesis I|g__Fusicatenibacter.s__Fusicatenibacter_saccharivorans	24	endpoint-weekly-bms__endpoint-abundances	1
-0.430907	0.13804	-3.1216	0.00437233	PWY-6121: 5-aminoimidazole ribonucleotide biosynthesis I|g__Gemmiger.s__Gemmiger_formicilis	24	endpoint-weekly-bms__endpoint-abundances	1
-0.128826	0.139654	-0.922469	0.364766	PWY-6121: 5-aminoimidazole ribonucleotide biosynthesis I|g__Lachnospiraceae_unclassified.s__Eubacterium_rectale	21	endpoint-weekly-bms__endpoint-abundances	1
-0.0238297	0.124743	-0.191031	0.849985	PWY-6121: 5-aminoimidazole ribonucleotide biosynthesis I|g__Oscillibacter.s__Oscillibacter_sp_57_20	16	endpoint-weekly-bms__endpoint-abundances	1
-0.0788736	0.12748	-0.618714	0.541488	PWY-6121: 5-aminoimidazole ribonucleotide biosynthesis I|g__Parabacteroides.s__Parabacteroides_distasonis	17	endpoint-weekly-bms__endpoint-abundances	1
-0.196001	0.115333	-1.69944	0.101172	PWY-6121: 5-aminoimidazole ribonucleotide biosynthesis I|g__Parabacteroides.s__Parabacteroides_merdae	15	endpoint-weekly-bms__endpoint-abundances	1
0.0542591	0.11814	0.459279	0.64985	PWY-6121: 5-aminoimidazole ribonucleotide biosynthesis I|g__Roseburia.s__Roseburia_faecis	15	endpoint-weekly-bms__endpoint-abundances	1
-0.170186	0.127188	-1.33807	0.192461	PWY-6121: 5-aminoimidazole ribonucleotide biosynthesis I|g__Ruminococcaceae_unclassified.s__Eubacterium_siraeum	11	endpoint-weekly-bms__endpoint-abundances	1
0.0601212	0.12297	0.48891	0.629005	PWY-6121: 5-aminoimidazole ribonucleotide biosynthesis I|g__Ruminococcus.s__Ruminococcus_bicirculans	19	endpoint-weekly-bms__endpoint-abundances	1
-0.0509869	0.118229	-0.431255	0.669838	PWY-6121: 5-aminoimidazole ribonucleotide biosynthesis I|g__Ruminococcus.s__Ruminococcus_bromii	15	endpoint-weekly-bms__endpoint-abundances	1
0.0822055	0.138022	0.595595	0.556595	PWY-6121: 5-aminoimidazole ribonucleotide biosynthesis I|g__Ruminococcus.s__Ruminococcus_lactaris	10	endpoint-weekly-bms__endpoint-abundances	1
-0.522205	0.269315	-1.93901	0.0634253	PWY-6121: 5-aminoimidazole ribonucleotide biosynthesis I|unclassified	29	endpoint-weekly-bms__endpoint-abundances	1
-0.489929	0.247344	-1.98076	0.0582893	PWY-6122: 5-aminoimidazole ribonucleotide biosynthesis II	29	endpoint-weekly-bms__endpoint-abundances	1
-0.0992057	0.139058	-0.713411	0.481947	PWY-6122: 5-aminoimidazole ribonucleotide biosynthesis II|g__Adlercreutzia.s__Adlercreutzia_equolifaciens	10	endpoint-weekly-bms__endpoint-abundances	1
-0.292071	0.124558	-2.34487	0.0269438	PWY-6122: 5-aminoimidazole ribonucleotide biosynthesis II|g__Alistipes.s__Alistipes_finegoldii	23	endpoint-weekly-bms__endpoint-abundances	1
-0.0567346	0.130608	-0.434389	0.66759	PWY-6122: 5-aminoimidazole ribonucleotide biosynthesis II|g__Alistipes.s__Alistipes_putredinis	21	endpoint-weekly-bms__endpoint-abundances	1
-0.19138	0.123305	-1.55209	0.132729	PWY-6122: 5-aminoimidazole ribonucleotide biosynthesis II|g__Alistipes.s__Alistipes_shahii	20	endpoint-weekly-bms__endpoint-abundances	1
0.0900958	0.142307	0.633109	0.532192	PWY-6122: 5-aminoimidazole ribonucleotide biosynthesis II|g__Anaerostipes.s__Anaerostipes_hadrus	22	endpoint-weekly-bms__endpoint-abundances	1
-0.162592	0.134624	-1.20775	0.238013	PWY-6122: 5-aminoimidazole ribonucleotide biosynthesis II|g__Bacteroides.s__Bacteroides_caccae	21	endpoint-weekly-bms__endpoint-abundances	1
-0.258352	0.127524	-2.02591	0.0531502	PWY-6122: 5-aminoimidazole ribonucleotide biosynthesis II|g__Bacteroides.s__Bacteroides_ovatus	20	endpoint-weekly-bms__endpoint-abundances	1
-0.203741	0.132453	-1.53821	0.136079	PWY-6122: 5-aminoimidazole ribonucleotide biosynthesis II|g__Bacteroides.s__Bacteroides_stercoris	11	endpoint-weekly-bms__endpoint-abundances	1
-0.395524	0.12958	-3.05235	0.00518106	PWY-6122: 5-aminoimidazole ribonucleotide biosynthesis II|g__Bacteroides.s__Bacteroides_thetaiotaomicron	23	endpoint-weekly-bms__endpoint-abundances	1
-0.337828	0.119644	-2.82361	0.0089912	PWY-6122: 5-aminoimidazole ribonucleotide biosynthesis II|g__Bacteroides.s__Bacteroides_uniformis	23	endpoint-weekly-bms__endpoint-abundances	1
-0.340839	0.137753	-2.47428	0.020197	PWY-6122: 5-aminoimidazole ribonucleotide biosynthesis II|g__Bacteroides.s__Bacteroides_vulgatus	23	endpoint-weekly-bms__endpoint-abundances	1
0.215824	0.129355	1.66847	0.107224	PWY-6122: 5-aminoimidazole ribonucleotide biosynthesis II|g__Bifidobacterium.s__Bifidobacterium_adolescentis	21	endpoint-weekly-bms__endpoint-abundances	1
-0.0369408	0.118013	-0.313023	0.756761	PWY-6122: 5-aminoimidazole ribonucleotide biosynthesis II|g__Bifidobacterium.s__Bifidobacterium_bifidum	13	endpoint-weekly-bms__endpoint-abundances	1
-0.173275	0.146363	-1.18387	0.247174	PWY-6122: 5-aminoimidazole ribonucleotide biosynthesis II|g__Bifidobacterium.s__Bifidobacterium_longum	24	endpoint-weekly-bms__endpoint-abundances	1
-0.261562	0.128451	-2.03628	0.0520274	PWY-6122: 5-aminoimidazole ribonucleotide biosynthesis II|g__Bifidobacterium.s__Bifidobacterium_pseudocatenulatum	20	endpoint-weekly-bms__endpoint-abundances	1
-0.196376	0.123078	-1.59554	0.122675	PWY-6122: 5-aminoimidazole ribonucleotide biosynthesis II|g__Bilophila.s__Bilophila_wadsworthia	16	endpoint-weekly-bms__endpoint-abundances	1
-0.586021	0.289527	-2.02406	0.0533525	PWY-6122: 5-aminoimidazole ribonucleotide biosynthesis II|g__Blautia.s__Blautia_obeum	29	endpoint-weekly-bms__endpoint-abundances	1
-0.0255914	0.170553	-0.15005	0.881883	PWY-6122: 5-aminoimidazole ribonucleotide biosynthesis II|g__Blautia.s__Blautia_wexlerae	25	endpoint-weekly-bms__endpoint-abundances	1
-0.0853946	0.196241	-0.435151	0.667044	PWY-6122: 5-aminoimidazole ribonucleotide biosynthesis II|g__Blautia.s__Ruminococcus_torques	27	endpoint-weekly-bms__endpoint-abundances	1
-0.106339	0.13543	-0.785197	0.439435	PWY-6122: 5-aminoimidazole ribonucleotide biosynthesis II|g__Collinsella.s__Collinsella_aerofaciens	21	endpoint-weekly-bms__endpoint-abundances	1
-0.273857	0.112903	-2.4256	0.022528	PWY-6122: 5-aminoimidazole ribonucleotide biosynthesis II|g__Coprococcus.s__Coprococcus_comes	13	endpoint-weekly-bms__endpoint-abundances	1
0.2381	0.11829	2.01286	0.0545932	PWY-6122: 5-aminoimidazole ribonucleotide biosynthesis II|g__Dialister.s__Dialister_invisus	11	endpoint-weekly-bms__endpoint-abundances	1
-0.144778	0.132466	-1.09295	0.284439	PWY-6122: 5-aminoimidazole ribonucleotide biosynthesis II|g__Dorea.s__Dorea_longicatena	20	endpoint-weekly-bms__endpoint-abundances	1
-0.00257393	0.125786	-0.0204628	0.98383	PWY-6122: 5-aminoimidazole ribonucleotide biosynthesis II|g__Eubacterium.s__Eubacterium_hallii	14	endpoint-weekly-bms__endpoint-abundances	1
-0.488921	0.290702	-1.68186	0.10457	PWY-6122: 5-aminoimidazole ribonucleotide biosynthesis II|g__Faecalibacterium.s__Faecalibacterium_prausnitzii	29	endpoint-weekly-bms__endpoint-abundances	1
-0.0250293	0.145976	-0.171462	0.865188	PWY-6122: 5-aminoimidazole ribonucleotide biosynthesis II|g__Fusicatenibacter.s__Fusicatenibacter_saccharivorans	24	endpoint-weekly-bms__endpoint-abundances	1
-0.430465	0.13796	-3.12021	0.00438733	PWY-6122: 5-aminoimidazole ribonucleotide biosynthesis II|g__Gemmiger.s__Gemmiger_formicilis	24	endpoint-weekly-bms__endpoint-abundances	1
-0.129447	0.139811	-0.925869	0.363029	PWY-6122: 5-aminoimidazole ribonucleotide biosynthesis II|g__Lachnospiraceae_unclassified.s__Eubacterium_rectale	21	endpoint-weekly-bms__endpoint-abundances	1
-0.0218341	0.127264	-0.171565	0.865108	PWY-6122: 5-aminoimidazole ribonucleotide biosynthesis II|g__Oscillibacter.s__Oscillibacter_sp_57_20	17	endpoint-weekly-bms__endpoint-abundances	1
-0.0932451	0.128745	-0.724261	0.475373	PWY-6122: 5-aminoimidazole ribonucleotide biosynthesis II|g__Parabacteroides.s__Parabacteroides_distasonis	20	endpoint-weekly-bms__endpoint-abundances	1
-0.196574	0.114857	-1.71147	0.0989003	PWY-6122: 5-aminoimidazole ribonucleotide biosynthesis II|g__Parabacteroides.s__Parabacteroides_merdae	15	endpoint-weekly-bms__endpoint-abundances	1
0.0548169	0.118302	0.463363	0.64696	PWY-6122: 5-aminoimidazole ribonucleotide biosynthesis II|g__Roseburia.s__Roseburia_faecis	15	endpoint-weekly-bms__endpoint-abundances	1
-0.182194	0.124704	-1.46101	0.155994	PWY-6122: 5-aminoimidazole ribonucleotide biosynthesis II|g__Ruminococcaceae_unclassified.s__Eubacterium_siraeum	13	endpoint-weekly-bms__endpoint-abundances	1
0.059652	0.122856	0.485542	0.631358	PWY-6122: 5-aminoimidazole ribonucleotide biosynthesis II|g__Ruminococcus.s__Ruminococcus_bicirculans	19	endpoint-weekly-bms__endpoint-abundances	1
-0.0629923	0.119542	-0.526947	0.602698	PWY-6122: 5-aminoimidazole ribonucleotide biosynthesis II|g__Ruminococcus.s__Ruminococcus_bromii	16	endpoint-weekly-bms__endpoint-abundances	1
0.0370498	0.132584	0.279443	0.782116	PWY-6122: 5-aminoimidazole ribonucleotide biosynthesis II|g__Ruminococcus.s__Ruminococcus_lactaris	13	endpoint-weekly-bms__endpoint-abundances	1
-0.189393	0.140158	-1.35128	0.188248	PWY-6122: 5-aminoimidazole ribonucleotide biosynthesis II|g__Streptococcus.s__Streptococcus_salivarius	10	endpoint-weekly-bms__endpoint-abundances	1
-0.521258	0.268248	-1.9432	0.0628932	PWY-6122: 5-aminoimidazole ribonucleotide biosynthesis II|unclassified	29	endpoint-weekly-bms__endpoint-abundances	1
-0.49092	0.251018	-1.95572	0.061324	PWY-6123: inosine-5'-phosphate biosynthesis I	29	endpoint-weekly-bms__endpoint-abundances	1
-0.287787	0.122639	-2.34661	0.0268406	PWY-6123: inosine-5'-phosphate biosynthesis I|g__Alistipes.s__Alistipes_finegoldii	23	endpoint-weekly-bms__endpoint-abundances	1
-0.0376888	0.121054	-0.31134	0.758025	PWY-6123: inosine-5'-phosphate biosynthesis I|g__Alistipes.s__Alistipes_putredinis	20	endpoint-weekly-bms__endpoint-abundances	1
0.054713	0.130779	0.418363	0.679117	PWY-6123: inosine-5'-phosphate biosynthesis I|g__Anaerostipes.s__Anaerostipes_hadrus	17	endpoint-weekly-bms__endpoint-abundances	1
-0.145998	0.126451	-1.15458	0.258763	PWY-6123: inosine-5'-phosphate biosynthesis I|g__Bacteroides.s__Bacteroides_caccae	19	endpoint-weekly-bms__endpoint-abundances	1
-0.261345	0.128295	-2.03706	0.0519443	PWY-6123: inosine-5'-phosphate biosynthesis I|g__Bacteroides.s__Bacteroides_ovatus	20	endpoint-weekly-bms__endpoint-abundances	1
-0.280421	0.125632	-2.23208	0.0344407	PWY-6123: inosine-5'-phosphate biosynthesis I|g__Bacteroides.s__Bacteroides_stercoris	15	endpoint-weekly-bms__endpoint-abundances	1
-0.390573	0.1228	-3.18057	0.0037803	PWY-6123: inosine-5'-phosphate biosynthesis I|g__Bacteroides.s__Bacteroides_thetaiotaomicron	22	endpoint-weekly-bms__endpoint-abundances	1
-0.340092	0.12152	-2.79865	0.00953941	PWY-6123: inosine-5'-phosphate biosynthesis I|g__Bacteroides.s__Bacteroides_uniformis	23	endpoint-weekly-bms__endpoint-abundances	1
-0.342039	0.136617	-2.50362	0.0189017	PWY-6123: inosine-5'-phosphate biosynthesis I|g__Bacteroides.s__Bacteroides_vulgatus	23	endpoint-weekly-bms__endpoint-abundances	1
0.0106785	0.131232	0.0813714	0.93577	PWY-6123: inosine-5'-phosphate biosynthesis I|g__Bacteroides.s__Bacteroides_xylanisolvens	11	endpoint-weekly-bms__endpoint-abundances	1
0.21252	0.128281	1.65668	0.109605	PWY-6123: inosine-5'-phosphate biosynthesis I|g__Bifidobacterium.s__Bifidobacterium_adolescentis	21	endpoint-weekly-bms__endpoint-abundances	1
-0.020187	0.11859	-0.170226	0.86615	PWY-6123: inosine-5'-phosphate biosynthesis I|g__Bifidobacterium.s__Bifidobacterium_bifidum	12	endpoint-weekly-bms__endpoint-abundances	1
-0.278264	0.129914	-2.14191	0.0417397	PWY-6123: inosine-5'-phosphate biosynthesis I|g__Bifidobacterium.s__Bifidobacterium_pseudocatenulatum	20	endpoint-weekly-bms__endpoint-abundances	1
-0.0811004	0.181218	-0.447529	0.6582	PWY-6123: inosine-5'-phosphate biosynthesis I|g__Blautia.s__Blautia_obeum	26	endpoint-weekly-bms__endpoint-abundances	1
-0.0164949	0.161683	-0.10202	0.919523	PWY-6123: inosine-5'-phosphate biosynthesis I|g__Blautia.s__Blautia_wexlerae	25	endpoint-weekly-bms__endpoint-abundances	1
-0.265546	0.195494	-1.35833	0.186029	PWY-6123: inosine-5'-phosphate biosynthesis I|g__Blautia.s__Ruminococcus_torques	27	endpoint-weekly-bms__endpoint-abundances	1
-0.0339089	0.124298	-0.272804	0.787159	PWY-6123: inosine-5'-phosphate biosynthesis I|g__Collinsella.s__Collinsella_aerofaciens	18	endpoint-weekly-bms__endpoint-abundances	1
-0.266772	0.131172	-2.03375	0.0522994	PWY-6123: inosine-5'-phosphate biosynthesis I|g__Coprococcus.s__Coprococcus_comes	13	endpoint-weekly-bms__endpoint-abundances	1
0.145718	0.128705	1.13219	0.26789	PWY-6123: inosine-5'-phosphate biosynthesis I|g__Dialister.s__Dialister_invisus	10	endpoint-weekly-bms__endpoint-abundances	1
0.105072	0.161877	0.649084	0.521977	PWY-6123: inosine-5'-phosphate biosynthesis I|g__Faecalibacterium.s__Faecalibacterium_prausnitzii	26	endpoint-weekly-bms__endpoint-abundances	1
-0.0781398	0.132682	-0.588924	0.560995	PWY-6123: inosine-5'-phosphate biosynthesis I|g__Parabacteroides.s__Parabacteroides_distasonis	17	endpoint-weekly-bms__endpoint-abundances	1
-0.198518	0.115727	-1.71541	0.0981666	PWY-6123: inosine-5'-phosphate biosynthesis I|g__Parabacteroides.s__Parabacteroides_merdae	15	endpoint-weekly-bms__endpoint-abundances	1
0.061094	0.137053	0.445769	0.659454	PWY-6123: inosine-5'-phosphate biosynthesis I|g__Ruminococcus.s__Ruminococcus_lactaris	12	endpoint-weekly-bms__endpoint-abundances	1
-0.0689273	0.140494	-0.490607	0.627819	PWY-6123: inosine-5'-phosphate biosynthesis I|g__Streptococcus.s__Streptococcus_salivarius	11	endpoint-weekly-bms__endpoint-abundances	1
-0.545562	0.279085	-1.95482	0.0614356	PWY-6123: inosine-5'-phosphate biosynthesis I|unclassified	29	endpoint-weekly-bms__endpoint-abundances	1
-0.4923	0.251853	-1.95471	0.0614497	PWY-6124: inosine-5'-phosphate biosynthesis II	29	endpoint-weekly-bms__endpoint-abundances	1
-0.28746	0.123106	-2.33506	0.0275311	PWY-6124: inosine-5'-phosphate biosynthesis II|g__Alistipes.s__Alistipes_finegoldii	23	endpoint-weekly-bms__endpoint-abundances	1
-0.0385971	0.121172	-0.318532	0.752626	PWY-6124: inosine-5'-phosphate biosynthesis II|g__Alistipes.s__Alistipes_putredinis	20	endpoint-weekly-bms__endpoint-abundances	1
0.00228077	0.130654	0.0174566	0.986206	PWY-6124: inosine-5'-phosphate biosynthesis II|g__Anaerostipes.s__Anaerostipes_hadrus	19	endpoint-weekly-bms__endpoint-abundances	1
-0.161319	0.134943	-1.19546	0.242699	PWY-6124: inosine-5'-phosphate biosynthesis II|g__Bacteroides.s__Bacteroides_caccae	21	endpoint-weekly-bms__endpoint-abundances	1
-0.261439	0.127883	-2.04436	0.0511683	PWY-6124: inosine-5'-phosphate biosynthesis II|g__Bacteroides.s__Bacteroides_ovatus	20	endpoint-weekly-bms__endpoint-abundances	1
-0.279257	0.125806	-2.21974	0.0353664	PWY-6124: inosine-5'-phosphate biosynthesis II|g__Bacteroides.s__Bacteroides_stercoris	15	endpoint-weekly-bms__endpoint-abundances	1
-0.390291	0.122944	-3.17453	0.0038372	PWY-6124: inosine-5'-phosphate biosynthesis II|g__Bacteroides.s__Bacteroides_thetaiotaomicron	22	endpoint-weekly-bms__endpoint-abundances	1
-0.340487	0.121668	-2.79849	0.00954314	PWY-6124: inosine-5'-phosphate biosynthesis II|g__Bacteroides.s__Bacteroides_uniformis	23	endpoint-weekly-bms__endpoint-abundances	1
-0.34401	0.137075	-2.50966	0.0186452	PWY-6124: inosine-5'-phosphate biosynthesis II|g__Bacteroides.s__Bacteroides_vulgatus	23	endpoint-weekly-bms__endpoint-abundances	1
0.0174477	0.127293	0.137067	0.892034	PWY-6124: inosine-5'-phosphate biosynthesis II|g__Bacteroides.s__Bacteroides_xylanisolvens	12	endpoint-weekly-bms__endpoint-abundances	1
0.213016	0.128481	1.65796	0.109344	PWY-6124: inosine-5'-phosphate biosynthesis II|g__Bifidobacterium.s__Bifidobacterium_adolescentis	21	endpoint-weekly-bms__endpoint-abundances	1
-0.284316	0.130616	-2.17673	0.0387704	PWY-6124: inosine-5'-phosphate biosynthesis II|g__Bifidobacterium.s__Bifidobacterium_pseudocatenulatum	20	endpoint-weekly-bms__endpoint-abundances	1
-0.0837791	0.182311	-0.45954	0.649666	PWY-6124: inosine-5'-phosphate biosynthesis II|g__Blautia.s__Blautia_obeum	26	endpoint-weekly-bms__endpoint-abundances	1
-0.0152251	0.162282	-0.0938187	0.925972	PWY-6124: inosine-5'-phosphate biosynthesis II|g__Blautia.s__Blautia_wexlerae	25	endpoint-weekly-bms__endpoint-abundances	1
-0.343112	0.230592	-1.48796	0.14879	PWY-6124: inosine-5'-phosphate biosynthesis II|g__Blautia.s__Ruminococcus_torques	28	endpoint-weekly-bms__endpoint-abundances	1
-0.034448	0.124767	-0.276098	0.784656	PWY-6124: inosine-5'-phosphate biosynthesis II|g__Collinsella.s__Collinsella_aerofaciens	18	endpoint-weekly-bms__endpoint-abundances	1
-0.360445	0.126126	-2.85781	0.00828788	PWY-6124: inosine-5'-phosphate biosynthesis II|g__Coprococcus.s__Coprococcus_comes	19	endpoint-weekly-bms__endpoint-abundances	1
0.239232	0.12009	1.99211	0.0569582	PWY-6124: inosine-5'-phosphate biosynthesis II|g__Dialister.s__Dialister_invisus	11	endpoint-weekly-bms__endpoint-abundances	1
-0.0598476	0.220123	-0.271882	0.78786	PWY-6124: inosine-5'-phosphate biosynthesis II|g__Faecalibacterium.s__Faecalibacterium_prausnitzii	28	endpoint-weekly-bms__endpoint-abundances	1
-0.079804	0.133081	-0.599664	0.55392	PWY-6124: inosine-5'-phosphate biosynthesis II|g__Parabacteroides.s__Parabacteroides_distasonis	17	endpoint-weekly-bms__endpoint-abundances	1
-0.199514	0.115962	-1.72052	0.0972203	PWY-6124: inosine-5'-phosphate biosynthesis II|g__Parabacteroides.s__Parabacteroides_merdae	15	endpoint-weekly-bms__endpoint-abundances	1
-0.207727	0.136804	-1.51843	0.140972	PWY-6124: inosine-5'-phosphate biosynthesis II|g__Ruminococcaceae_unclassified.s__Eubacterium_siraeum	10	endpoint-weekly-bms__endpoint-abundances	1
0.0772103	0.136141	0.567135	0.575487	PWY-6124: inosine-5'-phosphate biosynthesis II|g__Ruminococcus.s__Ruminococcus_lactaris	13	endpoint-weekly-bms__endpoint-abundances	1
-0.546808	0.28055	-1.94906	0.0621548	PWY-6124: inosine-5'-phosphate biosynthesis II|unclassified	29	endpoint-weekly-bms__endpoint-abundances	1
-0.498183	0.266677	-1.86811	0.0730557	PWY-6125: superpathway of guanosine nucleotides de novo biosynthesis II	29	endpoint-weekly-bms__endpoint-abundances	1
-0.160229	0.134397	-1.19221	0.243949	PWY-6125: superpathway of guanosine nucleotides de novo biosynthesis II|g__Bacteroides.s__Bacteroides_caccae	21	endpoint-weekly-bms__endpoint-abundances	1
-0.155126	0.12652	-1.2261	0.231151	PWY-6125: superpathway of guanosine nucleotides de novo biosynthesis II|g__Bacteroides.s__Bacteroides_ovatus	17	endpoint-weekly-bms__endpoint-abundances	1
-0.341974	0.116962	-2.92381	0.00707549	PWY-6125: superpathway of guanosine nucleotides de novo biosynthesis II|g__Bacteroides.s__Bacteroides_thetaiotaomicron	17	endpoint-weekly-bms__endpoint-abundances	1
-0.340585	0.136071	-2.50299	0.0189288	PWY-6125: superpathway of guanosine nucleotides de novo biosynthesis II|g__Bacteroides.s__Bacteroides_vulgatus	23	endpoint-weekly-bms__endpoint-abundances	1
0.00177023	0.133947	0.0132159	0.989556	PWY-6125: superpathway of guanosine nucleotides de novo biosynthesis II|g__Bacteroides.s__Bacteroides_xylanisolvens	10	endpoint-weekly-bms__endpoint-abundances	1
0.0274676	0.144267	0.190394	0.850479	PWY-6125: superpathway of guanosine nucleotides de novo biosynthesis II|g__Parabacteroides.s__Parabacteroides_distasonis	13	endpoint-weekly-bms__endpoint-abundances	1
-0.0167184	0.149262	-0.112007	0.911678	PWY-6125: superpathway of guanosine nucleotides de novo biosynthesis II|unclassified	24	endpoint-weekly-bms__endpoint-abundances	1
-0.494408	0.261923	-1.88761	0.0702892	PWY-6126: superpathway of adenosine nucleotides de novo biosynthesis II	29	endpoint-weekly-bms__endpoint-abundances	1
-0.131403	0.121063	-1.0854	0.287705	PWY-6126: superpathway of adenosine nucleotides de novo biosynthesis II|g__Bacteroides.s__Bacteroides_caccae	17	endpoint-weekly-bms__endpoint-abundances	1
-0.150281	0.131028	-1.14694	0.261853	PWY-6126: superpathway of adenosine nucleotides de novo biosynthesis II|g__Bacteroides.s__Bacteroides_ovatus	14	endpoint-weekly-bms__endpoint-abundances	1
-0.347129	0.112947	-3.07337	0.00492154	PWY-6126: superpathway of adenosine nucleotides de novo biosynthesis II|g__Bacteroides.s__Bacteroides_thetaiotaomicron	18	endpoint-weekly-bms__endpoint-abundances	1
-0.339566	0.136494	-2.48777	0.0195918	PWY-6126: superpathway of adenosine nucleotides de novo biosynthesis II|g__Bacteroides.s__Bacteroides_vulgatus	23	endpoint-weekly-bms__endpoint-abundances	1
-0.00483857	0.131769	-0.0367201	0.970989	PWY-6126: superpathway of adenosine nucleotides de novo biosynthesis II|g__Bacteroides.s__Bacteroides_xylanisolvens	10	endpoint-weekly-bms__endpoint-abundances	1
-0.0783481	0.134337	-0.583219	0.564771	PWY-6126: superpathway of adenosine nucleotides de novo biosynthesis II|g__Parabacteroides.s__Parabacteroides_distasonis	15	endpoint-weekly-bms__endpoint-abundances	1
-0.0160255	0.146149	-0.109652	0.913527	PWY-6126: superpathway of adenosine nucleotides de novo biosynthesis II|unclassified	24	endpoint-weekly-bms__endpoint-abundances	1
-0.489091	0.261902	-1.86746	0.0731506	PWY-6147: 6-hydroxymethyl-dihydropterin diphosphate biosynthesis I	29	endpoint-weekly-bms__endpoint-abundances	1
-0.0406213	0.120368	-0.337475	0.738468	PWY-6147: 6-hydroxymethyl-dihydropterin diphosphate biosynthesis I|g__Alistipes.s__Alistipes_putredinis	20	endpoint-weekly-bms__endpoint-abundances	1
-0.293372	0.115829	-2.53279	0.0176908	PWY-6147: 6-hydroxymethyl-dihydropterin diphosphate biosynthesis I|g__Bacteroides.s__Bacteroides_uniformis	22	endpoint-weekly-bms__endpoint-abundances	1
-0.305502	0.131337	-2.32609	0.0280786	PWY-6147: 6-hydroxymethyl-dihydropterin diphosphate biosynthesis I|g__Bacteroides.s__Bacteroides_vulgatus	22	endpoint-weekly-bms__endpoint-abundances	1
-0.00886737	0.124069	-0.071471	0.94357	PWY-6147: 6-hydroxymethyl-dihydropterin diphosphate biosynthesis I|g__Parabacteroides.s__Parabacteroides_distasonis	15	endpoint-weekly-bms__endpoint-abundances	1
-0.490949	0.248196	-1.97807	0.0586093	PWY-6151: S-adenosyl-L-methionine salvage I	29	endpoint-weekly-bms__endpoint-abundances	1
0.118	0.128141	0.92086	0.36559	PWY-6151: S-adenosyl-L-methionine salvage I|g__Anaerostipes.s__Anaerostipes_hadrus	20	endpoint-weekly-bms__endpoint-abundances	1
-0.252143	0.122842	-2.05257	0.0503069	PWY-6151: S-adenosyl-L-methionine salvage I|g__Bacteroides.s__Bacteroides_stercoris	13	endpoint-weekly-bms__endpoint-abundances	1
-0.3361	0.119759	-2.80646	0.00936456	PWY-6151: S-adenosyl-L-methionine salvage I|g__Bacteroides.s__Bacteroides_uniformis	23	endpoint-weekly-bms__endpoint-abundances	1
-0.331019	0.13675	-2.42062	0.0227795	PWY-6151: S-adenosyl-L-methionine salvage I|g__Bacteroides.s__Bacteroides_vulgatus	23	endpoint-weekly-bms__endpoint-abundances	1
0.211555	0.126711	1.66959	0.106998	PWY-6151: S-adenosyl-L-methionine salvage I|g__Bifidobacterium.s__Bifidobacterium_adolescentis	21	endpoint-weekly-bms__endpoint-abundances	1
-0.0387612	0.118	-0.328484	0.745177	PWY-6151: S-adenosyl-L-methionine salvage I|g__Bifidobacterium.s__Bifidobacterium_bifidum	13	endpoint-weekly-bms__endpoint-abundances	1
-0.177674	0.146086	-1.21623	0.234824	PWY-6151: S-adenosyl-L-methionine salvage I|g__Bifidobacterium.s__Bifidobacterium_longum	24	endpoint-weekly-bms__endpoint-abundances	1
-0.276908	0.126669	-2.18609	0.0380058	PWY-6151: S-adenosyl-L-methionine salvage I|g__Bifidobacterium.s__Bifidobacterium_pseudocatenulatum	20	endpoint-weekly-bms__endpoint-abundances	1
-0.301179	0.231465	-1.30119	0.204608	PWY-6151: S-adenosyl-L-methionine salvage I|g__Blautia.s__Blautia_obeum	28	endpoint-weekly-bms__endpoint-abundances	1
0.00696763	0.15202	0.0458336	0.963793	PWY-6151: S-adenosyl-L-methionine salvage I|g__Blautia.s__Blautia_wexlerae	23	endpoint-weekly-bms__endpoint-abundances	1
-0.325503	0.15508	-2.09893	0.045683	PWY-6151: S-adenosyl-L-methionine salvage I|g__Blautia.s__Ruminococcus_torques	25	endpoint-weekly-bms__endpoint-abundances	1
-0.0825577	0.129565	-0.63719	0.529573	PWY-6151: S-adenosyl-L-methionine salvage I|g__Collinsella.s__Collinsella_aerofaciens	19	endpoint-weekly-bms__endpoint-abundances	1
-0.255413	0.114628	-2.22819	0.0347299	PWY-6151: S-adenosyl-L-methionine salvage I|g__Coprococcus.s__Coprococcus_comes	13	endpoint-weekly-bms__endpoint-abundances	1
-0.110746	0.144223	-0.767881	0.449476	PWY-6151: S-adenosyl-L-methionine salvage I|g__Dorea.s__Dorea_formicigenerans	10	endpoint-weekly-bms__endpoint-abundances	1
-0.132179	0.120067	-1.10088	0.281039	PWY-6151: S-adenosyl-L-methionine salvage I|g__Dorea.s__Dorea_longicatena	15	endpoint-weekly-bms__endpoint-abundances	1
-0.0597115	0.221402	-0.269698	0.789522	PWY-6151: S-adenosyl-L-methionine salvage I|g__Faecalibacterium.s__Faecalibacterium_prausnitzii	28	endpoint-weekly-bms__endpoint-abundances	1
-0.0273727	0.141206	-0.19385	0.8478	PWY-6151: S-adenosyl-L-methionine salvage I|g__Fusicatenibacter.s__Fusicatenibacter_saccharivorans	23	endpoint-weekly-bms__endpoint-abundances	1
-0.433106	0.138352	-3.13046	0.00427801	PWY-6151: S-adenosyl-L-methionine salvage I|g__Gemmiger.s__Gemmiger_formicilis	24	endpoint-weekly-bms__endpoint-abundances	1
-0.133718	0.136856	-0.977073	0.337537	PWY-6151: S-adenosyl-L-methionine salvage I|g__Lachnospiraceae_unclassified.s__Eubacterium_rectale	20	endpoint-weekly-bms__endpoint-abundances	1
0.06395	0.118222	0.540932	0.593159	PWY-6151: S-adenosyl-L-methionine salvage I|g__Roseburia.s__Roseburia_faecis	16	endpoint-weekly-bms__endpoint-abundances	1
-0.0647348	0.115371	-0.561102	0.579532	PWY-6151: S-adenosyl-L-methionine salvage I|g__Ruminococcus.s__Ruminococcus_bromii	15	endpoint-weekly-bms__endpoint-abundances	1
-0.504466	0.270872	-1.86238	0.0738872	PWY-6151: S-adenosyl-L-methionine salvage I|unclassified	29	endpoint-weekly-bms__endpoint-abundances	1
-0.49314	0.24707	-1.99595	0.056513	PWY-6163: chorismate biosynthesis from 3-dehydroquinate	29	endpoint-weekly-bms__endpoint-abundances	1
-0.149397	0.116172	-1.286	0.209779	PWY-6163: chorismate biosynthesis from 3-dehydroquinate|g__Alistipes.s__Alistipes_finegoldii	20	endpoint-weekly-bms__endpoint-abundances	1
-0.148878	0.117826	-1.26354	0.217609	PWY-6163: chorismate biosynthesis from 3-dehydroquinate|g__Alistipes.s__Alistipes_shahii	17	endpoint-weekly-bms__endpoint-abundances	1
0.0403046	0.12358	0.326141	0.746928	PWY-6163: chorismate biosynthesis from 3-dehydroquinate|g__Anaerostipes.s__Anaerostipes_hadrus	13	endpoint-weekly-bms__endpoint-abundances	1
-0.161689	0.124235	-1.30148	0.204509	PWY-6163: chorismate biosynthesis from 3-dehydroquinate|g__Bacteroides.s__Bacteroides_caccae	19	endpoint-weekly-bms__endpoint-abundances	1
-0.204777	0.136305	-1.50234	0.145057	PWY-6163: chorismate biosynthesis from 3-dehydroquinate|g__Bacteroides.s__Bacteroides_ovatus	10	endpoint-weekly-bms__endpoint-abundances	1
-0.19899	0.120079	-1.65716	0.109507	PWY-6163: chorismate biosynthesis from 3-dehydroquinate|g__Bacteroides.s__Bacteroides_stercoris	11	endpoint-weekly-bms__endpoint-abundances	1
-0.317899	0.112339	-2.82983	0.00885926	PWY-6163: chorismate biosynthesis from 3-dehydroquinate|g__Bacteroides.s__Bacteroides_thetaiotaomicron	15	endpoint-weekly-bms__endpoint-abundances	1
-0.342631	0.137656	-2.48904	0.0195357	PWY-6163: chorismate biosynthesis from 3-dehydroquinate|g__Bacteroides.s__Bacteroides_vulgatus	23	endpoint-weekly-bms__endpoint-abundances	1
-0.0259439	0.132788	-0.195379	0.846615	PWY-6163: chorismate biosynthesis from 3-dehydroquinate|g__Bacteroides.s__Bacteroides_xylanisolvens	10	endpoint-weekly-bms__endpoint-abundances	1
-0.163987	0.139505	-1.17549	0.250451	PWY-6163: chorismate biosynthesis from 3-dehydroquinate|g__Bifidobacterium.s__Bifidobacterium_longum	23	endpoint-weekly-bms__endpoint-abundances	1
-0.329251	0.112481	-2.92718	0.00701839	PWY-6163: chorismate biosynthesis from 3-dehydroquinate|g__Bifidobacterium.s__Bifidobacterium_pseudocatenulatum	17	endpoint-weekly-bms__endpoint-abundances	1
-0.545603	0.288985	-1.888	0.0702341	PWY-6163: chorismate biosynthesis from 3-dehydroquinate|g__Blautia.s__Blautia_obeum	29	endpoint-weekly-bms__endpoint-abundances	1
0.0331646	0.148392	0.223492	0.824899	PWY-6163: chorismate biosynthesis from 3-dehydroquinate|g__Blautia.s__Blautia_wexlerae	23	endpoint-weekly-bms__endpoint-abundances	1
-0.24327	0.157492	-1.54465	0.134516	PWY-6163: chorismate biosynthesis from 3-dehydroquinate|g__Blautia.s__Ruminococcus_torques	25	endpoint-weekly-bms__endpoint-abundances	1
-0.229596	0.124974	-1.83715	0.0776451	PWY-6163: chorismate biosynthesis from 3-dehydroquinate|g__Coprococcus.s__Coprococcus_comes	10	endpoint-weekly-bms__endpoint-abundances	1
-0.351165	0.175588	-1.99993	0.056056	PWY-6163: chorismate biosynthesis from 3-dehydroquinate|g__Fusicatenibacter.s__Fusicatenibacter_saccharivorans	27	endpoint-weekly-bms__endpoint-abundances	1
-0.12549	0.133906	-0.937149	0.357306	PWY-6163: chorismate biosynthesis from 3-dehydroquinate|g__Lachnospiraceae_unclassified.s__Eubacterium_rectale	20	endpoint-weekly-bms__endpoint-abundances	1
-0.109677	0.128785	-0.85163	0.402195	PWY-6163: chorismate biosynthesis from 3-dehydroquinate|g__Parabacteroides.s__Parabacteroides_distasonis	17	endpoint-weekly-bms__endpoint-abundances	1
-0.13201	0.119489	-1.10479	0.279371	PWY-6163: chorismate biosynthesis from 3-dehydroquinate|g__Parabacteroides.s__Parabacteroides_merdae	15	endpoint-weekly-bms__endpoint-abundances	1
0.0865372	0.11915	0.72629	0.474149	PWY-6163: chorismate biosynthesis from 3-dehydroquinate|g__Roseburia.s__Roseburia_faecis	13	endpoint-weekly-bms__endpoint-abundances	1
-0.0463711	0.118554	-0.39114	0.69888	PWY-6163: chorismate biosynthesis from 3-dehydroquinate|g__Ruminococcus.s__Ruminococcus_bromii	14	endpoint-weekly-bms__endpoint-abundances	1
-0.519071	0.269499	-1.92606	0.0650977	PWY-6163: chorismate biosynthesis from 3-dehydroquinate|unclassified	29	endpoint-weekly-bms__endpoint-abundances	1
-0.499198	0.257889	-1.93571	0.0638484	PWY-6168: flavin biosynthesis III (fungi)	29	endpoint-weekly-bms__endpoint-abundances	1
-0.303484	0.129763	-2.33876	0.0273086	PWY-6168: flavin biosynthesis III (fungi)|g__Bacteroides.s__Bacteroides_vulgatus	22	endpoint-weekly-bms__endpoint-abundances	1
-0.200075	0.193	-1.03665	0.309443	PWY-6168: flavin biosynthesis III (fungi)|g__Blautia.s__Blautia_obeum	27	endpoint-weekly-bms__endpoint-abundances	1
0.0289155	0.134317	0.215277	0.831231	PWY-6168: flavin biosynthesis III (fungi)|g__Blautia.s__Blautia_wexlerae	20	endpoint-weekly-bms__endpoint-abundances	1
-0.126506	0.15687	-0.806444	0.427302	PWY-6168: flavin biosynthesis III (fungi)|g__Blautia.s__Ruminococcus_torques	22	endpoint-weekly-bms__endpoint-abundances	1
-0.0221827	0.136356	-0.162682	0.872027	PWY-6168: flavin biosynthesis III (fungi)|g__Dorea.s__Dorea_longicatena	10	endpoint-weekly-bms__endpoint-abundances	1
0.125316	0.123997	1.01063	0.321506	PWY-6168: flavin biosynthesis III (fungi)|g__Eubacterium.s__Eubacterium_hallii	12	endpoint-weekly-bms__endpoint-abundances	1
-0.520132	0.286358	-1.81637	0.080861	PWY-6168: flavin biosynthesis III (fungi)|g__Faecalibacterium.s__Faecalibacterium_prausnitzii	29	endpoint-weekly-bms__endpoint-abundances	1
-0.109162	0.138328	-0.789152	0.437161	PWY-6168: flavin biosynthesis III (fungi)|g__Lachnospiraceae_unclassified.s__Eubacterium_rectale	19	endpoint-weekly-bms__endpoint-abundances	1
-0.119768	0.128026	-0.935499	0.358139	PWY-6168: flavin biosynthesis III (fungi)|g__Parabacteroides.s__Parabacteroides_distasonis	20	endpoint-weekly-bms__endpoint-abundances	1
-0.175968	0.179575	-0.979914	0.336159	PWY-6168: flavin biosynthesis III (fungi)|unclassified	26	endpoint-weekly-bms__endpoint-abundances	1
-0.147866	0.178808	-0.826956	0.415787	PWY-622: starch biosynthesis	27	endpoint-weekly-bms__endpoint-abundances	1
0.00149207	0.128192	0.0116393	0.990802	PWY-6263: superpathway of menaquinol-8 biosynthesis II	21	endpoint-weekly-bms__endpoint-abundances	1
-0.502846	0.254607	-1.97499	0.0589768	PWY-6270: isoprene biosynthesis I	29	endpoint-weekly-bms__endpoint-abundances	1
-0.323966	0.116237	-2.78713	0.00980321	PWY-6270: isoprene biosynthesis I|g__Bacteroides.s__Bacteroides_thetaiotaomicron	13	endpoint-weekly-bms__endpoint-abundances	1
-0.200758	0.123197	-1.62956	0.115252	PWY-6270: isoprene biosynthesis I|g__Blautia.s__Blautia_obeum	20	endpoint-weekly-bms__endpoint-abundances	1
-0.0202409	0.13237	-0.152911	0.879649	PWY-6270: isoprene biosynthesis I|g__Blautia.s__Blautia_wexlerae	10	endpoint-weekly-bms__endpoint-abundances	1
-0.0696674	0.118649	-0.587174	0.562152	PWY-6270: isoprene biosynthesis I|g__Blautia.s__Ruminococcus_torques	16	endpoint-weekly-bms__endpoint-abundances	1
-0.0353928	0.135118	-0.26194	0.795432	PWY-6270: isoprene biosynthesis I|g__Fusicatenibacter.s__Fusicatenibacter_saccharivorans	23	endpoint-weekly-bms__endpoint-abundances	1
-0.0363133	0.136879	-0.265296	0.792874	PWY-6270: isoprene biosynthesis I|g__Parabacteroides.s__Parabacteroides_distasonis	12	endpoint-weekly-bms__endpoint-abundances	1
-0.150018	0.178649	-0.839739	0.40871	PWY-6270: isoprene biosynthesis I|unclassified	27	endpoint-weekly-bms__endpoint-abundances	1
-0.489929	0.247344	-1.98076	0.0582893	PWY-6277: superpathway of 5-aminoimidazole ribonucleotide biosynthesis	29	endpoint-weekly-bms__endpoint-abundances	1
-0.0992057	0.139058	-0.713411	0.481947	PWY-6277: superpathway of 5-aminoimidazole ribonucleotide biosynthesis|g__Adlercreutzia.s__Adlercreutzia_equolifaciens	10	endpoint-weekly-bms__endpoint-abundances	1
-0.292071	0.124558	-2.34487	0.0269438	PWY-6277: superpathway of 5-aminoimidazole ribonucleotide biosynthesis|g__Alistipes.s__Alistipes_finegoldii	23	endpoint-weekly-bms__endpoint-abundances	1
-0.0567346	0.130608	-0.434389	0.66759	PWY-6277: superpathway of 5-aminoimidazole ribonucleotide biosynthesis|g__Alistipes.s__Alistipes_putredinis	21	endpoint-weekly-bms__endpoint-abundances	1
-0.19138	0.123305	-1.55209	0.132729	PWY-6277: superpathway of 5-aminoimidazole ribonucleotide biosynthesis|g__Alistipes.s__Alistipes_shahii	20	endpoint-weekly-bms__endpoint-abundances	1
0.0900958	0.142307	0.633109	0.532192	PWY-6277: superpathway of 5-aminoimidazole ribonucleotide biosynthesis|g__Anaerostipes.s__Anaerostipes_hadrus	22	endpoint-weekly-bms__endpoint-abundances	1
-0.162592	0.134624	-1.20775	0.238013	PWY-6277: superpathway of 5-aminoimidazole ribonucleotide biosynthesis|g__Bacteroides.s__Bacteroides_caccae	21	endpoint-weekly-bms__endpoint-abundances	1
-0.258352	0.127524	-2.02591	0.0531502	PWY-6277: superpathway of 5-aminoimidazole ribonucleotide biosynthesis|g__Bacteroides.s__Bacteroides_ovatus	20	endpoint-weekly-bms__endpoint-abundances	1
-0.203741	0.132453	-1.53821	0.136079	PWY-6277: superpathway of 5-aminoimidazole ribonucleotide biosynthesis|g__Bacteroides.s__Bacteroides_stercoris	11	endpoint-weekly-bms__endpoint-abundances	1
-0.395524	0.12958	-3.05235	0.00518106	PWY-6277: superpathway of 5-aminoimidazole ribonucleotide biosynthesis|g__Bacteroides.s__Bacteroides_thetaiotaomicron	23	endpoint-weekly-bms__endpoint-abundances	1
-0.337828	0.119644	-2.82361	0.0089912	PWY-6277: superpathway of 5-aminoimidazole ribonucleotide biosynthesis|g__Bacteroides.s__Bacteroides_uniformis	23	endpoint-weekly-bms__endpoint-abundances	1
-0.340839	0.137753	-2.47428	0.020197	PWY-6277: superpathway of 5-aminoimidazole ribonucleotide biosynthesis|g__Bacteroides.s__Bacteroides_vulgatus	23	endpoint-weekly-bms__endpoint-abundances	1
0.215824	0.129355	1.66847	0.107224	PWY-6277: superpathway of 5-aminoimidazole ribonucleotide biosynthesis|g__Bifidobacterium.s__Bifidobacterium_adolescentis	21	endpoint-weekly-bms__endpoint-abundances	1
-0.0369408	0.118013	-0.313023	0.756761	PWY-6277: superpathway of 5-aminoimidazole ribonucleotide biosynthesis|g__Bifidobacterium.s__Bifidobacterium_bifidum	13	endpoint-weekly-bms__endpoint-abundances	1
-0.173275	0.146363	-1.18387	0.247174	PWY-6277: superpathway of 5-aminoimidazole ribonucleotide biosynthesis|g__Bifidobacterium.s__Bifidobacterium_longum	24	endpoint-weekly-bms__endpoint-abundances	1
-0.261562	0.128451	-2.03628	0.0520274	PWY-6277: superpathway of 5-aminoimidazole ribonucleotide biosynthesis|g__Bifidobacterium.s__Bifidobacterium_pseudocatenulatum	20	endpoint-weekly-bms__endpoint-abundances	1
-0.196376	0.123078	-1.59554	0.122675	PWY-6277: superpathway of 5-aminoimidazole ribonucleotide biosynthesis|g__Bilophila.s__Bilophila_wadsworthia	16	endpoint-weekly-bms__endpoint-abundances	1
-0.586021	0.289527	-2.02406	0.0533525	PWY-6277: superpathway of 5-aminoimidazole ribonucleotide biosynthesis|g__Blautia.s__Blautia_obeum	29	endpoint-weekly-bms__endpoint-abundances	1
-0.0255914	0.170553	-0.15005	0.881883	PWY-6277: superpathway of 5-aminoimidazole ribonucleotide biosynthesis|g__Blautia.s__Blautia_wexlerae	25	endpoint-weekly-bms__endpoint-abundances	1
-0.0853946	0.196241	-0.435151	0.667044	PWY-6277: superpathway of 5-aminoimidazole ribonucleotide biosynthesis|g__Blautia.s__Ruminococcus_torques	27	endpoint-weekly-bms__endpoint-abundances	1
-0.106339	0.13543	-0.785197	0.439435	PWY-6277: superpathway of 5-aminoimidazole ribonucleotide biosynthesis|g__Collinsella.s__Collinsella_aerofaciens	21	endpoint-weekly-bms__endpoint-abundances	1
-0.273857	0.112903	-2.4256	0.022528	PWY-6277: superpathway of 5-aminoimidazole ribonucleotide biosynthesis|g__Coprococcus.s__Coprococcus_comes	13	endpoint-weekly-bms__endpoint-abundances	1
0.2381	0.11829	2.01286	0.0545932	PWY-6277: superpathway of 5-aminoimidazole ribonucleotide biosynthesis|g__Dialister.s__Dialister_invisus	11	endpoint-weekly-bms__endpoint-abundances	1
-0.144778	0.132466	-1.09295	0.284439	PWY-6277: superpathway of 5-aminoimidazole ribonucleotide biosynthesis|g__Dorea.s__Dorea_longicatena	20	endpoint-weekly-bms__endpoint-abundances	1
-0.00257393	0.125786	-0.0204628	0.98383	PWY-6277: superpathway of 5-aminoimidazole ribonucleotide biosynthesis|g__Eubacterium.s__Eubacterium_hallii	14	endpoint-weekly-bms__endpoint-abundances	1
-0.488921	0.290702	-1.68186	0.10457	PWY-6277: superpathway of 5-aminoimidazole ribonucleotide biosynthesis|g__Faecalibacterium.s__Faecalibacterium_prausnitzii	29	endpoint-weekly-bms__endpoint-abundances	1
-0.0250293	0.145976	-0.171462	0.865188	PWY-6277: superpathway of 5-aminoimidazole ribonucleotide biosynthesis|g__Fusicatenibacter.s__Fusicatenibacter_saccharivorans	24	endpoint-weekly-bms__endpoint-abundances	1
-0.430465	0.13796	-3.12021	0.00438733	PWY-6277: superpathway of 5-aminoimidazole ribonucleotide biosynthesis|g__Gemmiger.s__Gemmiger_formicilis	24	endpoint-weekly-bms__endpoint-abundances	1
-0.129447	0.139811	-0.925869	0.363029	PWY-6277: superpathway of 5-aminoimidazole ribonucleotide biosynthesis|g__Lachnospiraceae_unclassified.s__Eubacterium_rectale	21	endpoint-weekly-bms__endpoint-abundances	1
-0.0218341	0.127264	-0.171565	0.865108	PWY-6277: superpathway of 5-aminoimidazole ribonucleotide biosynthesis|g__Oscillibacter.s__Oscillibacter_sp_57_20	17	endpoint-weekly-bms__endpoint-abundances	1
-0.0932451	0.128745	-0.724261	0.475373	PWY-6277: superpathway of 5-aminoimidazole ribonucleotide biosynthesis|g__Parabacteroides.s__Parabacteroides_distasonis	20	endpoint-weekly-bms__endpoint-abundances	1
-0.196574	0.114857	-1.71147	0.0989003	PWY-6277: superpathway of 5-aminoimidazole ribonucleotide biosynthesis|g__Parabacteroides.s__Parabacteroides_merdae	15	endpoint-weekly-bms__endpoint-abundances	1
0.0548169	0.118302	0.463363	0.64696	PWY-6277: superpathway of 5-aminoimidazole ribonucleotide biosynthesis|g__Roseburia.s__Roseburia_faecis	15	endpoint-weekly-bms__endpoint-abundances	1
-0.182194	0.124704	-1.46101	0.155994	PWY-6277: superpathway of 5-aminoimidazole ribonucleotide biosynthesis|g__Ruminococcaceae_unclassified.s__Eubacterium_siraeum	13	endpoint-weekly-bms__endpoint-abundances	1
0.059652	0.122856	0.485542	0.631358	PWY-6277: superpathway of 5-aminoimidazole ribonucleotide biosynthesis|g__Ruminococcus.s__Ruminococcus_bicirculans	19	endpoint-weekly-bms__endpoint-abundances	1
-0.0629923	0.119542	-0.526947	0.602698	PWY-6277: superpathway of 5-aminoimidazole ribonucleotide biosynthesis|g__Ruminococcus.s__Ruminococcus_bromii	16	endpoint-weekly-bms__endpoint-abundances	1
0.0370498	0.132584	0.279443	0.782116	PWY-6277: superpathway of 5-aminoimidazole ribonucleotide biosynthesis|g__Ruminococcus.s__Ruminococcus_lactaris	13	endpoint-weekly-bms__endpoint-abundances	1
-0.189393	0.140158	-1.35128	0.188248	PWY-6277: superpathway of 5-aminoimidazole ribonucleotide biosynthesis|g__Streptococcus.s__Streptococcus_salivarius	10	endpoint-weekly-bms__endpoint-abundances	1
-0.521258	0.268248	-1.9432	0.0628932	PWY-6277: superpathway of 5-aminoimidazole ribonucleotide biosynthesis|unclassified	29	endpoint-weekly-bms__endpoint-abundances	1
-0.517195	0.269417	-1.91968	0.0659343	PWY-6282: palmitoleate biosynthesis I (from (5Z)-dodec-5-enoate)	29	endpoint-weekly-bms__endpoint-abundances	1
-0.13129	0.117787	-1.11463	0.275205	PWY-6282: palmitoleate biosynthesis I (from (5Z)-dodec-5-enoate)|g__Alistipes.s__Alistipes_finegoldii	19	endpoint-weekly-bms__endpoint-abundances	1
-0.0954344	0.118407	-0.805985	0.427562	PWY-6282: palmitoleate biosynthesis I (from (5Z)-dodec-5-enoate)|g__Bacteroides.s__Bacteroides_vulgatus	11	endpoint-weekly-bms__endpoint-abundances	1
-0.178006	0.151089	-1.17816	0.249405	PWY-6282: palmitoleate biosynthesis I (from (5Z)-dodec-5-enoate)|g__Bifidobacterium.s__Bifidobacterium_longum	24	endpoint-weekly-bms__endpoint-abundances	1
-0.070208	0.134665	-0.521353	0.606534	PWY-6282: palmitoleate biosynthesis I (from (5Z)-dodec-5-enoate)|unclassified	17	endpoint-weekly-bms__endpoint-abundances	1
-0.128434	0.124439	-1.03211	0.311528	PWY-6284: superpathway of unsaturated fatty acids biosynthesis (E. coli)	20	endpoint-weekly-bms__endpoint-abundances	1
-0.506475	0.26472	-1.91325	0.0667888	PWY-6305: superpathway of putrescine biosynthesis	29	endpoint-weekly-bms__endpoint-abundances	1
-0.282032	0.185774	-1.51815	0.141044	PWY-6305: superpathway of putrescine biosynthesis|g__Blautia.s__Blautia_obeum	27	endpoint-weekly-bms__endpoint-abundances	1
-0.17366	0.181698	-0.955761	0.347996	PWY-6305: superpathway of putrescine biosynthesis|g__Blautia.s__Ruminococcus_torques	26	endpoint-weekly-bms__endpoint-abundances	1
-0.0549374	0.220826	-0.248781	0.805485	PWY-6305: superpathway of putrescine biosynthesis|g__Faecalibacterium.s__Faecalibacterium_prausnitzii	28	endpoint-weekly-bms__endpoint-abundances	1
0.0807748	0.120175	0.672145	0.507421	PWY-6305: superpathway of putrescine biosynthesis|g__Ruminococcus.s__Ruminococcus_bicirculans	18	endpoint-weekly-bms__endpoint-abundances	1
-0.539055	0.300815	-1.79198	0.0847821	PWY-6305: superpathway of putrescine biosynthesis|unclassified	29	endpoint-weekly-bms__endpoint-abundances	1
-0.512144	0.259817	-1.97117	0.0594355	PWY-6317: D-galactose degradation I (Leloir pathway)	29	endpoint-weekly-bms__endpoint-abundances	1
0.214131	0.122161	1.75285	0.0914127	PWY-6317: D-galactose degradation I (Leloir pathway)|g__Anaerostipes.s__Anaerostipes_hadrus	12	endpoint-weekly-bms__endpoint-abundances	1
-0.169148	0.202959	-0.833409	0.412205	PWY-6317: D-galactose degradation I (Leloir pathway)|g__Blautia.s__Blautia_obeum	27	endpoint-weekly-bms__endpoint-abundances	1
0.0359272	0.134393	0.26733	0.791325	PWY-6317: D-galactose degradation I (Leloir pathway)|g__Blautia.s__Blautia_wexlerae	20	endpoint-weekly-bms__endpoint-abundances	1
-0.017961	0.179948	-0.0998118	0.921259	PWY-6317: D-galactose degradation I (Leloir pathway)|g__Blautia.s__Ruminococcus_torques	26	endpoint-weekly-bms__endpoint-abundances	1
-0.0641281	0.175419	-0.365571	0.717643	PWY-6317: D-galactose degradation I (Leloir pathway)|g__Faecalibacterium.s__Faecalibacterium_prausnitzii	26	endpoint-weekly-bms__endpoint-abundances	1
-0.181634	0.129554	-1.40199	0.172744	PWY-6317: D-galactose degradation I (Leloir pathway)|g__Ruminococcaceae_unclassified.s__Eubacterium_siraeum	10	endpoint-weekly-bms__endpoint-abundances	1
-0.333034	0.201513	-1.65267	0.110426	PWY-6317: D-galactose degradation I (Leloir pathway)|unclassified	27	endpoint-weekly-bms__endpoint-abundances	1
-0.446873	0.280142	-1.59517	0.12276	PWY-6353: purine nucleotides degradation II (aerobic)	29	endpoint-weekly-bms__endpoint-abundances	1
-0.160334	0.120396	-1.33172	0.19451	PWY-6353: purine nucleotides degradation II (aerobic)|g__Blautia.s__Ruminococcus_torques	16	endpoint-weekly-bms__endpoint-abundances	1
-0.143883	0.174151	-0.826197	0.41621	PWY-6353: purine nucleotides degradation II (aerobic)|unclassified	26	endpoint-weekly-bms__endpoint-abundances	1
-0.495654	0.24705	-2.00629	0.0553317	PWY-6385: peptidoglycan biosynthesis III (mycobacteria)	29	endpoint-weekly-bms__endpoint-abundances	1
-0.094012	0.118772	-0.791534	0.435794	PWY-6385: peptidoglycan biosynthesis III (mycobacteria)|g__Alistipes.s__Alistipes_finegoldii	17	endpoint-weekly-bms__endpoint-abundances	1
-0.0391265	0.122584	-0.319182	0.752139	PWY-6385: peptidoglycan biosynthesis III (mycobacteria)|g__Alistipes.s__Alistipes_putredinis	20	endpoint-weekly-bms__endpoint-abundances	1
0.0937561	0.132571	0.707215	0.485724	PWY-6385: peptidoglycan biosynthesis III (mycobacteria)|g__Anaerostipes.s__Anaerostipes_hadrus	14	endpoint-weekly-bms__endpoint-abundances	1
-0.128396	0.122039	-1.05209	0.302438	PWY-6385: peptidoglycan biosynthesis III (mycobacteria)|g__Bacteroides.s__Bacteroides_caccae	18	endpoint-weekly-bms__endpoint-abundances	1
-0.141995	0.128871	-1.10184	0.280626	PWY-6385: peptidoglycan biosynthesis III (mycobacteria)|g__Bacteroides.s__Bacteroides_ovatus	13	endpoint-weekly-bms__endpoint-abundances	1
-0.214277	0.125352	-1.7094	0.099288	PWY-6385: peptidoglycan biosynthesis III (mycobacteria)|g__Bacteroides.s__Bacteroides_stercoris	10	endpoint-weekly-bms__endpoint-abundances	1
-0.286126	0.116201	-2.46234	0.0207471	PWY-6385: peptidoglycan biosynthesis III (mycobacteria)|g__Bacteroides.s__Bacteroides_thetaiotaomicron	17	endpoint-weekly-bms__endpoint-abundances	1
-0.338987	0.120431	-2.81478	0.00918154	PWY-6385: peptidoglycan biosynthesis III (mycobacteria)|g__Bacteroides.s__Bacteroides_uniformis	23	endpoint-weekly-bms__endpoint-abundances	1
-0.335333	0.135916	-2.46721	0.0205213	PWY-6385: peptidoglycan biosynthesis III (mycobacteria)|g__Bacteroides.s__Bacteroides_vulgatus	23	endpoint-weekly-bms__endpoint-abundances	1
0.0172908	0.131883	0.131107	0.8967	PWY-6385: peptidoglycan biosynthesis III (mycobacteria)|g__Bacteroides.s__Bacteroides_xylanisolvens	12	endpoint-weekly-bms__endpoint-abundances	1
0.216287	0.127248	1.69973	0.101117	PWY-6385: peptidoglycan biosynthesis III (mycobacteria)|g__Bifidobacterium.s__Bifidobacterium_adolescentis	21	endpoint-weekly-bms__endpoint-abundances	1
-0.0404988	0.119765	-0.338151	0.737965	PWY-6385: peptidoglycan biosynthesis III (mycobacteria)|g__Bifidobacterium.s__Bifidobacterium_bifidum	13	endpoint-weekly-bms__endpoint-abundances	1
-0.239417	0.118847	-2.01451	0.0544088	PWY-6385: peptidoglycan biosynthesis III (mycobacteria)|g__Bifidobacterium.s__Bifidobacterium_pseudocatenulatum	13	endpoint-weekly-bms__endpoint-abundances	1
0.00228472	0.15271	0.0149611	0.988177	PWY-6385: peptidoglycan biosynthesis III (mycobacteria)|g__Bilophila.s__Bilophila_wadsworthia	11	endpoint-weekly-bms__endpoint-abundances	1
-0.544733	0.291278	-1.87015	0.0727623	PWY-6385: peptidoglycan biosynthesis III (mycobacteria)|g__Blautia.s__Blautia_obeum	29	endpoint-weekly-bms__endpoint-abundances	1
0.0604914	0.142482	0.424556	0.674653	PWY-6385: peptidoglycan biosynthesis III (mycobacteria)|g__Blautia.s__Blautia_wexlerae	22	endpoint-weekly-bms__endpoint-abundances	1
-0.235604	0.156965	-1.501	0.145404	PWY-6385: peptidoglycan biosynthesis III (mycobacteria)|g__Blautia.s__Ruminococcus_torques	25	endpoint-weekly-bms__endpoint-abundances	1
-0.257486	0.135581	-1.89912	0.0686977	PWY-6385: peptidoglycan biosynthesis III (mycobacteria)|g__Collinsella.s__Collinsella_aerofaciens	20	endpoint-weekly-bms__endpoint-abundances	1
-0.0572179	0.144777	-0.395214	0.695909	PWY-6385: peptidoglycan biosynthesis III (mycobacteria)|g__Fusicatenibacter.s__Fusicatenibacter_saccharivorans	24	endpoint-weekly-bms__endpoint-abundances	1
-0.139312	0.138873	-1.00316	0.32503	PWY-6385: peptidoglycan biosynthesis III (mycobacteria)|g__Lachnospiraceae_unclassified.s__Eubacterium_rectale	19	endpoint-weekly-bms__endpoint-abundances	1
-0.112097	0.128242	-0.874109	0.390062	PWY-6385: peptidoglycan biosynthesis III (mycobacteria)|g__Parabacteroides.s__Parabacteroides_distasonis	19	endpoint-weekly-bms__endpoint-abundances	1
-0.143685	0.117981	-1.21787	0.234212	PWY-6385: peptidoglycan biosynthesis III (mycobacteria)|g__Parabacteroides.s__Parabacteroides_merdae	14	endpoint-weekly-bms__endpoint-abundances	1
0.0738032	0.120041	0.614815	0.544021	PWY-6385: peptidoglycan biosynthesis III (mycobacteria)|g__Roseburia.s__Roseburia_faecis	15	endpoint-weekly-bms__endpoint-abundances	1
0.0721663	0.121821	0.592398	0.558701	PWY-6385: peptidoglycan biosynthesis III (mycobacteria)|g__Ruminococcus.s__Ruminococcus_bicirculans	17	endpoint-weekly-bms__endpoint-abundances	1
-0.531836	0.268573	-1.98023	0.0583526	PWY-6385: peptidoglycan biosynthesis III (mycobacteria)|unclassified	29	endpoint-weekly-bms__endpoint-abundances	1
-0.492505	0.24546	-2.00646	0.055313	PWY-6386: UDP-N-acetylmuramoyl-pentapeptide biosynthesis II (lysine-containing)	29	endpoint-weekly-bms__endpoint-abundances	1
-0.218414	0.118585	-1.84183	0.0769348	PWY-6386: UDP-N-acetylmuramoyl-pentapeptide biosynthesis II (lysine-containing)|g__Alistipes.s__Alistipes_finegoldii	20	endpoint-weekly-bms__endpoint-abundances	1
-0.0390996	0.122554	-0.31904	0.752245	PWY-6386: UDP-N-acetylmuramoyl-pentapeptide biosynthesis II (lysine-containing)|g__Alistipes.s__Alistipes_putredinis	20	endpoint-weekly-bms__endpoint-abundances	1
-0.0265224	0.14261	-0.185979	0.853905	PWY-6386: UDP-N-acetylmuramoyl-pentapeptide biosynthesis II (lysine-containing)|g__Anaerostipes.s__Anaerostipes_hadrus	12	endpoint-weekly-bms__endpoint-abundances	1
-0.0693543	0.126318	-0.549045	0.587659	PWY-6386: UDP-N-acetylmuramoyl-pentapeptide biosynthesis II (lysine-containing)|g__Bacteroides.s__Bacteroides_caccae	10	endpoint-weekly-bms__endpoint-abundances	1
-0.174201	0.138131	-1.26113	0.218462	PWY-6386: UDP-N-acetylmuramoyl-pentapeptide biosynthesis II (lysine-containing)|g__Bacteroides.s__Bacteroides_ovatus	10	endpoint-weekly-bms__endpoint-abundances	1
-0.215421	0.120562	-1.78681	0.0856352	PWY-6386: UDP-N-acetylmuramoyl-pentapeptide biosynthesis II (lysine-containing)|g__Bacteroides.s__Bacteroides_thetaiotaomicron	14	endpoint-weekly-bms__endpoint-abundances	1
-0.32744	0.116916	-2.80064	0.00949469	PWY-6386: UDP-N-acetylmuramoyl-pentapeptide biosynthesis II (lysine-containing)|g__Bacteroides.s__Bacteroides_uniformis	22	endpoint-weekly-bms__endpoint-abundances	1
-0.334804	0.135938	-2.46292	0.0207201	PWY-6386: UDP-N-acetylmuramoyl-pentapeptide biosynthesis II (lysine-containing)|g__Bacteroides.s__Bacteroides_vulgatus	23	endpoint-weekly-bms__endpoint-abundances	1
0.0356278	0.133868	0.266142	0.792229	PWY-6386: UDP-N-acetylmuramoyl-pentapeptide biosynthesis II (lysine-containing)|g__Bacteroides.s__Bacteroides_xylanisolvens	11	endpoint-weekly-bms__endpoint-abundances	1
0.216543	0.127159	1.70294	0.100507	PWY-6386: UDP-N-acetylmuramoyl-pentapeptide biosynthesis II (lysine-containing)|g__Bifidobacterium.s__Bifidobacterium_adolescentis	21	endpoint-weekly-bms__endpoint-abundances	1
-0.0391301	0.118205	-0.331036	0.74327	PWY-6386: UDP-N-acetylmuramoyl-pentapeptide biosynthesis II (lysine-containing)|g__Bifidobacterium.s__Bifidobacterium_bifidum	13	endpoint-weekly-bms__endpoint-abundances	1
-0.166164	0.139268	-1.19312	0.243596	PWY-6386: UDP-N-acetylmuramoyl-pentapeptide biosynthesis II (lysine-containing)|g__Bifidobacterium.s__Bifidobacterium_longum	23	endpoint-weekly-bms__endpoint-abundances	1
-0.549669	0.290487	-1.89223	0.0696465	PWY-6386: UDP-N-acetylmuramoyl-pentapeptide biosynthesis II (lysine-containing)|g__Blautia.s__Blautia_obeum	29	endpoint-weekly-bms__endpoint-abundances	1
0.0602832	0.139625	0.431752	0.669481	PWY-6386: UDP-N-acetylmuramoyl-pentapeptide biosynthesis II (lysine-containing)|g__Blautia.s__Blautia_wexlerae	22	endpoint-weekly-bms__endpoint-abundances	1
-0.084992	0.172438	-0.492885	0.626231	PWY-6386: UDP-N-acetylmuramoyl-pentapeptide biosynthesis II (lysine-containing)|g__Blautia.s__Ruminococcus_torques	26	endpoint-weekly-bms__endpoint-abundances	1
-0.25385	0.133746	-1.898	0.0688521	PWY-6386: UDP-N-acetylmuramoyl-pentapeptide biosynthesis II (lysine-containing)|g__Collinsella.s__Collinsella_aerofaciens	20	endpoint-weekly-bms__endpoint-abundances	1
-0.494848	0.292524	-1.69165	0.102666	PWY-6386: UDP-N-acetylmuramoyl-pentapeptide biosynthesis II (lysine-containing)|g__Faecalibacterium.s__Faecalibacterium_prausnitzii	29	endpoint-weekly-bms__endpoint-abundances	1
-0.166725	0.166084	-1.00386	0.324699	PWY-6386: UDP-N-acetylmuramoyl-pentapeptide biosynthesis II (lysine-containing)|g__Fusicatenibacter.s__Fusicatenibacter_saccharivorans	26	endpoint-weekly-bms__endpoint-abundances	1
-0.167503	0.119676	-1.39963	0.173442	PWY-6386: UDP-N-acetylmuramoyl-pentapeptide biosynthesis II (lysine-containing)|g__Gemmiger.s__Gemmiger_formicilis	18	endpoint-weekly-bms__endpoint-abundances	1
-0.139377	0.138387	-1.00715	0.323142	PWY-6386: UDP-N-acetylmuramoyl-pentapeptide biosynthesis II (lysine-containing)|g__Lachnospiraceae_unclassified.s__Eubacterium_rectale	19	endpoint-weekly-bms__endpoint-abundances	1
-0.0974329	0.126766	-0.768606	0.449053	PWY-6386: UDP-N-acetylmuramoyl-pentapeptide biosynthesis II (lysine-containing)|g__Parabacteroides.s__Parabacteroides_distasonis	14	endpoint-weekly-bms__endpoint-abundances	1
-0.140371	0.118684	-1.18273	0.24762	PWY-6386: UDP-N-acetylmuramoyl-pentapeptide biosynthesis II (lysine-containing)|g__Parabacteroides.s__Parabacteroides_merdae	13	endpoint-weekly-bms__endpoint-abundances	1
0.073836	0.119499	0.617878	0.542031	PWY-6386: UDP-N-acetylmuramoyl-pentapeptide biosynthesis II (lysine-containing)|g__Roseburia.s__Roseburia_faecis	15	endpoint-weekly-bms__endpoint-abundances	1
0.0483264	0.122809	0.39351	0.697151	PWY-6386: UDP-N-acetylmuramoyl-pentapeptide biosynthesis II (lysine-containing)|g__Ruminococcus.s__Ruminococcus_bicirculans	16	endpoint-weekly-bms__endpoint-abundances	1
-0.0539807	0.11459	-0.471079	0.641513	PWY-6386: UDP-N-acetylmuramoyl-pentapeptide biosynthesis II (lysine-containing)|g__Ruminococcus.s__Ruminococcus_bromii	14	endpoint-weekly-bms__endpoint-abundances	1
-0.53267	0.266648	-1.99765	0.0563175	PWY-6386: UDP-N-acetylmuramoyl-pentapeptide biosynthesis II (lysine-containing)|unclassified	29	endpoint-weekly-bms__endpoint-abundances	1
-0.493372	0.245758	-2.00755	0.0551894	PWY-6387: UDP-N-acetylmuramoyl-pentapeptide biosynthesis I (meso-diaminopimelate containing)	29	endpoint-weekly-bms__endpoint-abundances	1
-0.299346	0.122715	-2.43936	0.0218453	PWY-6387: UDP-N-acetylmuramoyl-pentapeptide biosynthesis I (meso-diaminopimelate containing)|g__Alistipes.s__Alistipes_finegoldii	23	endpoint-weekly-bms__endpoint-abundances	1
-0.0565654	0.131145	-0.43132	0.669791	PWY-6387: UDP-N-acetylmuramoyl-pentapeptide biosynthesis I (meso-diaminopimelate containing)|g__Alistipes.s__Alistipes_putredinis	21	endpoint-weekly-bms__endpoint-abundances	1
0.0908033	0.131722	0.689355	0.496706	PWY-6387: UDP-N-acetylmuramoyl-pentapeptide biosynthesis I (meso-diaminopimelate containing)|g__Anaerostipes.s__Anaerostipes_hadrus	15	endpoint-weekly-bms__endpoint-abundances	1
-0.112853	0.127345	-0.886199	0.383634	PWY-6387: UDP-N-acetylmuramoyl-pentapeptide biosynthesis I (meso-diaminopimelate containing)|g__Bacteroides.s__Bacteroides_caccae	19	endpoint-weekly-bms__endpoint-abundances	1
-0.168004	0.128979	-1.30257	0.204142	PWY-6387: UDP-N-acetylmuramoyl-pentapeptide biosynthesis I (meso-diaminopimelate containing)|g__Bacteroides.s__Bacteroides_ovatus	14	endpoint-weekly-bms__endpoint-abundances	1
-0.21472	0.12575	-1.70752	0.0996418	PWY-6387: UDP-N-acetylmuramoyl-pentapeptide biosynthesis I (meso-diaminopimelate containing)|g__Bacteroides.s__Bacteroides_stercoris	10	endpoint-weekly-bms__endpoint-abundances	1
-0.285958	0.116185	-2.46123	0.0207992	PWY-6387: UDP-N-acetylmuramoyl-pentapeptide biosynthesis I (meso-diaminopimelate containing)|g__Bacteroides.s__Bacteroides_thetaiotaomicron	17	endpoint-weekly-bms__endpoint-abundances	1
-0.340686	0.120991	-2.8158	0.00915937	PWY-6387: UDP-N-acetylmuramoyl-pentapeptide biosynthesis I (meso-diaminopimelate containing)|g__Bacteroides.s__Bacteroides_uniformis	23	endpoint-weekly-bms__endpoint-abundances	1
-0.335155	0.135551	-2.47254	0.0202763	PWY-6387: UDP-N-acetylmuramoyl-pentapeptide biosynthesis I (meso-diaminopimelate containing)|g__Bacteroides.s__Bacteroides_vulgatus	23	endpoint-weekly-bms__endpoint-abundances	1
0.0172853	0.131809	0.131139	0.896675	PWY-6387: UDP-N-acetylmuramoyl-pentapeptide biosynthesis I (meso-diaminopimelate containing)|g__Bacteroides.s__Bacteroides_xylanisolvens	12	endpoint-weekly-bms__endpoint-abundances	1
0.21749	0.127386	1.70732	0.0996782	PWY-6387: UDP-N-acetylmuramoyl-pentapeptide biosynthesis I (meso-diaminopimelate containing)|g__Bifidobacterium.s__Bifidobacterium_adolescentis	21	endpoint-weekly-bms__endpoint-abundances	1
-0.0391674	0.118543	-0.330406	0.743741	PWY-6387: UDP-N-acetylmuramoyl-pentapeptide biosynthesis I (meso-diaminopimelate containing)|g__Bifidobacterium.s__Bifidobacterium_bifidum	13	endpoint-weekly-bms__endpoint-abundances	1
-0.16664	0.139722	-1.19266	0.243776	PWY-6387: UDP-N-acetylmuramoyl-pentapeptide biosynthesis I (meso-diaminopimelate containing)|g__Bifidobacterium.s__Bifidobacterium_longum	23	endpoint-weekly-bms__endpoint-abundances	1
-0.240571	0.119505	-2.01306	0.0545706	PWY-6387: UDP-N-acetylmuramoyl-pentapeptide biosynthesis I (meso-diaminopimelate containing)|g__Bifidobacterium.s__Bifidobacterium_pseudocatenulatum	13	endpoint-weekly-bms__endpoint-abundances	1
0.00142705	0.152962	0.00932949	0.992627	PWY-6387: UDP-N-acetylmuramoyl-pentapeptide biosynthesis I (meso-diaminopimelate containing)|g__Bilophila.s__Bilophila_wadsworthia	11	endpoint-weekly-bms__endpoint-abundances	1
-0.546809	0.290674	-1.88118	0.071191	PWY-6387: UDP-N-acetylmuramoyl-pentapeptide biosynthesis I (meso-diaminopimelate containing)|g__Blautia.s__Blautia_obeum	29	endpoint-weekly-bms__endpoint-abundances	1
0.0738471	0.155355	0.475343	0.638512	PWY-6387: UDP-N-acetylmuramoyl-pentapeptide biosynthesis I (meso-diaminopimelate containing)|g__Blautia.s__Blautia_wexlerae	24	endpoint-weekly-bms__endpoint-abundances	1
-0.0858221	0.194669	-0.440861	0.662958	PWY-6387: UDP-N-acetylmuramoyl-pentapeptide biosynthesis I (meso-diaminopimelate containing)|g__Blautia.s__Ruminococcus_torques	27	endpoint-weekly-bms__endpoint-abundances	1
-0.25728	0.135023	-1.90545	0.0678362	PWY-6387: UDP-N-acetylmuramoyl-pentapeptide biosynthesis I (meso-diaminopimelate containing)|g__Collinsella.s__Collinsella_aerofaciens	20	endpoint-weekly-bms__endpoint-abundances	1
-0.487893	0.295968	-1.64847	0.11129	PWY-6387: UDP-N-acetylmuramoyl-pentapeptide biosynthesis I (meso-diaminopimelate containing)|g__Faecalibacterium.s__Faecalibacterium_prausnitzii	29	endpoint-weekly-bms__endpoint-abundances	1
-0.168688	0.166455	-1.01341	0.320201	PWY-6387: UDP-N-acetylmuramoyl-pentapeptide biosynthesis I (meso-diaminopimelate containing)|g__Fusicatenibacter.s__Fusicatenibacter_saccharivorans	26	endpoint-weekly-bms__endpoint-abundances	1
-0.167586	0.119713	-1.3999	0.173363	PWY-6387: UDP-N-acetylmuramoyl-pentapeptide biosynthesis I (meso-diaminopimelate containing)|g__Gemmiger.s__Gemmiger_formicilis	18	endpoint-weekly-bms__endpoint-abundances	1
-0.140503	0.137852	-1.01923	0.317485	PWY-6387: UDP-N-acetylmuramoyl-pentapeptide biosynthesis I (meso-diaminopimelate containing)|g__Lachnospiraceae_unclassified.s__Eubacterium_rectale	19	endpoint-weekly-bms__endpoint-abundances	1
-0.0397594	0.126853	-0.313429	0.756456	PWY-6387: UDP-N-acetylmuramoyl-pentapeptide biosynthesis I (meso-diaminopimelate containing)|g__Oscillibacter.s__Oscillibacter_sp_57_20	16	endpoint-weekly-bms__endpoint-abundances	1
-0.112317	0.128576	-0.873545	0.390363	PWY-6387: UDP-N-acetylmuramoyl-pentapeptide biosynthesis I (meso-diaminopimelate containing)|g__Parabacteroides.s__Parabacteroides_distasonis	19	endpoint-weekly-bms__endpoint-abundances	1
-0.144043	0.11815	-1.21915	0.233733	PWY-6387: UDP-N-acetylmuramoyl-pentapeptide biosynthesis I (meso-diaminopimelate containing)|g__Parabacteroides.s__Parabacteroides_merdae	14	endpoint-weekly-bms__endpoint-abundances	1
0.0741541	0.119265	0.621759	0.539514	PWY-6387: UDP-N-acetylmuramoyl-pentapeptide biosynthesis I (meso-diaminopimelate containing)|g__Roseburia.s__Roseburia_faecis	15	endpoint-weekly-bms__endpoint-abundances	1
0.0575687	0.123172	0.467384	0.644119	PWY-6387: UDP-N-acetylmuramoyl-pentapeptide biosynthesis I (meso-diaminopimelate containing)|g__Ruminococcus.s__Ruminococcus_bicirculans	19	endpoint-weekly-bms__endpoint-abundances	1
-0.0543669	0.11549	-0.470748	0.641746	PWY-6387: UDP-N-acetylmuramoyl-pentapeptide biosynthesis I (meso-diaminopimelate containing)|g__Ruminococcus.s__Ruminococcus_bromii	14	endpoint-weekly-bms__endpoint-abundances	1
-0.539576	0.266397	-2.02546	0.0531997	PWY-6387: UDP-N-acetylmuramoyl-pentapeptide biosynthesis I (meso-diaminopimelate containing)|unclassified	29	endpoint-weekly-bms__endpoint-abundances	1
-0.246262	0.166944	-1.47511	0.15219	PWY-6470: peptidoglycan biosynthesis V (&beta;-lactam resistance)	27	endpoint-weekly-bms__endpoint-abundances	1
-0.255605	0.107094	-2.38673	0.0245637	PWY-6470: peptidoglycan biosynthesis V (&beta;-lactam resistance)|unclassified	12	endpoint-weekly-bms__endpoint-abundances	1
-0.584525	0.250814	-2.33051	0.0278075	PWY-6471: peptidoglycan biosynthesis IV (Enterococcus faecium)	29	endpoint-weekly-bms__endpoint-abundances	1
-0.190654	0.137559	-1.38598	0.177526	PWY-6471: peptidoglycan biosynthesis IV (Enterococcus faecium)|g__Collinsella.s__Collinsella_aerofaciens	17	endpoint-weekly-bms__endpoint-abundances	1
-0.293183	0.106936	-2.74166	0.010912	PWY-6471: peptidoglycan biosynthesis IV (Enterococcus faecium)|unclassified	18	endpoint-weekly-bms__endpoint-abundances	1
-0.51412	0.280227	-1.83465	0.078025	PWY-6507: 4-deoxy-L-threo-hex-4-enopyranuronate degradation	29	endpoint-weekly-bms__endpoint-abundances	1
-0.462124	0.29435	-1.56998	0.128511	PWY-6507: 4-deoxy-L-threo-hex-4-enopyranuronate degradation|g__Faecalibacterium.s__Faecalibacterium_prausnitzii	29	endpoint-weekly-bms__endpoint-abundances	1
-0.14143	0.183617	-0.770245	0.448097	PWY-6507: 4-deoxy-L-threo-hex-4-enopyranuronate degradation|unclassified	26	endpoint-weekly-bms__endpoint-abundances	1
-0.524725	0.271289	-1.93419	0.0640434	PWY-6519: 8-amino-7-oxononanoate biosynthesis I	29	endpoint-weekly-bms__endpoint-abundances	1
-0.0951452	0.117925	-0.806827	0.427085	PWY-6519: 8-amino-7-oxononanoate biosynthesis I|g__Bacteroides.s__Bacteroides_vulgatus	11	endpoint-weekly-bms__endpoint-abundances	1
0.00288546	0.132945	0.0217042	0.98285	PWY-6519: 8-amino-7-oxononanoate biosynthesis I|unclassified	13	endpoint-weekly-bms__endpoint-abundances	1
-0.496978	0.261565	-1.90001	0.0685758	PWY-6527: stachyose degradation	29	endpoint-weekly-bms__endpoint-abundances	1
-0.130372	0.124655	-1.04586	0.305253	PWY-6527: stachyose degradation|g__Bifidobacterium.s__Bifidobacterium_longum	11	endpoint-weekly-bms__endpoint-abundances	1
-0.317824	0.22951	-1.38479	0.177885	PWY-6527: stachyose degradation|g__Blautia.s__Blautia_obeum	28	endpoint-weekly-bms__endpoint-abundances	1
-0.0390351	0.15348	-0.254334	0.801238	PWY-6527: stachyose degradation|g__Blautia.s__Blautia_wexlerae	24	endpoint-weekly-bms__endpoint-abundances	1
-0.183591	0.155655	-1.17947	0.248891	PWY-6527: stachyose degradation|g__Blautia.s__Ruminococcus_torques	24	endpoint-weekly-bms__endpoint-abundances	1
0.0568034	0.119544	0.475167	0.638636	PWY-6527: stachyose degradation|g__Faecalibacterium.s__Faecalibacterium_prausnitzii	17	endpoint-weekly-bms__endpoint-abundances	1
-0.109718	0.150442	-0.729306	0.472334	PWY-6527: stachyose degradation|g__Fusicatenibacter.s__Fusicatenibacter_saccharivorans	25	endpoint-weekly-bms__endpoint-abundances	1
0.000254231	0.133112	0.00190991	0.998491	PWY-6527: stachyose degradation|g__Lachnospiraceae_unclassified.s__Eubacterium_rectale	14	endpoint-weekly-bms__endpoint-abundances	1
0.0717131	0.117561	0.610005	0.547153	PWY-6527: stachyose degradation|g__Roseburia.s__Roseburia_faecis	15	endpoint-weekly-bms__endpoint-abundances	1
-0.184429	0.120766	-1.52716	0.138797	PWY-6527: stachyose degradation|g__Ruminococcaceae_unclassified.s__Eubacterium_siraeum	11	endpoint-weekly-bms__endpoint-abundances	1
-0.0265501	0.122972	-0.215904	0.830747	PWY-6527: stachyose degradation|g__Ruminococcus.s__Ruminococcus_bicirculans	12	endpoint-weekly-bms__endpoint-abundances	1
-0.242347	0.190224	-1.27401	0.213932	PWY-6527: stachyose degradation|unclassified	26	endpoint-weekly-bms__endpoint-abundances	1
-0.343895	0.131092	-2.6233	0.0143762	PWY-6531: mannitol cycle	22	endpoint-weekly-bms__endpoint-abundances	1
-0.0547308	0.128079	-0.42732	0.672664	PWY-6545: pyrimidine deoxyribonucleotides de novo biosynthesis III	20	endpoint-weekly-bms__endpoint-abundances	1
0.0868151	0.12841	0.676079	0.504961	PWY-6545: pyrimidine deoxyribonucleotides de novo biosynthesis III|unclassified	11	endpoint-weekly-bms__endpoint-abundances	1
-0.34929	0.207933	-1.67982	0.104971	PWY-6549: L-glutamine biosynthesis III	28	endpoint-weekly-bms__endpoint-abundances	1
-0.0180771	0.139166	-0.129895	0.897649	PWY-6549: L-glutamine biosynthesis III|unclassified	23	endpoint-weekly-bms__endpoint-abundances	1
-0.387618	0.109716	-3.53291	0.00156	PWY-6572: chondroitin sulfate degradation I (bacterial)	21	endpoint-weekly-bms__endpoint-abundances	1
-0.246363	0.154545	-1.59412	0.122994	PWY-6588: pyruvate fermentation to acetone	25	endpoint-weekly-bms__endpoint-abundances	1
-0.546957	0.284976	-1.91931	0.0659832	PWY-6590: superpathway of Clostridium acetobutylicum acidogenic fermentation	29	endpoint-weekly-bms__endpoint-abundances	1
-0.323931	0.21503	-1.50644	0.144008	PWY-6595: superpathway of guanosine nucleotides degradation (plants)	28	endpoint-weekly-bms__endpoint-abundances	1
-0.478485	0.289181	-1.65462	0.110025	PWY-6606: guanosine nucleotides degradation II	29	endpoint-weekly-bms__endpoint-abundances	1
-0.163257	0.122805	-1.3294	0.195265	PWY-6606: guanosine nucleotides degradation II|g__Blautia.s__Ruminococcus_torques	16	endpoint-weekly-bms__endpoint-abundances	1
-0.176604	0.168162	-1.0502	0.303289	PWY-6606: guanosine nucleotides degradation II|unclassified	25	endpoint-weekly-bms__endpoint-abundances	1
-0.488916	0.274388	-1.78184	0.0864596	PWY-6608: guanosine nucleotides degradation III	29	endpoint-weekly-bms__endpoint-abundances	1
0.0753179	0.160394	0.46958	0.64257	PWY-6608: guanosine nucleotides degradation III|g__Anaerostipes.s__Anaerostipes_hadrus	21	endpoint-weekly-bms__endpoint-abundances	1
-0.094382	0.124668	-0.75707	0.455814	PWY-6608: guanosine nucleotides degradation III|g__Bacteroides.s__Bacteroides_caccae	16	endpoint-weekly-bms__endpoint-abundances	1
0.151007	0.163929	0.921177	0.365427	PWY-6608: guanosine nucleotides degradation III|g__Blautia.s__Blautia_obeum	25	endpoint-weekly-bms__endpoint-abundances	1
0.108625	0.140759	0.771706	0.447246	PWY-6608: guanosine nucleotides degradation III|g__Blautia.s__Blautia_wexlerae	22	endpoint-weekly-bms__endpoint-abundances	1
-0.0635981	0.151958	-0.418525	0.679001	PWY-6608: guanosine nucleotides degradation III|g__Blautia.s__Ruminococcus_torques	24	endpoint-weekly-bms__endpoint-abundances	1
0.204241	0.125747	1.62423	0.11639	PWY-6608: guanosine nucleotides degradation III|g__Faecalibacterium.s__Faecalibacterium_prausnitzii	17	endpoint-weekly-bms__endpoint-abundances	1
-0.501264	0.306921	-1.6332	0.11448	PWY-6608: guanosine nucleotides degradation III|unclassified	29	endpoint-weekly-bms__endpoint-abundances	1
-0.502728	0.247017	-2.0352	0.0521437	PWY-6609: adenine and adenosine salvage III	29	endpoint-weekly-bms__endpoint-abundances	1
-0.304497	0.123628	-2.46301	0.0207158	PWY-6609: adenine and adenosine salvage III|g__Alistipes.s__Alistipes_finegoldii	23	endpoint-weekly-bms__endpoint-abundances	1
-0.0557449	0.131462	-0.424039	0.675025	PWY-6609: adenine and adenosine salvage III|g__Alistipes.s__Alistipes_putredinis	21	endpoint-weekly-bms__endpoint-abundances	1
-0.168005	0.12062	-1.39285	0.175462	PWY-6609: adenine and adenosine salvage III|g__Alistipes.s__Alistipes_shahii	19	endpoint-weekly-bms__endpoint-abundances	1
0.0162321	0.136037	0.119322	0.905938	PWY-6609: adenine and adenosine salvage III|g__Anaerostipes.s__Anaerostipes_hadrus	19	endpoint-weekly-bms__endpoint-abundances	1
-0.160878	0.129748	-1.23993	0.226076	PWY-6609: adenine and adenosine salvage III|g__Bacteroides.s__Bacteroides_caccae	20	endpoint-weekly-bms__endpoint-abundances	1
-0.2702	0.118334	-2.28336	0.0308247	PWY-6609: adenine and adenosine salvage III|g__Bacteroides.s__Bacteroides_ovatus	15	endpoint-weekly-bms__endpoint-abundances	1
-0.275375	0.124403	-2.21357	0.0358373	PWY-6609: adenine and adenosine salvage III|g__Bacteroides.s__Bacteroides_stercoris	15	endpoint-weekly-bms__endpoint-abundances	1
-0.352425	0.123736	-2.8482	0.00848007	PWY-6609: adenine and adenosine salvage III|g__Bacteroides.s__Bacteroides_thetaiotaomicron	19	endpoint-weekly-bms__endpoint-abundances	1
-0.279236	0.112776	-2.47602	0.0201178	PWY-6609: adenine and adenosine salvage III|g__Bacteroides.s__Bacteroides_uniformis	21	endpoint-weekly-bms__endpoint-abundances	1
-0.34656	0.138301	-2.50585	0.0188069	PWY-6609: adenine and adenosine salvage III|g__Bacteroides.s__Bacteroides_vulgatus	23	endpoint-weekly-bms__endpoint-abundances	1
-0.00109873	0.131699	-0.00834275	0.993407	PWY-6609: adenine and adenosine salvage III|g__Bacteroides.s__Bacteroides_xylanisolvens	10	endpoint-weekly-bms__endpoint-abundances	1
0.0673094	0.141241	0.476557	0.637658	PWY-6609: adenine and adenosine salvage III|g__Bilophila.s__Bilophila_wadsworthia	10	endpoint-weekly-bms__endpoint-abundances	1
-0.546377	0.294923	-1.85261	0.0753227	PWY-6609: adenine and adenosine salvage III|g__Blautia.s__Blautia_obeum	29	endpoint-weekly-bms__endpoint-abundances	1
0.0159676	0.157613	0.101309	0.920083	PWY-6609: adenine and adenosine salvage III|g__Blautia.s__Blautia_wexlerae	24	endpoint-weekly-bms__endpoint-abundances	1
-0.0970991	0.172289	-0.563582	0.577868	PWY-6609: adenine and adenosine salvage III|g__Blautia.s__Ruminococcus_torques	26	endpoint-weekly-bms__endpoint-abundances	1
-0.278425	0.117897	-2.3616	0.0259684	PWY-6609: adenine and adenosine salvage III|g__Coprococcus.s__Coprococcus_comes	13	endpoint-weekly-bms__endpoint-abundances	1
-0.10429	0.123198	-0.846525	0.404984	PWY-6609: adenine and adenosine salvage III|g__Dorea.s__Dorea_longicatena	14	endpoint-weekly-bms__endpoint-abundances	1
-0.493964	0.292226	-1.69035	0.102917	PWY-6609: adenine and adenosine salvage III|g__Faecalibacterium.s__Faecalibacterium_prausnitzii	29	endpoint-weekly-bms__endpoint-abundances	1
-0.0436106	0.147249	-0.296169	0.769454	PWY-6609: adenine and adenosine salvage III|g__Firmicutes_unclassified.s__Firmicutes_bacterium_CAG_110	10	endpoint-weekly-bms__endpoint-abundances	1
-0.0510752	0.15353	-0.332673	0.742049	PWY-6609: adenine and adenosine salvage III|g__Fusicatenibacter.s__Fusicatenibacter_saccharivorans	25	endpoint-weekly-bms__endpoint-abundances	1
-0.306511	0.128044	-2.39379	0.0241818	PWY-6609: adenine and adenosine salvage III|g__Gemmiger.s__Gemmiger_formicilis	22	endpoint-weekly-bms__endpoint-abundances	1
-0.0804445	0.121392	-0.662683	0.513366	PWY-6609: adenine and adenosine salvage III|g__Oscillibacter.s__Oscillibacter_sp_57_20	17	endpoint-weekly-bms__endpoint-abundances	1
-0.205574	0.118994	-1.7276	0.0959223	PWY-6609: adenine and adenosine salvage III|g__Oscillibacter.s__Oscillibacter_sp_CAG_241	11	endpoint-weekly-bms__endpoint-abundances	1
-0.100403	0.127895	-0.785044	0.439523	PWY-6609: adenine and adenosine salvage III|g__Parabacteroides.s__Parabacteroides_distasonis	16	endpoint-weekly-bms__endpoint-abundances	1
-0.084231	0.122388	-0.688228	0.497404	PWY-6609: adenine and adenosine salvage III|g__Parabacteroides.s__Parabacteroides_merdae	12	endpoint-weekly-bms__endpoint-abundances	1
0.0867284	0.122223	0.70959	0.484274	PWY-6609: adenine and adenosine salvage III|g__Roseburia.s__Roseburia_faecis	14	endpoint-weekly-bms__endpoint-abundances	1
0.0726529	0.117347	0.619131	0.541217	PWY-6609: adenine and adenosine salvage III|g__Ruminococcus.s__Ruminococcus_bicirculans	17	endpoint-weekly-bms__endpoint-abundances	1
-0.551472	0.265693	-2.0756	0.047961	PWY-6609: adenine and adenosine salvage III|unclassified	29	endpoint-weekly-bms__endpoint-abundances	1
-0.115407	0.116727	-0.988688	0.331928	PWY-6612: superpathway of tetrahydrofolate biosynthesis	17	endpoint-weekly-bms__endpoint-abundances	1
-0.504905	0.24969	-2.02212	0.0535652	PWY-6700: queuosine biosynthesis I (de novo)	29	endpoint-weekly-bms__endpoint-abundances	1
0.013144	0.142204	0.0924307	0.927064	PWY-6700: queuosine biosynthesis I (de novo)|g__Asaccharobacter.s__Asaccharobacter_celatus	10	endpoint-weekly-bms__endpoint-abundances	1
-0.155134	0.132073	-1.17461	0.250798	PWY-6700: queuosine biosynthesis I (de novo)|g__Bacteroides.s__Bacteroides_caccae	20	endpoint-weekly-bms__endpoint-abundances	1
0.084256	0.145847	0.5777	0.568436	PWY-6700: queuosine biosynthesis I (de novo)|g__Bacteroides.s__Bacteroides_fragilis	10	endpoint-weekly-bms__endpoint-abundances	1
-0.281025	0.125813	-2.23367	0.0343229	PWY-6700: queuosine biosynthesis I (de novo)|g__Bacteroides.s__Bacteroides_ovatus	18	endpoint-weekly-bms__endpoint-abundances	1
-0.234924	0.134466	-1.74709	0.0924263	PWY-6700: queuosine biosynthesis I (de novo)|g__Bacteroides.s__Bacteroides_stercoris	14	endpoint-weekly-bms__endpoint-abundances	1
-0.296258	0.117178	-2.52826	0.017874	PWY-6700: queuosine biosynthesis I (de novo)|g__Bacteroides.s__Bacteroides_thetaiotaomicron	17	endpoint-weekly-bms__endpoint-abundances	1
-0.337494	0.11972	-2.81903	0.00908956	PWY-6700: queuosine biosynthesis I (de novo)|g__Bacteroides.s__Bacteroides_uniformis	23	endpoint-weekly-bms__endpoint-abundances	1
-0.338012	0.134751	-2.50841	0.0186978	PWY-6700: queuosine biosynthesis I (de novo)|g__Bacteroides.s__Bacteroides_vulgatus	23	endpoint-weekly-bms__endpoint-abundances	1
0.00385705	0.132086	0.0292011	0.976927	PWY-6700: queuosine biosynthesis I (de novo)|g__Bacteroides.s__Bacteroides_xylanisolvens	11	endpoint-weekly-bms__endpoint-abundances	1
-0.0304415	0.129904	-0.234338	0.816558	PWY-6700: queuosine biosynthesis I (de novo)|g__Bilophila.s__Bilophila_wadsworthia	15	endpoint-weekly-bms__endpoint-abundances	1
-0.368338	0.228643	-1.61097	0.11926	PWY-6700: queuosine biosynthesis I (de novo)|g__Blautia.s__Blautia_obeum	28	endpoint-weekly-bms__endpoint-abundances	1
-0.0630418	0.152642	-0.413005	0.682989	PWY-6700: queuosine biosynthesis I (de novo)|g__Blautia.s__Blautia_wexlerae	23	endpoint-weekly-bms__endpoint-abundances	1
-0.171529	0.157213	-1.09106	0.285255	PWY-6700: queuosine biosynthesis I (de novo)|g__Blautia.s__Ruminococcus_torques	24	endpoint-weekly-bms__endpoint-abundances	1
-0.0734252	0.138564	-0.5299	0.600678	PWY-6700: queuosine biosynthesis I (de novo)|g__Collinsella.s__Collinsella_aerofaciens	20	endpoint-weekly-bms__endpoint-abundances	1
-0.0642606	0.132707	-0.484231	0.632276	PWY-6700: queuosine biosynthesis I (de novo)|g__Dorea.s__Dorea_longicatena	12	endpoint-weekly-bms__endpoint-abundances	1
-0.267211	0.185264	-1.44232	0.16115	PWY-6700: queuosine biosynthesis I (de novo)|g__Faecalibacterium.s__Faecalibacterium_prausnitzii	27	endpoint-weekly-bms__endpoint-abundances	1
0.0292978	0.133479	0.219494	0.827979	PWY-6700: queuosine biosynthesis I (de novo)|g__Fusicatenibacter.s__Fusicatenibacter_saccharivorans	20	endpoint-weekly-bms__endpoint-abundances	1
-0.304991	0.123583	-2.46791	0.0204889	PWY-6700: queuosine biosynthesis I (de novo)|g__Gemmiger.s__Gemmiger_formicilis	22	endpoint-weekly-bms__endpoint-abundances	1
-0.132236	0.142569	-0.927523	0.362186	PWY-6700: queuosine biosynthesis I (de novo)|g__Lachnospiraceae_unclassified.s__Eubacterium_rectale	20	endpoint-weekly-bms__endpoint-abundances	1
-0.0716798	0.124905	-0.573872	0.570986	PWY-6700: queuosine biosynthesis I (de novo)|g__Oscillibacter.s__Oscillibacter_sp_57_20	15	endpoint-weekly-bms__endpoint-abundances	1
-0.170236	0.124599	-1.36627	0.183554	PWY-6700: queuosine biosynthesis I (de novo)|g__Oscillibacter.s__Oscillibacter_sp_CAG_241	11	endpoint-weekly-bms__endpoint-abundances	1
-0.0491878	0.152862	-0.321779	0.750193	PWY-6700: queuosine biosynthesis I (de novo)|g__Parabacteroides.s__Parabacteroides_distasonis	11	endpoint-weekly-bms__endpoint-abundances	1
-0.0496573	0.126185	-0.393527	0.697139	PWY-6700: queuosine biosynthesis I (de novo)|g__Parabacteroides.s__Parabacteroides_merdae	10	endpoint-weekly-bms__endpoint-abundances	1
0.0825015	0.121699	0.677915	0.503815	PWY-6700: queuosine biosynthesis I (de novo)|g__Roseburia.s__Roseburia_faecis	13	endpoint-weekly-bms__endpoint-abundances	1
0.0358776	0.120871	0.296826	0.768958	PWY-6700: queuosine biosynthesis I (de novo)|g__Ruminococcus.s__Ruminococcus_bicirculans	17	endpoint-weekly-bms__endpoint-abundances	1
-0.0774006	0.118614	-0.652541	0.519781	PWY-6700: queuosine biosynthesis I (de novo)|g__Ruminococcus.s__Ruminococcus_bromii	13	endpoint-weekly-bms__endpoint-abundances	1
-0.574897	0.266735	-2.15531	0.0405733	PWY-6700: queuosine biosynthesis I (de novo)|unclassified	29	endpoint-weekly-bms__endpoint-abundances	1
-0.505452	0.260916	-1.93722	0.0636543	PWY-6703: preQ0 biosynthesis	29	endpoint-weekly-bms__endpoint-abundances	1
-0.0935765	0.118122	-0.792199	0.435413	PWY-6703: preQ0 biosynthesis|g__Alistipes.s__Alistipes_putredinis	10	endpoint-weekly-bms__endpoint-abundances	1
0.0924252	0.12482	0.740468	0.465651	PWY-6703: preQ0 biosynthesis|g__Anaerostipes.s__Anaerostipes_hadrus	12	endpoint-weekly-bms__endpoint-abundances	1
-0.155219	0.122718	-1.26484	0.21715	PWY-6703: preQ0 biosynthesis|g__Bacteroides.s__Bacteroides_caccae	19	endpoint-weekly-bms__endpoint-abundances	1
-0.260434	0.123151	-2.11476	0.0441935	PWY-6703: preQ0 biosynthesis|g__Bacteroides.s__Bacteroides_ovatus	15	endpoint-weekly-bms__endpoint-abundances	1
-0.224668	0.131274	-1.71144	0.0989064	PWY-6703: preQ0 biosynthesis|g__Bacteroides.s__Bacteroides_stercoris	13	endpoint-weekly-bms__endpoint-abundances	1
-0.324142	0.11648	-2.78282	0.00990344	PWY-6703: preQ0 biosynthesis|g__Bacteroides.s__Bacteroides_thetaiotaomicron	18	endpoint-weekly-bms__endpoint-abundances	1
-0.338971	0.121682	-2.78571	0.00983614	PWY-6703: preQ0 biosynthesis|g__Bacteroides.s__Bacteroides_uniformis	23	endpoint-weekly-bms__endpoint-abundances	1
-0.338776	0.13711	-2.47084	0.0203542	PWY-6703: preQ0 biosynthesis|g__Bacteroides.s__Bacteroides_vulgatus	23	endpoint-weekly-bms__endpoint-abundances	1
-0.0137233	0.127339	-0.10777	0.915006	PWY-6703: preQ0 biosynthesis|g__Bacteroides.s__Bacteroides_xylanisolvens	12	endpoint-weekly-bms__endpoint-abundances	1
-0.00212952	0.134864	-0.0157901	0.987522	PWY-6703: preQ0 biosynthesis|g__Bilophila.s__Bilophila_wadsworthia	13	endpoint-weekly-bms__endpoint-abundances	1
-0.160437	0.169172	-0.948365	0.351676	PWY-6703: preQ0 biosynthesis|g__Blautia.s__Blautia_obeum	26	endpoint-weekly-bms__endpoint-abundances	1
-0.253806	0.122703	-2.06845	0.0486782	PWY-6703: preQ0 biosynthesis|g__Blautia.s__Ruminococcus_torques	11	endpoint-weekly-bms__endpoint-abundances	1
0.084491	0.121426	0.695824	0.492713	PWY-6703: preQ0 biosynthesis|g__Eubacterium.s__Eubacterium_hallii	16	endpoint-weekly-bms__endpoint-abundances	1
-0.118499	0.141271	-0.838809	0.409223	PWY-6703: preQ0 biosynthesis|g__Parabacteroides.s__Parabacteroides_distasonis	23	endpoint-weekly-bms__endpoint-abundances	1
-0.177886	0.121395	-1.46535	0.154814	PWY-6703: preQ0 biosynthesis|g__Parabacteroides.s__Parabacteroides_merdae	17	endpoint-weekly-bms__endpoint-abundances	1
-0.191953	0.242361	-0.792013	0.43552	PWY-6703: preQ0 biosynthesis|unclassified	28	endpoint-weekly-bms__endpoint-abundances	1
-0.310374	0.21161	-1.46673	0.154442	PWY-6731: starch degradation III	28	endpoint-weekly-bms__endpoint-abundances	1
0.0481767	0.141714	0.339957	0.73662	PWY-6731: starch degradation III|unclassified	10	endpoint-weekly-bms__endpoint-abundances	1
-0.488918	0.245025	-1.99538	0.0565792	PWY-6737: starch degradation V	29	endpoint-weekly-bms__endpoint-abundances	1
-0.294397	0.12393	-2.37551	0.025182	PWY-6737: starch degradation V|g__Alistipes.s__Alistipes_finegoldii	23	endpoint-weekly-bms__endpoint-abundances	1
-0.189103	0.117629	-1.60763	0.119994	PWY-6737: starch degradation V|g__Alistipes.s__Alistipes_shahii	17	endpoint-weekly-bms__endpoint-abundances	1
0.124764	0.123878	1.00716	0.32314	PWY-6737: starch degradation V|g__Anaerostipes.s__Anaerostipes_hadrus	10	endpoint-weekly-bms__endpoint-abundances	1
-0.222301	0.122536	-1.81417	0.0812078	PWY-6737: starch degradation V|g__Bacteroides.s__Bacteroides_stercoris	12	endpoint-weekly-bms__endpoint-abundances	1
-0.331186	0.117991	-2.80688	0.00935521	PWY-6737: starch degradation V|g__Bacteroides.s__Bacteroides_uniformis	23	endpoint-weekly-bms__endpoint-abundances	1
0.182151	0.124131	1.46741	0.154257	PWY-6737: starch degradation V|g__Bifidobacterium.s__Bifidobacterium_adolescentis	19	endpoint-weekly-bms__endpoint-abundances	1
-0.0389187	0.118009	-0.329796	0.744197	PWY-6737: starch degradation V|g__Bifidobacterium.s__Bifidobacterium_bifidum	13	endpoint-weekly-bms__endpoint-abundances	1
-0.181818	0.153521	-1.18432	0.247001	PWY-6737: starch degradation V|g__Bifidobacterium.s__Bifidobacterium_longum	25	endpoint-weekly-bms__endpoint-abundances	1
-0.184662	0.192627	-0.958652	0.346564	PWY-6737: starch degradation V|g__Blautia.s__Blautia_obeum	27	endpoint-weekly-bms__endpoint-abundances	1
0.0334284	0.131872	0.253491	0.801882	PWY-6737: starch degradation V|g__Blautia.s__Blautia_wexlerae	20	endpoint-weekly-bms__endpoint-abundances	1
-0.0150761	0.174408	-0.0864412	0.931778	PWY-6737: starch degradation V|g__Blautia.s__Ruminococcus_torques	26	endpoint-weekly-bms__endpoint-abundances	1
-0.102992	0.135165	-0.761975	0.452932	PWY-6737: starch degradation V|g__Collinsella.s__Collinsella_aerofaciens	21	endpoint-weekly-bms__endpoint-abundances	1
-0.022963	0.125839	-0.182479	0.856622	PWY-6737: starch degradation V|g__Eubacterium.s__Eubacterium_hallii	15	endpoint-weekly-bms__endpoint-abundances	1
-0.466347	0.280838	-1.66056	0.108817	PWY-6737: starch degradation V|g__Faecalibacterium.s__Faecalibacterium_prausnitzii	29	endpoint-weekly-bms__endpoint-abundances	1
-0.0428059	0.144823	-0.295574	0.769903	PWY-6737: starch degradation V|g__Firmicutes_unclassified.s__Firmicutes_bacterium_CAG_110	10	endpoint-weekly-bms__endpoint-abundances	1
-0.270616	0.124802	-2.16837	0.0394658	PWY-6737: starch degradation V|g__Gemmiger.s__Gemmiger_formicilis	22	endpoint-weekly-bms__endpoint-abundances	1
-0.0891736	0.139623	-0.638676	0.52862	PWY-6737: starch degradation V|g__Lachnospiraceae_unclassified.s__Eubacterium_rectale	20	endpoint-weekly-bms__endpoint-abundances	1
0.114367	0.11737	0.974416	0.338829	PWY-6737: starch degradation V|g__Roseburia.s__Roseburia_faecis	13	endpoint-weekly-bms__endpoint-abundances	1
-0.17927	0.123299	-1.45395	0.157925	PWY-6737: starch degradation V|g__Ruminococcaceae_unclassified.s__Eubacterium_siraeum	13	endpoint-weekly-bms__endpoint-abundances	1
0.0681786	0.124574	0.547295	0.588844	PWY-6737: starch degradation V|g__Ruminococcus.s__Ruminococcus_bicirculans	20	endpoint-weekly-bms__endpoint-abundances	1
-0.0678946	0.120237	-0.564671	0.577137	PWY-6737: starch degradation V|g__Ruminococcus.s__Ruminococcus_bromii	15	endpoint-weekly-bms__endpoint-abundances	1
-0.551134	0.264538	-2.08338	0.0471903	PWY-6737: starch degradation V|unclassified	29	endpoint-weekly-bms__endpoint-abundances	1
-0.171561	0.218087	-0.786661	0.438592	PWY-6859: all-trans-farnesol biosynthesis	28	endpoint-weekly-bms__endpoint-abundances	1
-0.53901	0.290203	-1.85736	0.0746228	PWY-6863: pyruvate fermentation to hexanol (engineered)	29	endpoint-weekly-bms__endpoint-abundances	1
0.0297979	0.121954	0.244338	0.808887	PWY-6863: pyruvate fermentation to hexanol (engineered)|g__Anaerostipes.s__Anaerostipes_hadrus	15	endpoint-weekly-bms__endpoint-abundances	1
-0.172998	0.128675	-1.34446	0.190414	PWY-6863: pyruvate fermentation to hexanol (engineered)|unclassified	10	endpoint-weekly-bms__endpoint-abundances	1
-0.132672	0.179491	-0.739156	0.466434	PWY-6892: thiazole component of thiamine diphosphate biosynthesis I	27	endpoint-weekly-bms__endpoint-abundances	1
0.0323898	0.129434	0.250242	0.804367	PWY-6892: thiazole component of thiamine diphosphate biosynthesis I|unclassified	21	endpoint-weekly-bms__endpoint-abundances	1
-0.489366	0.258666	-1.89189	0.0696938	PWY-6897: thiamine diphosphate salvage II	29	endpoint-weekly-bms__endpoint-abundances	1
-0.136467	0.131688	-1.03629	0.309609	PWY-6897: thiamine diphosphate salvage II|g__Bacteroides.s__Bacteroides_ovatus	11	endpoint-weekly-bms__endpoint-abundances	1
-0.330004	0.11885	-2.77664	0.010049	PWY-6897: thiamine diphosphate salvage II|g__Bacteroides.s__Bacteroides_uniformis	22	endpoint-weekly-bms__endpoint-abundances	1
0.208367	0.126683	1.64479	0.112051	PWY-6897: thiamine diphosphate salvage II|g__Bifidobacterium.s__Bifidobacterium_adolescentis	19	endpoint-weekly-bms__endpoint-abundances	1
-0.0716969	0.127743	-0.561259	0.579427	PWY-6897: thiamine diphosphate salvage II|g__Blautia.s__Ruminococcus_torques	11	endpoint-weekly-bms__endpoint-abundances	1
0.0700855	0.151864	0.4615	0.648278	PWY-6897: thiamine diphosphate salvage II|g__Faecalibacterium.s__Faecalibacterium_prausnitzii	25	endpoint-weekly-bms__endpoint-abundances	1
-0.0844245	0.133398	-0.632878	0.53234	PWY-6897: thiamine diphosphate salvage II|g__Lachnospiraceae_unclassified.s__Eubacterium_rectale	18	endpoint-weekly-bms__endpoint-abundances	1
-0.558245	0.300337	-1.85873	0.0744213	PWY-6897: thiamine diphosphate salvage II|unclassified	29	endpoint-weekly-bms__endpoint-abundances	1
-0.510318	0.263116	-1.93951	0.0633611	PWY-6901: superpathway of glucose and xylose degradation	29	endpoint-weekly-bms__endpoint-abundances	1
-0.158054	0.117589	-1.34412	0.190521	PWY-6901: superpathway of glucose and xylose degradation|unclassified	12	endpoint-weekly-bms__endpoint-abundances	1
-0.508012	0.261101	-1.94565	0.0625827	PWY-6936: seleno-amino acid biosynthesis (plants)	29	endpoint-weekly-bms__endpoint-abundances	1
0.0422804	0.132468	0.319175	0.752144	PWY-6936: seleno-amino acid biosynthesis (plants)|g__Anaerostipes.s__Anaerostipes_hadrus	18	endpoint-weekly-bms__endpoint-abundances	1
-0.0504123	0.126618	-0.398144	0.693775	PWY-6936: seleno-amino acid biosynthesis (plants)|g__Blautia.s__Ruminococcus_torques	18	endpoint-weekly-bms__endpoint-abundances	1
-0.118178	0.129111	-0.915314	0.368438	PWY-6936: seleno-amino acid biosynthesis (plants)|g__Fusicatenibacter.s__Fusicatenibacter_saccharivorans	17	endpoint-weekly-bms__endpoint-abundances	1
0.089544	0.119464	0.749547	0.460256	PWY-6936: seleno-amino acid biosynthesis (plants)|g__Roseburia.s__Roseburia_faecis	13	endpoint-weekly-bms__endpoint-abundances	1
-0.219977	0.200206	-1.09876	0.281944	PWY-6936: seleno-amino acid biosynthesis (plants)|unclassified	27	endpoint-weekly-bms__endpoint-abundances	1
-0.0835753	0.141567	-0.590361	0.560046	PWY-6969: TCA cycle V (2-oxoglutarate synthase)	25	endpoint-weekly-bms__endpoint-abundances	1
-0.136944	0.121668	-1.12556	0.270636	PWY-7003: glycerol degradation to butanol	20	endpoint-weekly-bms__endpoint-abundances	1
-0.272288	0.180383	-1.5095	0.143229	PWY-7013: (S)-propane-1,2-diol degradation	27	endpoint-weekly-bms__endpoint-abundances	1
-0.175388	0.140851	-1.2452	0.224165	PWY-7013: (S)-propane-1,2-diol degradation|g__Eubacterium.s__Eubacterium_hallii	23	endpoint-weekly-bms__endpoint-abundances	1
-0.482528	0.244518	-1.97338	0.0591699	PWY-7111: pyruvate fermentation to isobutanol (engineered)	29	endpoint-weekly-bms__endpoint-abundances	1
-0.287469	0.120962	-2.37653	0.0251255	PWY-7111: pyruvate fermentation to isobutanol (engineered)|g__Alistipes.s__Alistipes_finegoldii	23	endpoint-weekly-bms__endpoint-abundances	1
0.00307167	0.141444	0.0217166	0.98284	PWY-7111: pyruvate fermentation to isobutanol (engineered)|g__Anaerostipes.s__Anaerostipes_hadrus	21	endpoint-weekly-bms__endpoint-abundances	1
-0.156912	0.132784	-1.18171	0.248019	PWY-7111: pyruvate fermentation to isobutanol (engineered)|g__Bacteroides.s__Bacteroides_caccae	21	endpoint-weekly-bms__endpoint-abundances	1
-0.259677	0.128108	-2.02702	0.0530288	PWY-7111: pyruvate fermentation to isobutanol (engineered)|g__Bacteroides.s__Bacteroides_ovatus	20	endpoint-weekly-bms__endpoint-abundances	1
-0.275554	0.125218	-2.20059	0.036847	PWY-7111: pyruvate fermentation to isobutanol (engineered)|g__Bacteroides.s__Bacteroides_stercoris	15	endpoint-weekly-bms__endpoint-abundances	1
-0.353244	0.12624	-2.7982	0.00954977	PWY-7111: pyruvate fermentation to isobutanol (engineered)|g__Bacteroides.s__Bacteroides_thetaiotaomicron	22	endpoint-weekly-bms__endpoint-abundances	1
-0.344723	0.121878	-2.82844	0.00888848	PWY-7111: pyruvate fermentation to isobutanol (engineered)|g__Bacteroides.s__Bacteroides_uniformis	23	endpoint-weekly-bms__endpoint-abundances	1
-0.341982	0.137705	-2.48344	0.019784	PWY-7111: pyruvate fermentation to isobutanol (engineered)|g__Bacteroides.s__Bacteroides_vulgatus	23	endpoint-weekly-bms__endpoint-abundances	1
-0.00544312	0.126333	-0.0430854	0.965963	PWY-7111: pyruvate fermentation to isobutanol (engineered)|g__Bacteroides.s__Bacteroides_xylanisolvens	13	endpoint-weekly-bms__endpoint-abundances	1
0.207916	0.125692	1.65416	0.110119	PWY-7111: pyruvate fermentation to isobutanol (engineered)|g__Bifidobacterium.s__Bifidobacterium_adolescentis	21	endpoint-weekly-bms__endpoint-abundances	1
-0.0383018	0.116207	-0.329601	0.744342	PWY-7111: pyruvate fermentation to isobutanol (engineered)|g__Bifidobacterium.s__Bifidobacterium_bifidum	13	endpoint-weekly-bms__endpoint-abundances	1
-0.179051	0.152715	-1.17245	0.251647	PWY-7111: pyruvate fermentation to isobutanol (engineered)|g__Bifidobacterium.s__Bifidobacterium_longum	25	endpoint-weekly-bms__endpoint-abundances	1
-0.286937	0.125819	-2.28055	0.0310135	PWY-7111: pyruvate fermentation to isobutanol (engineered)|g__Bifidobacterium.s__Bifidobacterium_pseudocatenulatum	20	endpoint-weekly-bms__endpoint-abundances	1
-0.594867	0.299944	-1.98326	0.0579937	PWY-7111: pyruvate fermentation to isobutanol (engineered)|g__Blautia.s__Blautia_obeum	29	endpoint-weekly-bms__endpoint-abundances	1
-0.0121822	0.16227	-0.0750735	0.940731	PWY-7111: pyruvate fermentation to isobutanol (engineered)|g__Blautia.s__Blautia_wexlerae	25	endpoint-weekly-bms__endpoint-abundances	1
-0.327413	0.225143	-1.45424	0.157845	PWY-7111: pyruvate fermentation to isobutanol (engineered)|g__Blautia.s__Ruminococcus_torques	28	endpoint-weekly-bms__endpoint-abundances	1
-0.332932	0.113402	-2.93584	0.00687349	PWY-7111: pyruvate fermentation to isobutanol (engineered)|g__Coprococcus.s__Coprococcus_comes	18	endpoint-weekly-bms__endpoint-abundances	1
-0.183471	0.129939	-1.41198	0.169813	PWY-7111: pyruvate fermentation to isobutanol (engineered)|g__Dorea.s__Dorea_longicatena	21	endpoint-weekly-bms__endpoint-abundances	1
-0.02982	0.139926	-0.213112	0.832902	PWY-7111: pyruvate fermentation to isobutanol (engineered)|g__Eubacterium.s__Eubacterium_hallii	22	endpoint-weekly-bms__endpoint-abundances	1
-0.489702	0.290358	-1.68655	0.103655	PWY-7111: pyruvate fermentation to isobutanol (engineered)|g__Faecalibacterium.s__Faecalibacterium_prausnitzii	29	endpoint-weekly-bms__endpoint-abundances	1
0.136679	0.137746	0.992251	0.33022	PWY-7111: pyruvate fermentation to isobutanol (engineered)|g__Flavonifractor.s__Flavonifractor_plautii	10	endpoint-weekly-bms__endpoint-abundances	1
-0.508478	0.135944	-3.74034	0.000916804	PWY-7111: pyruvate fermentation to isobutanol (engineered)|g__Gemmiger.s__Gemmiger_formicilis	25	endpoint-weekly-bms__endpoint-abundances	1
-0.268002	0.142438	-1.88154	0.0711406	PWY-7111: pyruvate fermentation to isobutanol (engineered)|g__Lachnospiraceae_unclassified.s__Eubacterium_rectale	24	endpoint-weekly-bms__endpoint-abundances	1
-0.0441813	0.135841	-0.325243	0.7476	PWY-7111: pyruvate fermentation to isobutanol (engineered)|g__Odoribacter.s__Odoribacter_splanchnicus	12	endpoint-weekly-bms__endpoint-abundances	1
-0.118197	0.160142	-0.738078	0.467077	PWY-7111: pyruvate fermentation to isobutanol (engineered)|g__Parabacteroides.s__Parabacteroides_distasonis	25	endpoint-weekly-bms__endpoint-abundances	1
-0.212858	0.115731	-1.83925	0.0773253	PWY-7111: pyruvate fermentation to isobutanol (engineered)|g__Parabacteroides.s__Parabacteroides_merdae	17	endpoint-weekly-bms__endpoint-abundances	1
0.00120095	0.128695	0.00933179	0.992626	PWY-7111: pyruvate fermentation to isobutanol (engineered)|g__Roseburia.s__Roseburia_faecis	19	endpoint-weekly-bms__endpoint-abundances	1
-0.0701946	0.140324	-0.500232	0.621119	PWY-7111: pyruvate fermentation to isobutanol (engineered)|g__Roseburia.s__Roseburia_hominis	17	endpoint-weekly-bms__endpoint-abundances	1
0.10638	0.131482	0.809083	0.42581	PWY-7111: pyruvate fermentation to isobutanol (engineered)|g__Roseburia.s__Roseburia_intestinalis	13	endpoint-weekly-bms__endpoint-abundances	1
0.213331	0.133161	1.60205	0.121226	PWY-7111: pyruvate fermentation to isobutanol (engineered)|g__Roseburia.s__Roseburia_inulinivorans	17	endpoint-weekly-bms__endpoint-abundances	1
-0.347656	0.111394	-3.12095	0.00437929	PWY-7111: pyruvate fermentation to isobutanol (engineered)|g__Ruminococcaceae_unclassified.s__Clostridium_leptum	11	endpoint-weekly-bms__endpoint-abundances	1
-0.0552034	0.121106	-0.455829	0.652297	PWY-7111: pyruvate fermentation to isobutanol (engineered)|g__Ruminococcaceae_unclassified.s__Eubacterium_siraeum	14	endpoint-weekly-bms__endpoint-abundances	1
0.0660015	0.123047	0.536391	0.596248	PWY-7111: pyruvate fermentation to isobutanol (engineered)|g__Ruminococcus.s__Ruminococcus_bicirculans	20	endpoint-weekly-bms__endpoint-abundances	1
-0.102514	0.112005	-0.915261	0.368465	PWY-7111: pyruvate fermentation to isobutanol (engineered)|g__Ruminococcus.s__Ruminococcus_bromii	17	endpoint-weekly-bms__endpoint-abundances	1
0.0534431	0.130317	0.410101	0.685092	PWY-7111: pyruvate fermentation to isobutanol (engineered)|g__Ruminococcus.s__Ruminococcus_lactaris	15	endpoint-weekly-bms__endpoint-abundances	1
-0.145354	0.142976	-1.01663	0.318695	PWY-7111: pyruvate fermentation to isobutanol (engineered)|g__Streptococcus.s__Streptococcus_salivarius	11	endpoint-weekly-bms__endpoint-abundances	1
-0.512879	0.272027	-1.8854	0.0705981	PWY-7111: pyruvate fermentation to isobutanol (engineered)|unclassified	29	endpoint-weekly-bms__endpoint-abundances	1
-0.245875	0.211863	-1.16054	0.256376	PWY-7115: C4 photosynthetic carbon assimilation cycle, NAD-ME type	28	endpoint-weekly-bms__endpoint-abundances	1
-0.181149	0.206249	-0.878304	0.387823	PWY-7117: C4 photosynthetic carbon assimilation cycle, PEPCK type	28	endpoint-weekly-bms__endpoint-abundances	1
0.128708	0.126982	1.01359	0.320119	PWY-7117: C4 photosynthetic carbon assimilation cycle, PEPCK type|unclassified	12	endpoint-weekly-bms__endpoint-abundances	1
-0.0546742	0.128042	-0.427001	0.672894	PWY-7184: pyrimidine deoxyribonucleotides de novo biosynthesis I	20	endpoint-weekly-bms__endpoint-abundances	1
0.0868944	0.128406	0.676717	0.504562	PWY-7184: pyrimidine deoxyribonucleotides de novo biosynthesis I|unclassified	11	endpoint-weekly-bms__endpoint-abundances	1
-0.192972	0.11818	-1.63286	0.114553	PWY-7196: superpathway of pyrimidine ribonucleosides salvage	19	endpoint-weekly-bms__endpoint-abundances	1
-0.50633	0.274025	-1.84775	0.0760458	PWY-7197: pyrimidine deoxyribonucleotide phosphorylation	29	endpoint-weekly-bms__endpoint-abundances	1
-0.110811	0.138251	-0.801521	0.430095	PWY-7197: pyrimidine deoxyribonucleotide phosphorylation|g__Collinsella.s__Collinsella_aerofaciens	22	endpoint-weekly-bms__endpoint-abundances	1
-0.0187066	0.153292	-0.122032	0.903812	PWY-7197: pyrimidine deoxyribonucleotide phosphorylation|unclassified	24	endpoint-weekly-bms__endpoint-abundances	1
-0.496724	0.27435	-1.81055	0.0817827	PWY-7198: pyrimidine deoxyribonucleotides de novo biosynthesis IV	29	endpoint-weekly-bms__endpoint-abundances	1
-0.0119656	0.135083	-0.0885795	0.930095	PWY-7198: pyrimidine deoxyribonucleotides de novo biosynthesis IV|unclassified	21	endpoint-weekly-bms__endpoint-abundances	1
-0.515371	0.252215	-2.04338	0.0512717	PWY-7199: pyrimidine deoxyribonucleosides salvage	29	endpoint-weekly-bms__endpoint-abundances	1
-0.149701	0.128372	-1.16615	0.254141	PWY-7199: pyrimidine deoxyribonucleosides salvage|g__Bacteroides.s__Bacteroides_caccae	20	endpoint-weekly-bms__endpoint-abundances	1
-0.270315	0.121744	-2.22035	0.03532	PWY-7199: pyrimidine deoxyribonucleosides salvage|g__Bacteroides.s__Bacteroides_ovatus	18	endpoint-weekly-bms__endpoint-abundances	1
-0.237114	0.128027	-1.85207	0.0754034	PWY-7199: pyrimidine deoxyribonucleosides salvage|g__Bacteroides.s__Bacteroides_stercoris	11	endpoint-weekly-bms__endpoint-abundances	1
-0.298476	0.112293	-2.658	0.0132665	PWY-7199: pyrimidine deoxyribonucleosides salvage|g__Bacteroides.s__Bacteroides_thetaiotaomicron	17	endpoint-weekly-bms__endpoint-abundances	1
-0.339006	0.120098	-2.82276	0.00900941	PWY-7199: pyrimidine deoxyribonucleosides salvage|g__Bacteroides.s__Bacteroides_uniformis	23	endpoint-weekly-bms__endpoint-abundances	1
-0.33836	0.136908	-2.47143	0.0203269	PWY-7199: pyrimidine deoxyribonucleosides salvage|g__Bacteroides.s__Bacteroides_vulgatus	23	endpoint-weekly-bms__endpoint-abundances	1
0.0114671	0.129156	0.0887852	0.929933	PWY-7199: pyrimidine deoxyribonucleosides salvage|g__Bacteroides.s__Bacteroides_xylanisolvens	12	endpoint-weekly-bms__endpoint-abundances	1
-0.12658	0.12885	-0.982387	0.334963	PWY-7199: pyrimidine deoxyribonucleosides salvage|g__Blautia.s__Ruminococcus_torques	11	endpoint-weekly-bms__endpoint-abundances	1
-0.0709337	0.139671	-0.507863	0.615831	PWY-7199: pyrimidine deoxyribonucleosides salvage|g__Firmicutes_unclassified.s__Firmicutes_bacterium_CAG_110	11	endpoint-weekly-bms__endpoint-abundances	1
0.0135234	0.123185	0.109781	0.913426	PWY-7199: pyrimidine deoxyribonucleosides salvage|g__Oscillibacter.s__Oscillibacter_sp_57_20	14	endpoint-weekly-bms__endpoint-abundances	1
-0.168693	0.119646	-1.40994	0.170408	PWY-7199: pyrimidine deoxyribonucleosides salvage|g__Oscillibacter.s__Oscillibacter_sp_CAG_241	10	endpoint-weekly-bms__endpoint-abundances	1
-0.34543	0.109714	-3.14845	0.0040925	PWY-7199: pyrimidine deoxyribonucleosides salvage|g__Parabacteroides.s__Parabacteroides_distasonis	11	endpoint-weekly-bms__endpoint-abundances	1
-0.574861	0.271205	-2.11965	0.043742	PWY-7199: pyrimidine deoxyribonucleosides salvage|unclassified	29	endpoint-weekly-bms__endpoint-abundances	1
-0.501349	0.268132	-1.86979	0.0728148	PWY-7208: superpathway of pyrimidine nucleobases salvage	29	endpoint-weekly-bms__endpoint-abundances	1
0.00264493	0.150802	0.017539	0.98614	PWY-7208: superpathway of pyrimidine nucleobases salvage|g__Adlercreutzia.s__Adlercreutzia_equolifaciens	10	endpoint-weekly-bms__endpoint-abundances	1
0.0155548	0.121819	0.127687	0.899379	PWY-7208: superpathway of pyrimidine nucleobases salvage|g__Blautia.s__Blautia_obeum	18	endpoint-weekly-bms__endpoint-abundances	1
-0.109372	0.136585	-0.800759	0.430528	PWY-7208: superpathway of pyrimidine nucleobases salvage|g__Collinsella.s__Collinsella_aerofaciens	21	endpoint-weekly-bms__endpoint-abundances	1
-0.181606	0.129131	-1.40638	0.171453	PWY-7208: superpathway of pyrimidine nucleobases salvage|g__Ruminococcaceae_unclassified.s__Eubacterium_siraeum	10	endpoint-weekly-bms__endpoint-abundances	1
0.000816468	0.158858	0.0051396	0.995938	PWY-7208: superpathway of pyrimidine nucleobases salvage|unclassified	25	endpoint-weekly-bms__endpoint-abundances	1
-0.0289236	0.163781	-0.176599	0.861192	PWY-7209: superpathway of pyrimidine ribonucleosides degradation	25	endpoint-weekly-bms__endpoint-abundances	1
-0.0660085	0.126202	-0.523038	0.605377	PWY-7210: pyrimidine deoxyribonucleotides biosynthesis from CTP	17	endpoint-weekly-bms__endpoint-abundances	1
-0.0213875	0.121749	-0.17567	0.861914	PWY-7211: superpathway of pyrimidine deoxyribonucleotides de novo biosynthesis	19	endpoint-weekly-bms__endpoint-abundances	1
-0.486716	0.242125	-2.01018	0.0548928	PWY-7219: adenosine ribonucleotides de novo biosynthesis	29	endpoint-weekly-bms__endpoint-abundances	1
0.0996213	0.130022	0.766185	0.450467	PWY-7219: adenosine ribonucleotides de novo biosynthesis|g__Adlercreutzia.s__Adlercreutzia_equolifaciens	16	endpoint-weekly-bms__endpoint-abundances	1
-0.297614	0.123071	-2.41824	0.0229008	PWY-7219: adenosine ribonucleotides de novo biosynthesis|g__Alistipes.s__Alistipes_finegoldii	23	endpoint-weekly-bms__endpoint-abundances	1
-0.0563364	0.1306	-0.431366	0.669758	PWY-7219: adenosine ribonucleotides de novo biosynthesis|g__Alistipes.s__Alistipes_putredinis	21	endpoint-weekly-bms__endpoint-abundances	1
-0.193161	0.122926	-1.57136	0.128191	PWY-7219: adenosine ribonucleotides de novo biosynthesis|g__Alistipes.s__Alistipes_shahii	20	endpoint-weekly-bms__endpoint-abundances	1
-0.023084	0.154911	-0.149015	0.882692	PWY-7219: adenosine ribonucleotides de novo biosynthesis|g__Anaerostipes.s__Anaerostipes_hadrus	24	endpoint-weekly-bms__endpoint-abundances	1
0.0897102	0.129902	0.690597	0.495939	PWY-7219: adenosine ribonucleotides de novo biosynthesis|g__Asaccharobacter.s__Asaccharobacter_celatus	16	endpoint-weekly-bms__endpoint-abundances	1
-0.155962	0.132579	-1.17637	0.250105	PWY-7219: adenosine ribonucleotides de novo biosynthesis|g__Bacteroides.s__Bacteroides_caccae	21	endpoint-weekly-bms__endpoint-abundances	1
0.0824626	0.14587	0.565316	0.576705	PWY-7219: adenosine ribonucleotides de novo biosynthesis|g__Bacteroides.s__Bacteroides_fragilis	10	endpoint-weekly-bms__endpoint-abundances	1
-0.252377	0.124781	-2.02256	0.0535174	PWY-7219: adenosine ribonucleotides de novo biosynthesis|g__Bacteroides.s__Bacteroides_ovatus	20	endpoint-weekly-bms__endpoint-abundances	1
-0.271437	0.123416	-2.19936	0.0369443	PWY-7219: adenosine ribonucleotides de novo biosynthesis|g__Bacteroides.s__Bacteroides_stercoris	15	endpoint-weekly-bms__endpoint-abundances	1
-0.389116	0.120916	-3.21806	0.00344487	PWY-7219: adenosine ribonucleotides de novo biosynthesis|g__Bacteroides.s__Bacteroides_thetaiotaomicron	22	endpoint-weekly-bms__endpoint-abundances	1
-0.333387	0.119191	-2.79707	0.00957526	PWY-7219: adenosine ribonucleotides de novo biosynthesis|g__Bacteroides.s__Bacteroides_uniformis	23	endpoint-weekly-bms__endpoint-abundances	1
-0.334739	0.135238	-2.47518	0.0201562	PWY-7219: adenosine ribonucleotides de novo biosynthesis|g__Bacteroides.s__Bacteroides_vulgatus	23	endpoint-weekly-bms__endpoint-abundances	1
-0.00779877	0.124563	-0.0626092	0.950557	PWY-7219: adenosine ribonucleotides de novo biosynthesis|g__Bacteroides.s__Bacteroides_xylanisolvens	13	endpoint-weekly-bms__endpoint-abundances	1
0.204695	0.124497	1.64418	0.112179	PWY-7219: adenosine ribonucleotides de novo biosynthesis|g__Bifidobacterium.s__Bifidobacterium_adolescentis	21	endpoint-weekly-bms__endpoint-abundances	1
-0.0377867	0.116107	-0.325448	0.747447	PWY-7219: adenosine ribonucleotides de novo biosynthesis|g__Bifidobacterium.s__Bifidobacterium_bifidum	13	endpoint-weekly-bms__endpoint-abundances	1
-0.167951	0.141457	-1.18729	0.245848	PWY-7219: adenosine ribonucleotides de novo biosynthesis|g__Bifidobacterium.s__Bifidobacterium_longum	23	endpoint-weekly-bms__endpoint-abundances	1
-0.304685	0.124776	-2.44185	0.0217234	PWY-7219: adenosine ribonucleotides de novo biosynthesis|g__Bifidobacterium.s__Bifidobacterium_pseudocatenulatum	21	endpoint-weekly-bms__endpoint-abundances	1
0.00308926	0.135783	0.0227514	0.982022	PWY-7219: adenosine ribonucleotides de novo biosynthesis|g__Bilophila.s__Bilophila_wadsworthia	13	endpoint-weekly-bms__endpoint-abundances	1
-0.239139	0.224805	-1.06376	0.297216	PWY-7219: adenosine ribonucleotides de novo biosynthesis|g__Blautia.s__Blautia_obeum	28	endpoint-weekly-bms__endpoint-abundances	1
0.0122694	0.150386	0.0815857	0.935601	PWY-7219: adenosine ribonucleotides de novo biosynthesis|g__Blautia.s__Blautia_wexlerae	24	endpoint-weekly-bms__endpoint-abundances	1
-0.324165	0.216925	-1.49436	0.147119	PWY-7219: adenosine ribonucleotides de novo biosynthesis|g__Blautia.s__Ruminococcus_torques	28	endpoint-weekly-bms__endpoint-abundances	1
-0.10541	0.135187	-0.779731	0.44259	PWY-7219: adenosine ribonucleotides de novo biosynthesis|g__Collinsella.s__Collinsella_aerofaciens	21	endpoint-weekly-bms__endpoint-abundances	1
-0.276335	0.116916	-2.36353	0.0258577	PWY-7219: adenosine ribonucleotides de novo biosynthesis|g__Coprococcus.s__Coprococcus_comes	17	endpoint-weekly-bms__endpoint-abundances	1
0.233487	0.116532	2.00363	0.0556341	PWY-7219: adenosine ribonucleotides de novo biosynthesis|g__Dialister.s__Dialister_invisus	11	endpoint-weekly-bms__endpoint-abundances	1
-0.127205	0.154145	-0.825229	0.416749	PWY-7219: adenosine ribonucleotides de novo biosynthesis|g__Dorea.s__Dorea_formicigenerans	11	endpoint-weekly-bms__endpoint-abundances	1
-0.164263	0.126277	-1.30081	0.204735	PWY-7219: adenosine ribonucleotides de novo biosynthesis|g__Dorea.s__Dorea_longicatena	19	endpoint-weekly-bms__endpoint-abundances	1
0.0104486	0.125441	0.0832944	0.934255	PWY-7219: adenosine ribonucleotides de novo biosynthesis|g__Eubacterium.s__Eubacterium_hallii	17	endpoint-weekly-bms__endpoint-abundances	1
-0.487498	0.280463	-1.73819	0.0940089	PWY-7219: adenosine ribonucleotides de novo biosynthesis|g__Faecalibacterium.s__Faecalibacterium_prausnitzii	29	endpoint-weekly-bms__endpoint-abundances	1
-0.0511166	0.139118	-0.367433	0.71627	PWY-7219: adenosine ribonucleotides de novo biosynthesis|g__Firmicutes_unclassified.s__Firmicutes_bacterium_CAG_110	10	endpoint-weekly-bms__endpoint-abundances	1
-0.249773	0.158842	-1.57246	0.127934	PWY-7219: adenosine ribonucleotides de novo biosynthesis|g__Fusicatenibacter.s__Fusicatenibacter_saccharivorans	26	endpoint-weekly-bms__endpoint-abundances	1
-0.418959	0.134689	-3.11056	0.0044926	PWY-7219: adenosine ribonucleotides de novo biosynthesis|g__Gemmiger.s__Gemmiger_formicilis	24	endpoint-weekly-bms__endpoint-abundances	1
-0.134663	0.140031	-0.961665	0.345077	PWY-7219: adenosine ribonucleotides de novo biosynthesis|g__Lachnospiraceae_unclassified.s__Eubacterium_rectale	22	endpoint-weekly-bms__endpoint-abundances	1
-0.158796	0.116875	-1.35869	0.185917	PWY-7219: adenosine ribonucleotides de novo biosynthesis|g__Oscillibacter.s__Oscillibacter_sp_CAG_241	15	endpoint-weekly-bms__endpoint-abundances	1
-0.0589668	0.133025	-0.443276	0.661232	PWY-7219: adenosine ribonucleotides de novo biosynthesis|g__Parabacteroides.s__Parabacteroides_distasonis	21	endpoint-weekly-bms__endpoint-abundances	1
-0.189833	0.117907	-1.61002	0.11947	PWY-7219: adenosine ribonucleotides de novo biosynthesis|g__Parabacteroides.s__Parabacteroides_merdae	16	endpoint-weekly-bms__endpoint-abundances	1
0.0694605	0.120359	0.577109	0.56883	PWY-7219: adenosine ribonucleotides de novo biosynthesis|g__Roseburia.s__Roseburia_faecis	17	endpoint-weekly-bms__endpoint-abundances	1
0.0833933	0.140652	0.592906	0.558366	PWY-7219: adenosine ribonucleotides de novo biosynthesis|g__Roseburia.s__Roseburia_hominis	10	endpoint-weekly-bms__endpoint-abundances	1
0.0927387	0.140134	0.661787	0.513931	PWY-7219: adenosine ribonucleotides de novo biosynthesis|g__Roseburia.s__Roseburia_inulinivorans	11	endpoint-weekly-bms__endpoint-abundances	1
-0.168347	0.123483	-1.36333	0.184469	PWY-7219: adenosine ribonucleotides de novo biosynthesis|g__Ruminococcaceae_unclassified.s__Eubacterium_siraeum	12	endpoint-weekly-bms__endpoint-abundances	1
0.0664582	0.123494	0.538148	0.595052	PWY-7219: adenosine ribonucleotides de novo biosynthesis|g__Ruminococcus.s__Ruminococcus_bicirculans	20	endpoint-weekly-bms__endpoint-abundances	1
-0.0605996	0.118438	-0.511656	0.61321	PWY-7219: adenosine ribonucleotides de novo biosynthesis|g__Ruminococcus.s__Ruminococcus_bromii	16	endpoint-weekly-bms__endpoint-abundances	1
0.0929108	0.134246	0.692092	0.495014	PWY-7219: adenosine ribonucleotides de novo biosynthesis|g__Ruminococcus.s__Ruminococcus_lactaris	12	endpoint-weekly-bms__endpoint-abundances	1
-0.0333776	0.133587	-0.249856	0.804662	PWY-7219: adenosine ribonucleotides de novo biosynthesis|g__Streptococcus.s__Streptococcus_salivarius	13	endpoint-weekly-bms__endpoint-abundances	1
-0.538464	0.259789	-2.0727	0.048251	PWY-7219: adenosine ribonucleotides de novo biosynthesis|unclassified	29	endpoint-weekly-bms__endpoint-abundances	1
-0.502479	0.272214	-1.8459	0.0763239	PWY-7220: adenosine deoxyribonucleotides de novo biosynthesis II	29	endpoint-weekly-bms__endpoint-abundances	1
-0.160821	0.134862	-1.19248	0.243841	PWY-7220: adenosine deoxyribonucleotides de novo biosynthesis II|g__Bacteroides.s__Bacteroides_caccae	21	endpoint-weekly-bms__endpoint-abundances	1
-0.253356	0.12302	-2.05947	0.0495934	PWY-7220: adenosine deoxyribonucleotides de novo biosynthesis II|g__Bacteroides.s__Bacteroides_ovatus	19	endpoint-weekly-bms__endpoint-abundances	1
-0.35477	0.124336	-2.85331	0.00837737	PWY-7220: adenosine deoxyribonucleotides de novo biosynthesis II|g__Bacteroides.s__Bacteroides_thetaiotaomicron	21	endpoint-weekly-bms__endpoint-abundances	1
-0.34108	0.13613	-2.50555	0.0188193	PWY-7220: adenosine deoxyribonucleotides de novo biosynthesis II|g__Bacteroides.s__Bacteroides_vulgatus	23	endpoint-weekly-bms__endpoint-abundances	1
0.00878257	0.128847	0.0681628	0.946178	PWY-7220: adenosine deoxyribonucleotides de novo biosynthesis II|g__Bacteroides.s__Bacteroides_xylanisolvens	11	endpoint-weekly-bms__endpoint-abundances	1
-0.141474	0.134869	-1.04898	0.303842	PWY-7220: adenosine deoxyribonucleotides de novo biosynthesis II|g__Bilophila.s__Bilophila_wadsworthia	11	endpoint-weekly-bms__endpoint-abundances	1
-0.102776	0.135509	-0.758439	0.455009	PWY-7220: adenosine deoxyribonucleotides de novo biosynthesis II|g__Parabacteroides.s__Parabacteroides_distasonis	17	endpoint-weekly-bms__endpoint-abundances	1
-0.0175738	0.15323	-0.114689	0.909572	PWY-7220: adenosine deoxyribonucleotides de novo biosynthesis II|unclassified	24	endpoint-weekly-bms__endpoint-abundances	1
-0.494625	0.24614	-2.00952	0.0549672	PWY-7221: guanosine ribonucleotides de novo biosynthesis	29	endpoint-weekly-bms__endpoint-abundances	1
-0.0059033	0.144409	-0.0408792	0.967705	PWY-7221: guanosine ribonucleotides de novo biosynthesis|g__Adlercreutzia.s__Adlercreutzia_equolifaciens	10	endpoint-weekly-bms__endpoint-abundances	1
-0.290193	0.123959	-2.34104	0.027172	PWY-7221: guanosine ribonucleotides de novo biosynthesis|g__Alistipes.s__Alistipes_finegoldii	23	endpoint-weekly-bms__endpoint-abundances	1
-0.0568883	0.131411	-0.432905	0.668654	PWY-7221: guanosine ribonucleotides de novo biosynthesis|g__Alistipes.s__Alistipes_putredinis	21	endpoint-weekly-bms__endpoint-abundances	1
-0.163572	0.116974	-1.39836	0.173819	PWY-7221: guanosine ribonucleotides de novo biosynthesis|g__Alistipes.s__Alistipes_shahii	18	endpoint-weekly-bms__endpoint-abundances	1
-0.0258054	0.140248	-0.183998	0.855443	PWY-7221: guanosine ribonucleotides de novo biosynthesis|g__Asaccharobacter.s__Asaccharobacter_celatus	11	endpoint-weekly-bms__endpoint-abundances	1
-0.156397	0.13261	-1.17937	0.24893	PWY-7221: guanosine ribonucleotides de novo biosynthesis|g__Bacteroides.s__Bacteroides_caccae	21	endpoint-weekly-bms__endpoint-abundances	1
0.101441	0.136194	0.744827	0.463056	PWY-7221: guanosine ribonucleotides de novo biosynthesis|g__Bacteroides.s__Bacteroides_fragilis	11	endpoint-weekly-bms__endpoint-abundances	1
-0.245254	0.121501	-2.01853	0.0539615	PWY-7221: guanosine ribonucleotides de novo biosynthesis|g__Bacteroides.s__Bacteroides_ovatus	19	endpoint-weekly-bms__endpoint-abundances	1
-0.25534	0.123926	-2.06042	0.0494964	PWY-7221: guanosine ribonucleotides de novo biosynthesis|g__Bacteroides.s__Bacteroides_stercoris	14	endpoint-weekly-bms__endpoint-abundances	1
-0.359792	0.120289	-2.99106	0.00601457	PWY-7221: guanosine ribonucleotides de novo biosynthesis|g__Bacteroides.s__Bacteroides_thetaiotaomicron	21	endpoint-weekly-bms__endpoint-abundances	1
-0.332401	0.120732	-2.75322	0.0106195	PWY-7221: guanosine ribonucleotides de novo biosynthesis|g__Bacteroides.s__Bacteroides_uniformis	22	endpoint-weekly-bms__endpoint-abundances	1
-0.338068	0.135175	-2.50096	0.0190161	PWY-7221: guanosine ribonucleotides de novo biosynthesis|g__Bacteroides.s__Bacteroides_vulgatus	23	endpoint-weekly-bms__endpoint-abundances	1
0.0102441	0.131343	0.0779955	0.938429	PWY-7221: guanosine ribonucleotides de novo biosynthesis|g__Bacteroides.s__Bacteroides_xylanisolvens	11	endpoint-weekly-bms__endpoint-abundances	1
0.207556	0.126788	1.63704	0.113671	PWY-7221: guanosine ribonucleotides de novo biosynthesis|g__Bifidobacterium.s__Bifidobacterium_adolescentis	21	endpoint-weekly-bms__endpoint-abundances	1
-0.0396437	0.120758	-0.32829	0.745322	PWY-7221: guanosine ribonucleotides de novo biosynthesis|g__Bifidobacterium.s__Bifidobacterium_bifidum	13	endpoint-weekly-bms__endpoint-abundances	1
-0.169173	0.140324	-1.20559	0.238834	PWY-7221: guanosine ribonucleotides de novo biosynthesis|g__Bifidobacterium.s__Bifidobacterium_longum	23	endpoint-weekly-bms__endpoint-abundances	1
-0.169124	0.117932	-1.43408	0.163468	PWY-7221: guanosine ribonucleotides de novo biosynthesis|g__Bifidobacterium.s__Bifidobacterium_pseudocatenulatum	17	endpoint-weekly-bms__endpoint-abundances	1
-0.0273151	0.13274	-0.205778	0.838567	PWY-7221: guanosine ribonucleotides de novo biosynthesis|g__Bilophila.s__Bilophila_wadsworthia	15	endpoint-weekly-bms__endpoint-abundances	1
-0.235125	0.239219	-0.982888	0.334721	PWY-7221: guanosine ribonucleotides de novo biosynthesis|g__Blautia.s__Blautia_obeum	28	endpoint-weekly-bms__endpoint-abundances	1
0.00717538	0.144433	0.0496795	0.960757	PWY-7221: guanosine ribonucleotides de novo biosynthesis|g__Blautia.s__Blautia_wexlerae	23	endpoint-weekly-bms__endpoint-abundances	1
-0.313687	0.224	-1.40039	0.173219	PWY-7221: guanosine ribonucleotides de novo biosynthesis|g__Blautia.s__Ruminococcus_torques	28	endpoint-weekly-bms__endpoint-abundances	1
-0.108858	0.136479	-0.797615	0.432318	PWY-7221: guanosine ribonucleotides de novo biosynthesis|g__Collinsella.s__Collinsella_aerofaciens	21	endpoint-weekly-bms__endpoint-abundances	1
0.000612915	0.131124	0.00467431	0.996306	PWY-7221: guanosine ribonucleotides de novo biosynthesis|g__Dorea.s__Dorea_longicatena	12	endpoint-weekly-bms__endpoint-abundances	1
0.0759459	0.130477	0.582063	0.565538	PWY-7221: guanosine ribonucleotides de novo biosynthesis|g__Eubacterium.s__Eubacterium_hallii	15	endpoint-weekly-bms__endpoint-abundances	1
-0.493903	0.296324	-1.66677	0.107565	PWY-7221: guanosine ribonucleotides de novo biosynthesis|g__Faecalibacterium.s__Faecalibacterium_prausnitzii	29	endpoint-weekly-bms__endpoint-abundances	1
-0.0331742	0.13891	-0.238818	0.813119	PWY-7221: guanosine ribonucleotides de novo biosynthesis|g__Fusicatenibacter.s__Fusicatenibacter_saccharivorans	23	endpoint-weekly-bms__endpoint-abundances	1
-0.0993391	0.135705	-0.73202	0.470704	PWY-7221: guanosine ribonucleotides de novo biosynthesis|g__Lachnospiraceae_unclassified.s__Eubacterium_rectale	18	endpoint-weekly-bms__endpoint-abundances	1
-0.12048	0.125168	-0.962543	0.344644	PWY-7221: guanosine ribonucleotides de novo biosynthesis|g__Parabacteroides.s__Parabacteroides_distasonis	20	endpoint-weekly-bms__endpoint-abundances	1
-0.0318892	0.125573	-0.25395	0.801532	PWY-7221: guanosine ribonucleotides de novo biosynthesis|g__Roseburia.s__Roseburia_faecis	11	endpoint-weekly-bms__endpoint-abundances	1
0.0798931	0.118067	0.676676	0.504588	PWY-7221: guanosine ribonucleotides de novo biosynthesis|g__Ruminococcus.s__Ruminococcus_bicirculans	17	endpoint-weekly-bms__endpoint-abundances	1
-0.549721	0.26714	-2.0578	0.0497653	PWY-7221: guanosine ribonucleotides de novo biosynthesis|unclassified	29	endpoint-weekly-bms__endpoint-abundances	1
-0.502479	0.272214	-1.8459	0.0763239	PWY-7222: guanosine deoxyribonucleotides de novo biosynthesis II	29	endpoint-weekly-bms__endpoint-abundances	1
-0.160821	0.134862	-1.19248	0.243841	PWY-7222: guanosine deoxyribonucleotides de novo biosynthesis II|g__Bacteroides.s__Bacteroides_caccae	21	endpoint-weekly-bms__endpoint-abundances	1
-0.253356	0.12302	-2.05947	0.0495934	PWY-7222: guanosine deoxyribonucleotides de novo biosynthesis II|g__Bacteroides.s__Bacteroides_ovatus	19	endpoint-weekly-bms__endpoint-abundances	1
-0.35477	0.124336	-2.85331	0.00837737	PWY-7222: guanosine deoxyribonucleotides de novo biosynthesis II|g__Bacteroides.s__Bacteroides_thetaiotaomicron	21	endpoint-weekly-bms__endpoint-abundances	1
-0.34108	0.13613	-2.50555	0.0188193	PWY-7222: guanosine deoxyribonucleotides de novo biosynthesis II|g__Bacteroides.s__Bacteroides_vulgatus	23	endpoint-weekly-bms__endpoint-abundances	1
0.00878257	0.128847	0.0681628	0.946178	PWY-7222: guanosine deoxyribonucleotides de novo biosynthesis II|g__Bacteroides.s__Bacteroides_xylanisolvens	11	endpoint-weekly-bms__endpoint-abundances	1
-0.141474	0.134869	-1.04898	0.303842	PWY-7222: guanosine deoxyribonucleotides de novo biosynthesis II|g__Bilophila.s__Bilophila_wadsworthia	11	endpoint-weekly-bms__endpoint-abundances	1
-0.102776	0.135509	-0.758439	0.455009	PWY-7222: guanosine deoxyribonucleotides de novo biosynthesis II|g__Parabacteroides.s__Parabacteroides_distasonis	17	endpoint-weekly-bms__endpoint-abundances	1
-0.0175738	0.15323	-0.114689	0.909572	PWY-7222: guanosine deoxyribonucleotides de novo biosynthesis II|unclassified	24	endpoint-weekly-bms__endpoint-abundances	1
-0.497279	0.26411	-1.88285	0.0709558	PWY-7228: superpathway of guanosine nucleotides de novo biosynthesis I	29	endpoint-weekly-bms__endpoint-abundances	1
-0.158424	0.133505	-1.18665	0.246094	PWY-7228: superpathway of guanosine nucleotides de novo biosynthesis I|g__Bacteroides.s__Bacteroides_caccae	21	endpoint-weekly-bms__endpoint-abundances	1
-0.250605	0.122326	-2.04867	0.0507141	PWY-7228: superpathway of guanosine nucleotides de novo biosynthesis I|g__Bacteroides.s__Bacteroides_ovatus	19	endpoint-weekly-bms__endpoint-abundances	1
-0.357196	0.122462	-2.91679	0.00719596	PWY-7228: superpathway of guanosine nucleotides de novo biosynthesis I|g__Bacteroides.s__Bacteroides_thetaiotaomicron	21	endpoint-weekly-bms__endpoint-abundances	1
-0.338558	0.135479	-2.49897	0.019102	PWY-7228: superpathway of guanosine nucleotides de novo biosynthesis I|g__Bacteroides.s__Bacteroides_vulgatus	23	endpoint-weekly-bms__endpoint-abundances	1
0.00972393	0.131018	0.0742181	0.941405	PWY-7228: superpathway of guanosine nucleotides de novo biosynthesis I|g__Bacteroides.s__Bacteroides_xylanisolvens	11	endpoint-weekly-bms__endpoint-abundances	1
-0.109186	0.137932	-0.791594	0.43576	PWY-7228: superpathway of guanosine nucleotides de novo biosynthesis I|g__Collinsella.s__Collinsella_aerofaciens	21	endpoint-weekly-bms__endpoint-abundances	1
-0.1019	0.133143	-0.765341	0.45096	PWY-7228: superpathway of guanosine nucleotides de novo biosynthesis I|g__Parabacteroides.s__Parabacteroides_distasonis	17	endpoint-weekly-bms__endpoint-abundances	1
-0.0161412	0.147604	-0.109355	0.913761	PWY-7228: superpathway of guanosine nucleotides de novo biosynthesis I|unclassified	24	endpoint-weekly-bms__endpoint-abundances	1
-0.493003	0.257148	-1.9172	0.0662633	PWY-7229: superpathway of adenosine nucleotides de novo biosynthesis I	29	endpoint-weekly-bms__endpoint-abundances	1
-0.130864	0.120757	-1.0837	0.288446	PWY-7229: superpathway of adenosine nucleotides de novo biosynthesis I|g__Bacteroides.s__Bacteroides_caccae	17	endpoint-weekly-bms__endpoint-abundances	1
-0.150009	0.130989	-1.1452	0.26256	PWY-7229: superpathway of adenosine nucleotides de novo biosynthesis I|g__Bacteroides.s__Bacteroides_ovatus	14	endpoint-weekly-bms__endpoint-abundances	1
-0.347078	0.112221	-3.09282	0.00469257	PWY-7229: superpathway of adenosine nucleotides de novo biosynthesis I|g__Bacteroides.s__Bacteroides_thetaiotaomicron	18	endpoint-weekly-bms__endpoint-abundances	1
-0.338359	0.136158	-2.48506	0.0197121	PWY-7229: superpathway of adenosine nucleotides de novo biosynthesis I|g__Bacteroides.s__Bacteroides_vulgatus	23	endpoint-weekly-bms__endpoint-abundances	1
-0.00441811	0.131188	-0.0336778	0.973391	PWY-7229: superpathway of adenosine nucleotides de novo biosynthesis I|g__Bacteroides.s__Bacteroides_xylanisolvens	10	endpoint-weekly-bms__endpoint-abundances	1
-0.0788677	0.134068	-0.588265	0.56143	PWY-7229: superpathway of adenosine nucleotides de novo biosynthesis I|g__Parabacteroides.s__Parabacteroides_distasonis	15	endpoint-weekly-bms__endpoint-abundances	1
-0.0147725	0.1431	-0.103232	0.918571	PWY-7229: superpathway of adenosine nucleotides de novo biosynthesis I|unclassified	24	endpoint-weekly-bms__endpoint-abundances	1
-0.484077	0.262715	-1.8426	0.0768197	PWY-7234: inosine-5'-phosphate biosynthesis III	29	endpoint-weekly-bms__endpoint-abundances	1
-0.132753	0.119508	-1.11083	0.27681	PWY-7234: inosine-5'-phosphate biosynthesis III|g__Alistipes.s__Alistipes_finegoldii	20	endpoint-weekly-bms__endpoint-abundances	1
-0.0379961	0.121366	-0.313071	0.756724	PWY-7234: inosine-5'-phosphate biosynthesis III|g__Alistipes.s__Alistipes_putredinis	20	endpoint-weekly-bms__endpoint-abundances	1
0.196672	0.127244	1.54564	0.134278	PWY-7234: inosine-5'-phosphate biosynthesis III|g__Bifidobacterium.s__Bifidobacterium_adolescentis	20	endpoint-weekly-bms__endpoint-abundances	1
-0.27239	0.125913	-2.16332	0.0398909	PWY-7234: inosine-5'-phosphate biosynthesis III|g__Bifidobacterium.s__Bifidobacterium_pseudocatenulatum	19	endpoint-weekly-bms__endpoint-abundances	1
-0.0309088	0.121608	-0.254169	0.801365	PWY-7234: inosine-5'-phosphate biosynthesis III|unclassified	18	endpoint-weekly-bms__endpoint-abundances	1
-0.202529	0.192898	-1.04993	0.303413	PWY-7237: myo-, chiro- and scyllo-inositol degradation	28	endpoint-weekly-bms__endpoint-abundances	1
0.104679	0.138302	0.756884	0.455924	PWY-7237: myo-, chiro- and scyllo-inositol degradation|g__Agathobaculum.s__Agathobaculum_butyriciproducens	20	endpoint-weekly-bms__endpoint-abundances	1
0.0283532	0.132316	0.214284	0.831998	PWY-7237: myo-, chiro- and scyllo-inositol degradation|g__Anaerostipes.s__Anaerostipes_hadrus	16	endpoint-weekly-bms__endpoint-abundances	1
-0.0979805	0.151288	-0.647644	0.522893	PWY-7237: myo-, chiro- and scyllo-inositol degradation|g__Blautia.s__Blautia_obeum	25	endpoint-weekly-bms__endpoint-abundances	1
-0.508627	0.279002	-1.82302	0.0798197	PWY-7242: D-fructuronate degradation	29	endpoint-weekly-bms__endpoint-abundances	1
-0.460507	0.295665	-1.55753	0.131435	PWY-7242: D-fructuronate degradation|g__Faecalibacterium.s__Faecalibacterium_prausnitzii	29	endpoint-weekly-bms__endpoint-abundances	1
-0.646078	0.301773	-2.14094	0.0418246	PWY-7242: D-fructuronate degradation|unclassified	29	endpoint-weekly-bms__endpoint-abundances	1
-0.4938	0.250366	-1.97231	0.0592984	PWY-724: superpathway of L-lysine, L-threonine and L-methionine biosynthesis II	29	endpoint-weekly-bms__endpoint-abundances	1
0.193028	0.125253	1.54111	0.135374	PWY-724: superpathway of L-lysine, L-threonine and L-methionine biosynthesis II|g__Bifidobacterium.s__Bifidobacterium_adolescentis	20	endpoint-weekly-bms__endpoint-abundances	1
-0.0491893	0.120386	-0.408596	0.686182	PWY-724: superpathway of L-lysine, L-threonine and L-methionine biosynthesis II|g__Bifidobacterium.s__Bifidobacterium_bifidum	12	endpoint-weekly-bms__endpoint-abundances	1
-0.129886	0.133421	-0.97351	0.339271	PWY-724: superpathway of L-lysine, L-threonine and L-methionine biosynthesis II|g__Bifidobacterium.s__Bifidobacterium_longum	21	endpoint-weekly-bms__endpoint-abundances	1
-0.28608	0.127547	-2.24294	0.0336447	PWY-724: superpathway of L-lysine, L-threonine and L-methionine biosynthesis II|g__Bifidobacterium.s__Bifidobacterium_pseudocatenulatum	20	endpoint-weekly-bms__endpoint-abundances	1
0.0190792	0.196132	0.0972775	0.923252	PWY-724: superpathway of L-lysine, L-threonine and L-methionine biosynthesis II|g__Blautia.s__Blautia_obeum	27	endpoint-weekly-bms__endpoint-abundances	1
-0.0295555	0.151006	-0.195724	0.846348	PWY-724: superpathway of L-lysine, L-threonine and L-methionine biosynthesis II|g__Blautia.s__Ruminococcus_torques	23	endpoint-weekly-bms__endpoint-abundances	1
0.0137856	0.124547	0.110686	0.912715	PWY-724: superpathway of L-lysine, L-threonine and L-methionine biosynthesis II|g__Faecalibacterium.s__Faecalibacterium_prausnitzii	21	endpoint-weekly-bms__endpoint-abundances	1
-0.0375349	0.138384	-0.271238	0.78835	PWY-724: superpathway of L-lysine, L-threonine and L-methionine biosynthesis II|g__Fusicatenibacter.s__Fusicatenibacter_saccharivorans	23	endpoint-weekly-bms__endpoint-abundances	1
-0.565781	0.27617	-2.04867	0.0507146	PWY-724: superpathway of L-lysine, L-threonine and L-methionine biosynthesis II|unclassified	29	endpoint-weekly-bms__endpoint-abundances	1
-0.516636	0.264187	-1.95557	0.0613433	PWY-7282: 4-amino-2-methyl-5-diphosphomethylpyrimidine biosynthesis II	29	endpoint-weekly-bms__endpoint-abundances	1
-0.281722	0.107098	-2.63049	0.0141393	PWY-7282: 4-amino-2-methyl-5-diphosphomethylpyrimidine biosynthesis II|g__Bacteroides.s__Bacteroides_uniformis	20	endpoint-weekly-bms__endpoint-abundances	1
-0.143667	0.126248	-1.13798	0.265509	PWY-7282: 4-amino-2-methyl-5-diphosphomethylpyrimidine biosynthesis II|unclassified	12	endpoint-weekly-bms__endpoint-abundances	1
-0.210083	0.122955	-1.70861	0.0994359	PWY-7312: dTDP-&beta;-D-fucofuranose biosynthesis	10	endpoint-weekly-bms__endpoint-abundances	1
-0.217282	0.128016	-1.6973	0.101581	PWY-7312: dTDP-&beta;-D-fucofuranose biosynthesis|g__Bacteroides.s__Bacteroides_stercoris	10	endpoint-weekly-bms__endpoint-abundances	1
0.0547378	0.127493	0.42934	0.671213	PWY-7315: dTDP-N-acetylthomosamine biosynthesis	19	endpoint-weekly-bms__endpoint-abundances	1
-0.0569834	0.133424	-0.427085	0.672833	PWY-7315: dTDP-N-acetylthomosamine biosynthesis|unclassified	10	endpoint-weekly-bms__endpoint-abundances	1
-0.534229	0.272431	-1.96097	0.0606765	PWY-7323: superpathway of GDP-mannose-derived O-antigen building blocks biosynthesis	29	endpoint-weekly-bms__endpoint-abundances	1
0.00197747	0.121818	0.016233	0.987172	PWY-7323: superpathway of GDP-mannose-derived O-antigen building blocks biosynthesis|unclassified	18	endpoint-weekly-bms__endpoint-abundances	1
-0.311353	0.211658	-1.47102	0.153286	PWY-7328: superpathway of UDP-glucose-derived O-antigen building blocks biosynthesis	28	endpoint-weekly-bms__endpoint-abundances	1
0.000143395	0.121938	0.00117597	0.999071	PWY-7328: superpathway of UDP-glucose-derived O-antigen building blocks biosynthesis|unclassified	14	endpoint-weekly-bms__endpoint-abundances	1
-0.0460287	0.110259	-0.417459	0.67977	PWY-7332: superpathway of UDP-N-acetylglucosamine-derived O-antigen building blocks biosynthesis	13	endpoint-weekly-bms__endpoint-abundances	1
-0.488028	0.254123	-1.92044	0.0658346	PWY-7357: thiamine phosphate formation from pyrithiamine and oxythiamine (yeast)	29	endpoint-weekly-bms__endpoint-abundances	1
0.068993	0.13712	0.503157	0.61909	PWY-7357: thiamine phosphate formation from pyrithiamine and oxythiamine (yeast)|g__Anaerostipes.s__Anaerostipes_hadrus	14	endpoint-weekly-bms__endpoint-abundances	1
-0.138455	0.133022	-1.04084	0.307533	PWY-7357: thiamine phosphate formation from pyrithiamine and oxythiamine (yeast)|g__Bacteroides.s__Bacteroides_ovatus	11	endpoint-weekly-bms__endpoint-abundances	1
-0.329837	0.11902	-2.77127	0.0101772	PWY-7357: thiamine phosphate formation from pyrithiamine and oxythiamine (yeast)|g__Bacteroides.s__Bacteroides_uniformis	22	endpoint-weekly-bms__endpoint-abundances	1
0.0182317	0.144176	0.126454	0.900345	PWY-7357: thiamine phosphate formation from pyrithiamine and oxythiamine (yeast)|g__Bacteroides.s__Bacteroides_xylanisolvens	11	endpoint-weekly-bms__endpoint-abundances	1
0.216875	0.125357	1.73005	0.0954763	PWY-7357: thiamine phosphate formation from pyrithiamine and oxythiamine (yeast)|g__Bifidobacterium.s__Bifidobacterium_adolescentis	20	endpoint-weekly-bms__endpoint-abundances	1
-0.0280155	0.119834	-0.233786	0.816982	PWY-7357: thiamine phosphate formation from pyrithiamine and oxythiamine (yeast)|g__Bifidobacterium.s__Bifidobacterium_bifidum	11	endpoint-weekly-bms__endpoint-abundances	1
0.117979	0.194815	0.605596	0.550034	PWY-7357: thiamine phosphate formation from pyrithiamine and oxythiamine (yeast)|g__Blautia.s__Blautia_obeum	27	endpoint-weekly-bms__endpoint-abundances	1
0.0696134	0.153338	0.453987	0.653605	PWY-7357: thiamine phosphate formation from pyrithiamine and oxythiamine (yeast)|g__Blautia.s__Blautia_wexlerae	24	endpoint-weekly-bms__endpoint-abundances	1
-0.119161	0.159968	-0.744905	0.46301	PWY-7357: thiamine phosphate formation from pyrithiamine and oxythiamine (yeast)|g__Blautia.s__Ruminococcus_torques	24	endpoint-weekly-bms__endpoint-abundances	1
-0.109338	0.138734	-0.788116	0.437756	PWY-7357: thiamine phosphate formation from pyrithiamine and oxythiamine (yeast)|g__Collinsella.s__Collinsella_aerofaciens	21	endpoint-weekly-bms__endpoint-abundances	1
0.0178909	0.128775	0.138931	0.890575	PWY-7357: thiamine phosphate formation from pyrithiamine and oxythiamine (yeast)|g__Eubacterium.s__Eubacterium_hallii	12	endpoint-weekly-bms__endpoint-abundances	1
-0.16214	0.217489	-0.745509	0.462651	PWY-7357: thiamine phosphate formation from pyrithiamine and oxythiamine (yeast)|g__Faecalibacterium.s__Faecalibacterium_prausnitzii	28	endpoint-weekly-bms__endpoint-abundances	1
-0.0208547	0.144049	-0.144775	0.886005	PWY-7357: thiamine phosphate formation from pyrithiamine and oxythiamine (yeast)|g__Fusicatenibacter.s__Fusicatenibacter_saccharivorans	24	endpoint-weekly-bms__endpoint-abundances	1
-0.130566	0.136765	-0.954675	0.348535	PWY-7357: thiamine phosphate formation from pyrithiamine and oxythiamine (yeast)|g__Lachnospiraceae_unclassified.s__Eubacterium_rectale	22	endpoint-weekly-bms__endpoint-abundances	1
0.0734257	0.11622	0.63178	0.533047	PWY-7357: thiamine phosphate formation from pyrithiamine and oxythiamine (yeast)|g__Roseburia.s__Roseburia_faecis	15	endpoint-weekly-bms__endpoint-abundances	1
-0.160278	0.139317	-1.15046	0.260427	PWY-7357: thiamine phosphate formation from pyrithiamine and oxythiamine (yeast)|g__Ruminococcaceae_unclassified.s__Eubacterium_siraeum	10	endpoint-weekly-bms__endpoint-abundances	1
-0.561151	0.287688	-1.95056	0.061967	PWY-7357: thiamine phosphate formation from pyrithiamine and oxythiamine (yeast)|unclassified	29	endpoint-weekly-bms__endpoint-abundances	1
-0.162168	0.122576	-1.323	0.197353	PWY-7371: 1,4-dihydroxy-6-naphthoate biosynthesis II	21	endpoint-weekly-bms__endpoint-abundances	1
-0.302862	0.102243	-2.96218	0.00645012	PWY-7371: 1,4-dihydroxy-6-naphthoate biosynthesis II|g__Alistipes.s__Alistipes_finegoldii	14	endpoint-weekly-bms__endpoint-abundances	1
-0.592888	0.26034	-2.27736	0.0312289	PWY-7383: anaerobic energy metabolism (invertebrates, cytosol)	29	endpoint-weekly-bms__endpoint-abundances	1
-0.16279	0.165057	-0.986265	0.333093	PWY-7383: anaerobic energy metabolism (invertebrates, cytosol)|unclassified	25	endpoint-weekly-bms__endpoint-abundances	1
-0.507314	0.264986	-1.9145	0.0666223	PWY-7388: octanoyl-[acyl-carrier protein] biosynthesis (mitochondria, yeast)	29	endpoint-weekly-bms__endpoint-abundances	1
-0.0943501	0.116984	-0.806521	0.427258	PWY-7388: octanoyl-[acyl-carrier protein] biosynthesis (mitochondria, yeast)|g__Bacteroides.s__Bacteroides_vulgatus	11	endpoint-weekly-bms__endpoint-abundances	1
-0.068574	0.131866	-0.520028	0.607444	PWY-7388: octanoyl-[acyl-carrier protein] biosynthesis (mitochondria, yeast)|unclassified	17	endpoint-weekly-bms__endpoint-abundances	1
-0.167531	0.207979	-0.805519	0.427826	PWY-7392: taxadiene biosynthesis (engineered)	28	endpoint-weekly-bms__endpoint-abundances	1
-0.492026	0.247324	-1.9894	0.057273	PWY-7400: L-arginine biosynthesis IV (archaebacteria)	29	endpoint-weekly-bms__endpoint-abundances	1
-0.0981725	0.112126	-0.875552	0.389291	PWY-7400: L-arginine biosynthesis IV (archaebacteria)|g__Alistipes.s__Alistipes_finegoldii	17	endpoint-weekly-bms__endpoint-abundances	1
0.19858	0.127411	1.55857	0.131188	PWY-7400: L-arginine biosynthesis IV (archaebacteria)|g__Bifidobacterium.s__Bifidobacterium_adolescentis	20	endpoint-weekly-bms__endpoint-abundances	1
-0.0192441	0.11861	-0.162246	0.872366	PWY-7400: L-arginine biosynthesis IV (archaebacteria)|g__Bifidobacterium.s__Bifidobacterium_bifidum	12	endpoint-weekly-bms__endpoint-abundances	1
-0.173375	0.146439	-1.18394	0.247148	PWY-7400: L-arginine biosynthesis IV (archaebacteria)|g__Bifidobacterium.s__Bifidobacterium_longum	24	endpoint-weekly-bms__endpoint-abundances	1
-0.358056	0.233996	-1.53018	0.138049	PWY-7400: L-arginine biosynthesis IV (archaebacteria)|g__Blautia.s__Blautia_obeum	28	endpoint-weekly-bms__endpoint-abundances	1
-0.0223343	0.164596	-0.135691	0.89311	PWY-7400: L-arginine biosynthesis IV (archaebacteria)|g__Blautia.s__Blautia_wexlerae	25	endpoint-weekly-bms__endpoint-abundances	1
-0.239212	0.157393	-1.51984	0.14062	PWY-7400: L-arginine biosynthesis IV (archaebacteria)|g__Blautia.s__Ruminococcus_torques	25	endpoint-weekly-bms__endpoint-abundances	1
-0.0103395	0.132467	-0.0780532	0.938383	PWY-7400: L-arginine biosynthesis IV (archaebacteria)|g__Collinsella.s__Collinsella_aerofaciens	18	endpoint-weekly-bms__endpoint-abundances	1
-0.504494	0.283603	-1.77887	0.0869563	PWY-7400: L-arginine biosynthesis IV (archaebacteria)|g__Faecalibacterium.s__Faecalibacterium_prausnitzii	29	endpoint-weekly-bms__endpoint-abundances	1
-0.172961	0.167973	-1.0297	0.312637	PWY-7400: L-arginine biosynthesis IV (archaebacteria)|g__Fusicatenibacter.s__Fusicatenibacter_saccharivorans	26	endpoint-weekly-bms__endpoint-abundances	1
-0.314	0.129057	-2.43304	0.0221562	PWY-7400: L-arginine biosynthesis IV (archaebacteria)|g__Gemmiger.s__Gemmiger_formicilis	23	endpoint-weekly-bms__endpoint-abundances	1
-0.113728	0.141081	-0.806119	0.427486	PWY-7400: L-arginine biosynthesis IV (archaebacteria)|g__Lachnospiraceae_unclassified.s__Eubacterium_rectale	18	endpoint-weekly-bms__endpoint-abundances	1
0.0607578	0.1206	0.503797	0.618646	PWY-7400: L-arginine biosynthesis IV (archaebacteria)|g__Roseburia.s__Roseburia_faecis	14	endpoint-weekly-bms__endpoint-abundances	1
0.0733222	0.118787	0.61726	0.542432	PWY-7400: L-arginine biosynthesis IV (archaebacteria)|g__Ruminococcus.s__Ruminococcus_bicirculans	18	endpoint-weekly-bms__endpoint-abundances	1
-0.10411	0.113029	-0.921095	0.365469	PWY-7400: L-arginine biosynthesis IV (archaebacteria)|g__Ruminococcus.s__Ruminococcus_bromii	17	endpoint-weekly-bms__endpoint-abundances	1
-0.536168	0.266099	-2.01492	0.0543631	PWY-7400: L-arginine biosynthesis IV (archaebacteria)|unclassified	29	endpoint-weekly-bms__endpoint-abundances	1
-0.546388	0.27322	-1.99981	0.0560703	PWY-7456: &beta;-(1,4)-mannan degradation	29	endpoint-weekly-bms__endpoint-abundances	1
-0.0791125	0.117296	-0.674469	0.505966	PWY-7456: &beta;-(1,4)-mannan degradation|unclassified	14	endpoint-weekly-bms__endpoint-abundances	1
-0.491138	0.262558	-1.87059	0.0726993	PWY-7539: 6-hydroxymethyl-dihydropterin diphosphate biosynthesis III (Chlamydia)	29	endpoint-weekly-bms__endpoint-abundances	1
-0.0410332	0.124887	-0.328563	0.745118	PWY-7539: 6-hydroxymethyl-dihydropterin diphosphate biosynthesis III (Chlamydia)|g__Alistipes.s__Alistipes_putredinis	20	endpoint-weekly-bms__endpoint-abundances	1
-0.297038	0.115946	-2.56186	0.0165559	PWY-7539: 6-hydroxymethyl-dihydropterin diphosphate biosynthesis III (Chlamydia)|g__Bacteroides.s__Bacteroides_uniformis	22	endpoint-weekly-bms__endpoint-abundances	1
-0.30504	0.131031	-2.328	0.0279614	PWY-7539: 6-hydroxymethyl-dihydropterin diphosphate biosynthesis III (Chlamydia)|g__Bacteroides.s__Bacteroides_vulgatus	22	endpoint-weekly-bms__endpoint-abundances	1
-0.0106859	0.123504	-0.0865233	0.931713	PWY-7539: 6-hydroxymethyl-dihydropterin diphosphate biosynthesis III (Chlamydia)|g__Parabacteroides.s__Parabacteroides_distasonis	15	endpoint-weekly-bms__endpoint-abundances	1
-0.503554	0.255214	-1.97306	0.0592079	PWY-7560: methylerythritol phosphate pathway II	29	endpoint-weekly-bms__endpoint-abundances	1
-0.324114	0.115914	-2.79615	0.00959605	PWY-7560: methylerythritol phosphate pathway II|g__Bacteroides.s__Bacteroides_thetaiotaomicron	13	endpoint-weekly-bms__endpoint-abundances	1
-0.195298	0.120619	-1.61912	0.117489	PWY-7560: methylerythritol phosphate pathway II|g__Blautia.s__Blautia_obeum	20	endpoint-weekly-bms__endpoint-abundances	1
-0.0205049	0.133062	-0.1541	0.878721	PWY-7560: methylerythritol phosphate pathway II|g__Blautia.s__Blautia_wexlerae	10	endpoint-weekly-bms__endpoint-abundances	1
-0.0692885	0.118753	-0.583467	0.564606	PWY-7560: methylerythritol phosphate pathway II|g__Blautia.s__Ruminococcus_torques	16	endpoint-weekly-bms__endpoint-abundances	1
-0.0359952	0.135076	-0.266482	0.79197	PWY-7560: methylerythritol phosphate pathway II|g__Fusicatenibacter.s__Fusicatenibacter_saccharivorans	23	endpoint-weekly-bms__endpoint-abundances	1
-0.036164	0.136963	-0.264043	0.793828	PWY-7560: methylerythritol phosphate pathway II|g__Parabacteroides.s__Parabacteroides_distasonis	12	endpoint-weekly-bms__endpoint-abundances	1
-0.148632	0.1792	-0.829421	0.414417	PWY-7560: methylerythritol phosphate pathway II|unclassified	27	endpoint-weekly-bms__endpoint-abundances	1
-0.50856	0.258613	-1.96649	0.0600023	PWY-7663: gondoate biosynthesis (anaerobic)	29	endpoint-weekly-bms__endpoint-abundances	1
-0.197672	0.120207	-1.64444	0.112125	PWY-7663: gondoate biosynthesis (anaerobic)|g__Alistipes.s__Alistipes_finegoldii	21	endpoint-weekly-bms__endpoint-abundances	1
-0.158537	0.133232	-1.18993	0.244826	PWY-7663: gondoate biosynthesis (anaerobic)|g__Bacteroides.s__Bacteroides_caccae	21	endpoint-weekly-bms__endpoint-abundances	1
-0.235104	0.130347	-1.80367	0.0828833	PWY-7663: gondoate biosynthesis (anaerobic)|g__Bacteroides.s__Bacteroides_ovatus	19	endpoint-weekly-bms__endpoint-abundances	1
-0.198578	0.129674	-1.53137	0.137756	PWY-7663: gondoate biosynthesis (anaerobic)|g__Bacteroides.s__Bacteroides_stercoris	13	endpoint-weekly-bms__endpoint-abundances	1
-0.301102	0.116474	-2.58514	0.0156962	PWY-7663: gondoate biosynthesis (anaerobic)|g__Bacteroides.s__Bacteroides_thetaiotaomicron	18	endpoint-weekly-bms__endpoint-abundances	1
-0.342872	0.12134	-2.82571	0.00894642	PWY-7663: gondoate biosynthesis (anaerobic)|g__Bacteroides.s__Bacteroides_uniformis	23	endpoint-weekly-bms__endpoint-abundances	1
-0.347248	0.137881	-2.51845	0.0182768	PWY-7663: gondoate biosynthesis (anaerobic)|g__Bacteroides.s__Bacteroides_vulgatus	23	endpoint-weekly-bms__endpoint-abundances	1
-0.00429711	0.1281	-0.0335449	0.973496	PWY-7663: gondoate biosynthesis (anaerobic)|g__Bacteroides.s__Bacteroides_xylanisolvens	13	endpoint-weekly-bms__endpoint-abundances	1
-0.178023	0.15105	-1.17857	0.249244	PWY-7663: gondoate biosynthesis (anaerobic)|g__Bifidobacterium.s__Bifidobacterium_longum	24	endpoint-weekly-bms__endpoint-abundances	1
-0.0850791	0.149766	-0.568079	0.574855	PWY-7663: gondoate biosynthesis (anaerobic)|g__Parabacteroides.s__Parabacteroides_distasonis	24	endpoint-weekly-bms__endpoint-abundances	1
-0.218245	0.118954	-1.83469	0.078019	PWY-7663: gondoate biosynthesis (anaerobic)|g__Parabacteroides.s__Parabacteroides_merdae	17	endpoint-weekly-bms__endpoint-abundances	1
-0.073905	0.225151	-0.328246	0.745355	PWY-7663: gondoate biosynthesis (anaerobic)|unclassified	28	endpoint-weekly-bms__endpoint-abundances	1
-0.516105	0.268133	-1.92481	0.0652601	PWY-7664: oleate biosynthesis IV (anaerobic)	29	endpoint-weekly-bms__endpoint-abundances	1
-0.131423	0.117764	-1.11599	0.274635	PWY-7664: oleate biosynthesis IV (anaerobic)|g__Alistipes.s__Alistipes_finegoldii	19	endpoint-weekly-bms__endpoint-abundances	1
-0.0951279	0.117973	-0.806353	0.427354	PWY-7664: oleate biosynthesis IV (anaerobic)|g__Bacteroides.s__Bacteroides_vulgatus	11	endpoint-weekly-bms__endpoint-abundances	1
-0.178002	0.1511	-1.17804	0.249451	PWY-7664: oleate biosynthesis IV (anaerobic)|g__Bifidobacterium.s__Bifidobacterium_longum	24	endpoint-weekly-bms__endpoint-abundances	1
-0.069658	0.133598	-0.521399	0.606502	PWY-7664: oleate biosynthesis IV (anaerobic)|unclassified	17	endpoint-weekly-bms__endpoint-abundances	1
-0.494858	0.258992	-1.91071	0.0671282	PWY-841: superpathway of purine nucleotides de novo biosynthesis I	29	endpoint-weekly-bms__endpoint-abundances	1
-0.0130208	0.144008	-0.0904173	0.928649	PWY-841: superpathway of purine nucleotides de novo biosynthesis I|unclassified	24	endpoint-weekly-bms__endpoint-abundances	1
-0.268328	0.171064	-1.56859	0.128836	PWY0-1241: ADP-L-glycero-&beta;-D-manno-heptose biosynthesis	26	endpoint-weekly-bms__endpoint-abundances	1
-0.263643	0.199714	-1.3201	0.198307	PWY0-1261: anhydromuropeptides recycling I	28	endpoint-weekly-bms__endpoint-abundances	1
-0.0910598	0.113229	-0.804209	0.428568	PWY0-1261: anhydromuropeptides recycling I|unclassified	17	endpoint-weekly-bms__endpoint-abundances	1
-0.506883	0.252761	-2.00538	0.0554347	PWY0-1296: purine ribonucleosides degradation	29	endpoint-weekly-bms__endpoint-abundances	1
0.0339391	0.128864	0.263372	0.79434	PWY0-1296: purine ribonucleosides degradation|g__Anaerostipes.s__Anaerostipes_hadrus	17	endpoint-weekly-bms__endpoint-abundances	1
-0.550704	0.292279	-1.88417	0.0707703	PWY0-1296: purine ribonucleosides degradation|g__Blautia.s__Blautia_obeum	29	endpoint-weekly-bms__endpoint-abundances	1
0.0455389	0.138119	0.329708	0.744262	PWY0-1296: purine ribonucleosides degradation|g__Blautia.s__Blautia_wexlerae	21	endpoint-weekly-bms__endpoint-abundances	1
-0.105573	0.194377	-0.543135	0.591663	PWY0-1296: purine ribonucleosides degradation|g__Blautia.s__Ruminococcus_torques	27	endpoint-weekly-bms__endpoint-abundances	1
-0.297454	0.118294	-2.51453	0.0184403	PWY0-1296: purine ribonucleosides degradation|g__Coprococcus.s__Coprococcus_comes	11	endpoint-weekly-bms__endpoint-abundances	1
-0.0936983	0.120743	-0.776011	0.444745	PWY0-1296: purine ribonucleosides degradation|g__Dorea.s__Dorea_longicatena	14	endpoint-weekly-bms__endpoint-abundances	1
-0.430343	0.287826	-1.49515	0.146915	PWY0-1296: purine ribonucleosides degradation|g__Faecalibacterium.s__Faecalibacterium_prausnitzii	29	endpoint-weekly-bms__endpoint-abundances	1
-0.0712108	0.140818	-0.505693	0.617333	PWY0-1296: purine ribonucleosides degradation|g__Firmicutes_unclassified.s__Firmicutes_bacterium_CAG_110	11	endpoint-weekly-bms__endpoint-abundances	1
-0.0521261	0.152948	-0.340809	0.735986	PWY0-1296: purine ribonucleosides degradation|g__Fusicatenibacter.s__Fusicatenibacter_saccharivorans	25	endpoint-weekly-bms__endpoint-abundances	1
-0.306945	0.129095	-2.37768	0.0250616	PWY0-1296: purine ribonucleosides degradation|g__Gemmiger.s__Gemmiger_formicilis	22	endpoint-weekly-bms__endpoint-abundances	1
-0.0848603	0.136151	-0.62328	0.53853	PWY0-1296: purine ribonucleosides degradation|g__Lachnospiraceae_unclassified.s__Eubacterium_rectale	20	endpoint-weekly-bms__endpoint-abundances	1
0.0701786	0.122116	0.574687	0.570443	PWY0-1296: purine ribonucleosides degradation|g__Roseburia.s__Roseburia_faecis	17	endpoint-weekly-bms__endpoint-abundances	1
-0.536283	0.268011	-2.00098	0.0559366	PWY0-1296: purine ribonucleosides degradation|unclassified	29	endpoint-weekly-bms__endpoint-abundances	1
-0.579854	0.28864	-2.00892	0.0550355	PWY0-1297: superpathway of purine deoxyribonucleosides degradation	29	endpoint-weekly-bms__endpoint-abundances	1
-0.0370254	0.130306	-0.284142	0.778552	PWY0-1297: superpathway of purine deoxyribonucleosides degradation|g__Blautia.s__Ruminococcus_torques	20	endpoint-weekly-bms__endpoint-abundances	1
0.0843616	0.129784	0.650016	0.521384	PWY0-1297: superpathway of purine deoxyribonucleosides degradation|unclassified	16	endpoint-weekly-bms__endpoint-abundances	1
-0.0677798	0.235444	-0.287881	0.77572	PWY0-1298: superpathway of pyrimidine deoxyribonucleosides degradation	28	endpoint-weekly-bms__endpoint-abundances	1
-0.504182	0.252222	-1.99896	0.0561668	PWY0-1319: CDP-diacylglycerol biosynthesis II	29	endpoint-weekly-bms__endpoint-abundances	1
-0.295691	0.122888	-2.40619	0.0235243	PWY0-1319: CDP-diacylglycerol biosynthesis II|g__Alistipes.s__Alistipes_finegoldii	23	endpoint-weekly-bms__endpoint-abundances	1
-0.12189	0.1226	-0.994215	0.329282	PWY0-1319: CDP-diacylglycerol biosynthesis II|g__Bacteroides.s__Bacteroides_caccae	17	endpoint-weekly-bms__endpoint-abundances	1
-0.266268	0.120643	-2.20707	0.0363397	PWY0-1319: CDP-diacylglycerol biosynthesis II|g__Bacteroides.s__Bacteroides_ovatus	18	endpoint-weekly-bms__endpoint-abundances	1
-0.226338	0.132445	-1.70892	0.0993783	PWY0-1319: CDP-diacylglycerol biosynthesis II|g__Bacteroides.s__Bacteroides_stercoris	13	endpoint-weekly-bms__endpoint-abundances	1
-0.292218	0.128979	-2.26563	0.0320339	PWY0-1319: CDP-diacylglycerol biosynthesis II|g__Bacteroides.s__Bacteroides_thetaiotaomicron	12	endpoint-weekly-bms__endpoint-abundances	1
-0.293996	0.116262	-2.52873	0.0178548	PWY0-1319: CDP-diacylglycerol biosynthesis II|g__Bacteroides.s__Bacteroides_uniformis	22	endpoint-weekly-bms__endpoint-abundances	1
-0.348639	0.14117	-2.46964	0.0204092	PWY0-1319: CDP-diacylglycerol biosynthesis II|g__Bacteroides.s__Bacteroides_vulgatus	23	endpoint-weekly-bms__endpoint-abundances	1
0.026734	0.141473	0.188969	0.851584	PWY0-1319: CDP-diacylglycerol biosynthesis II|g__Bacteroides.s__Bacteroides_xylanisolvens	10	endpoint-weekly-bms__endpoint-abundances	1
-0.228644	0.227671	-1.00427	0.324504	PWY0-1319: CDP-diacylglycerol biosynthesis II|g__Blautia.s__Blautia_obeum	28	endpoint-weekly-bms__endpoint-abundances	1
0.101531	0.145677	0.696962	0.492012	PWY0-1319: CDP-diacylglycerol biosynthesis II|g__Blautia.s__Blautia_wexlerae	23	endpoint-weekly-bms__endpoint-abundances	1
-0.0241758	0.130859	-0.184747	0.854861	PWY0-1319: CDP-diacylglycerol biosynthesis II|g__Blautia.s__Ruminococcus_torques	21	endpoint-weekly-bms__endpoint-abundances	1
0.24006	0.123793	1.9392	0.0634015	PWY0-1319: CDP-diacylglycerol biosynthesis II|g__Dialister.s__Dialister_invisus	10	endpoint-weekly-bms__endpoint-abundances	1
-0.450505	0.294297	-1.53078	0.137901	PWY0-1319: CDP-diacylglycerol biosynthesis II|g__Faecalibacterium.s__Faecalibacterium_prausnitzii	29	endpoint-weekly-bms__endpoint-abundances	1
-0.360322	0.175811	-2.04949	0.0506285	PWY0-1319: CDP-diacylglycerol biosynthesis II|g__Fusicatenibacter.s__Fusicatenibacter_saccharivorans	27	endpoint-weekly-bms__endpoint-abundances	1
-0.0221768	0.127867	-0.173437	0.863652	PWY0-1319: CDP-diacylglycerol biosynthesis II|g__Lachnospiraceae_unclassified.s__Eubacterium_rectale	17	endpoint-weekly-bms__endpoint-abundances	1
-0.096936	0.130531	-0.742626	0.464365	PWY0-1319: CDP-diacylglycerol biosynthesis II|g__Parabacteroides.s__Parabacteroides_distasonis	16	endpoint-weekly-bms__endpoint-abundances	1
-0.138581	0.121809	-1.13768	0.265629	PWY0-1319: CDP-diacylglycerol biosynthesis II|g__Parabacteroides.s__Parabacteroides_merdae	13	endpoint-weekly-bms__endpoint-abundances	1
0.0748488	0.128111	0.58425	0.564087	PWY0-1319: CDP-diacylglycerol biosynthesis II|g__Roseburia.s__Roseburia_faecis	12	endpoint-weekly-bms__endpoint-abundances	1
-0.532771	0.27769	-1.91858	0.0660801	PWY0-1319: CDP-diacylglycerol biosynthesis II|unclassified	29	endpoint-weekly-bms__endpoint-abundances	1
-0.491285	0.280624	-1.75069	0.0917918	PWY0-1479: tRNA processing	29	endpoint-weekly-bms__endpoint-abundances	1
-0.0636099	0.127263	-0.499828	0.6214	PWY0-1479: tRNA processing|unclassified	21	endpoint-weekly-bms__endpoint-abundances	1
-0.499728	0.252803	-1.97675	0.0587664	PWY0-1586: peptidoglycan maturation (meso-diaminopimelate containing)	29	endpoint-weekly-bms__endpoint-abundances	1
0.0982515	0.129109	0.760997	0.453506	PWY0-1586: peptidoglycan maturation (meso-diaminopimelate containing)|g__Anaerostipes.s__Anaerostipes_hadrus	16	endpoint-weekly-bms__endpoint-abundances	1
-0.211212	0.121557	-1.73755	0.0941242	PWY0-1586: peptidoglycan maturation (meso-diaminopimelate containing)|g__Bacteroides.s__Bacteroides_ovatus	14	endpoint-weekly-bms__endpoint-abundances	1
-0.204878	0.122095	-1.67802	0.105326	PWY0-1586: peptidoglycan maturation (meso-diaminopimelate containing)|g__Bacteroides.s__Bacteroides_stercoris	12	endpoint-weekly-bms__endpoint-abundances	1
-0.289239	0.113808	-2.54146	0.017345	PWY0-1586: peptidoglycan maturation (meso-diaminopimelate containing)|g__Bacteroides.s__Bacteroides_thetaiotaomicron	16	endpoint-weekly-bms__endpoint-abundances	1
-0.272582	0.111592	-2.44266	0.0216844	PWY0-1586: peptidoglycan maturation (meso-diaminopimelate containing)|g__Bacteroides.s__Bacteroides_uniformis	21	endpoint-weekly-bms__endpoint-abundances	1
-0.341543	0.1396	-2.44659	0.0214941	PWY0-1586: peptidoglycan maturation (meso-diaminopimelate containing)|g__Bacteroides.s__Bacteroides_vulgatus	23	endpoint-weekly-bms__endpoint-abundances	1
0.00534497	0.131292	0.0407104	0.967838	PWY0-1586: peptidoglycan maturation (meso-diaminopimelate containing)|g__Bacteroides.s__Bacteroides_xylanisolvens	12	endpoint-weekly-bms__endpoint-abundances	1
-0.262384	0.120062	-2.1854	0.0380612	PWY0-1586: peptidoglycan maturation (meso-diaminopimelate containing)|g__Bifidobacterium.s__Bifidobacterium_pseudocatenulatum	17	endpoint-weekly-bms__endpoint-abundances	1
-0.189231	0.123463	-1.53269	0.13743	PWY0-1586: peptidoglycan maturation (meso-diaminopimelate containing)|g__Blautia.s__Ruminococcus_torques	14	endpoint-weekly-bms__endpoint-abundances	1
-0.116816	0.140312	-0.832542	0.412685	PWY0-1586: peptidoglycan maturation (meso-diaminopimelate containing)|g__Collinsella.s__Collinsella_aerofaciens	22	endpoint-weekly-bms__endpoint-abundances	1
-0.0321604	0.128785	-0.249722	0.804765	PWY0-1586: peptidoglycan maturation (meso-diaminopimelate containing)|g__Lachnospiraceae_unclassified.s__Eubacterium_rectale	10	endpoint-weekly-bms__endpoint-abundances	1
0.227733	0.127174	1.79072	0.0849888	PWY0-1586: peptidoglycan maturation (meso-diaminopimelate containing)|g__Parasutterella.s__Parasutterella_excrementihominis	11	endpoint-weekly-bms__endpoint-abundances	1
-0.306993	0.116046	-2.64543	0.0136588	PWY0-1586: peptidoglycan maturation (meso-diaminopimelate containing)|g__Ruminococcaceae_unclassified.s__Clostridium_leptum	10	endpoint-weekly-bms__endpoint-abundances	1
0.0645012	0.12173	0.529872	0.600697	PWY0-1586: peptidoglycan maturation (meso-diaminopimelate containing)|g__Ruminococcus.s__Ruminococcus_bicirculans	20	endpoint-weekly-bms__endpoint-abundances	1
-0.574811	0.295759	-1.94351	0.0628532	PWY0-1586: peptidoglycan maturation (meso-diaminopimelate containing)|unclassified	29	endpoint-weekly-bms__endpoint-abundances	1
-0.501289	0.262888	-1.90686	0.0676465	PWY0-162: superpathway of pyrimidine ribonucleotides de novo biosynthesis	29	endpoint-weekly-bms__endpoint-abundances	1
-0.245986	0.12778	-1.92508	0.0652247	PWY0-162: superpathway of pyrimidine ribonucleotides de novo biosynthesis|g__Bacteroides.s__Bacteroides_thetaiotaomicron	10	endpoint-weekly-bms__endpoint-abundances	1
0.101915	0.138925	0.733601	0.469756	PWY0-162: superpathway of pyrimidine ribonucleotides de novo biosynthesis|unclassified	23	endpoint-weekly-bms__endpoint-abundances	1
-0.498691	0.267564	-1.86382	0.0736779	PWY0-781: aspartate superpathway	29	endpoint-weekly-bms__endpoint-abundances	1
0.0217832	0.126505	0.172192	0.86462	PWY0-781: aspartate superpathway|unclassified	12	endpoint-weekly-bms__endpoint-abundances	1
-0.528487	0.267785	-1.97355	0.059149	PWY0-845: superpathway of pyridoxal 5'-phosphate biosynthesis and salvage	29	endpoint-weekly-bms__endpoint-abundances	1
-0.0806416	0.125117	-0.644529	0.524879	PWY0-845: superpathway of pyridoxal 5'-phosphate biosynthesis and salvage|g__Bacteroides.s__Bacteroides_caccae	18	endpoint-weekly-bms__endpoint-abundances	1
-0.257421	0.125426	-2.05237	0.0503276	PWY0-845: superpathway of pyridoxal 5'-phosphate biosynthesis and salvage|g__Bacteroides.s__Bacteroides_ovatus	13	endpoint-weekly-bms__endpoint-abundances	1
-0.266112	0.116891	-2.27658	0.0312822	PWY0-845: superpathway of pyridoxal 5'-phosphate biosynthesis and salvage|g__Bacteroides.s__Bacteroides_thetaiotaomicron	17	endpoint-weekly-bms__endpoint-abundances	1
-0.283817	0.107755	-2.6339	0.0140283	PWY0-845: superpathway of pyridoxal 5'-phosphate biosynthesis and salvage|g__Bacteroides.s__Bacteroides_uniformis	20	endpoint-weekly-bms__endpoint-abundances	1
-0.00566131	0.136315	-0.0415312	0.96719	PWY0-845: superpathway of pyridoxal 5'-phosphate biosynthesis and salvage|g__Bacteroides.s__Bacteroides_xylanisolvens	11	endpoint-weekly-bms__endpoint-abundances	1
-0.142019	0.131527	-1.07977	0.290159	PWY0-845: superpathway of pyridoxal 5'-phosphate biosynthesis and salvage|unclassified	11	endpoint-weekly-bms__endpoint-abundances	1
-0.516384	0.269211	-1.91814	0.0661384	PWY0-862: (5Z)-dodecenoate biosynthesis I	29	endpoint-weekly-bms__endpoint-abundances	1
-0.132401	0.118213	-1.12003	0.272942	PWY0-862: (5Z)-dodecenoate biosynthesis I|g__Alistipes.s__Alistipes_finegoldii	19	endpoint-weekly-bms__endpoint-abundances	1
-0.0953083	0.118243	-0.806039	0.427532	PWY0-862: (5Z)-dodecenoate biosynthesis I|g__Bacteroides.s__Bacteroides_vulgatus	11	endpoint-weekly-bms__endpoint-abundances	1
-0.177973	0.151164	-1.17735	0.249723	PWY0-862: (5Z)-dodecenoate biosynthesis I|g__Bifidobacterium.s__Bifidobacterium_longum	24	endpoint-weekly-bms__endpoint-abundances	1
-0.0698365	0.134402	-0.519607	0.607733	PWY0-862: (5Z)-dodecenoate biosynthesis I|unclassified	17	endpoint-weekly-bms__endpoint-abundances	1
-0.150187	0.212674	-0.706185	0.486354	PWY3O-355: stearate biosynthesis III (fungi)	28	endpoint-weekly-bms__endpoint-abundances	1
-0.0942239	0.117247	-0.803634	0.428895	PWY3O-355: stearate biosynthesis III (fungi)|g__Bacteroides.s__Bacteroides_vulgatus	11	endpoint-weekly-bms__endpoint-abundances	1
-0.617366	0.265036	-2.32936	0.0278777	PWY4FS-7: phosphatidylglycerol biosynthesis I (plastidic)	29	endpoint-weekly-bms__endpoint-abundances	1
-0.0367089	0.136946	-0.268055	0.790773	PWY4FS-7: phosphatidylglycerol biosynthesis I (plastidic)|g__Fusicatenibacter.s__Fusicatenibacter_saccharivorans	23	endpoint-weekly-bms__endpoint-abundances	1
-0.138795	0.14261	-0.973249	0.339398	PWY4FS-7: phosphatidylglycerol biosynthesis I (plastidic)|unclassified	23	endpoint-weekly-bms__endpoint-abundances	1
-0.617366	0.265036	-2.32936	0.0278777	PWY4FS-8: phosphatidylglycerol biosynthesis II (non-plastidic)	29	endpoint-weekly-bms__endpoint-abundances	1
-0.0367089	0.136946	-0.268055	0.790773	PWY4FS-8: phosphatidylglycerol biosynthesis II (non-plastidic)|g__Fusicatenibacter.s__Fusicatenibacter_saccharivorans	23	endpoint-weekly-bms__endpoint-abundances	1
-0.138795	0.14261	-0.973249	0.339398	PWY4FS-8: phosphatidylglycerol biosynthesis II (non-plastidic)|unclassified	23	endpoint-weekly-bms__endpoint-abundances	1
-0.00863127	0.149302	-0.0578106	0.954341	PWY4LZ-257: superpathway of fermentation (Chlamydomonas reinhardtii)	24	endpoint-weekly-bms__endpoint-abundances	1
-0.551296	0.26839	-2.05408	0.0501497	PWY66-399: gluconeogenesis III	29	endpoint-weekly-bms__endpoint-abundances	1
-0.212685	0.167694	-1.2683	0.215931	PWY66-399: gluconeogenesis III|unclassified	26	endpoint-weekly-bms__endpoint-abundances	1
-0.110418	0.15613	-0.707221	0.48572	PWY66-409: superpathway of purine nucleotide salvage	26	endpoint-weekly-bms__endpoint-abundances	1
0.122544	0.13073	0.937385	0.357187	PWY66-409: superpathway of purine nucleotide salvage|unclassified	14	endpoint-weekly-bms__endpoint-abundances	1
-0.482395	0.261471	-1.84492	0.0764695	PWY66-422	29	endpoint-weekly-bms__endpoint-abundances	1
-0.169148	0.202959	-0.833409	0.412205	PWY66-422|g__Blautia.s__Blautia_obeum	27	endpoint-weekly-bms__endpoint-abundances	1
0.0359272	0.134393	0.26733	0.791325	PWY66-422|g__Blautia.s__Blautia_wexlerae	20	endpoint-weekly-bms__endpoint-abundances	1
-0.185179	0.166467	-1.11241	0.276143	PWY66-422|g__Blautia.s__Ruminococcus_torques	25	endpoint-weekly-bms__endpoint-abundances	1
0.11811	0.130468	0.905285	0.373627	PWY66-422|g__Faecalibacterium.s__Faecalibacterium_prausnitzii	22	endpoint-weekly-bms__endpoint-abundances	1
-0.181634	0.129554	-1.40199	0.172744	PWY66-422|g__Ruminococcaceae_unclassified.s__Eubacterium_siraeum	10	endpoint-weekly-bms__endpoint-abundances	1
-0.240029	0.188606	-1.27265	0.214407	PWY66-422|unclassified	26	endpoint-weekly-bms__endpoint-abundances	1
-0.0839096	0.160868	-0.521606	0.60636	PYRIDNUCSAL-PWY: NAD salvage pathway I (PNC VI cycle)	26	endpoint-weekly-bms__endpoint-abundances	1
-0.511741	0.254535	-2.0105	0.0548578	PYRIDNUCSYN-PWY: NAD de novo biosynthesis I (from aspartate)	29	endpoint-weekly-bms__endpoint-abundances	1
-0.289001	0.105651	-2.73543	0.0110728	PYRIDNUCSYN-PWY: NAD de novo biosynthesis I (from aspartate)|g__Alistipes.s__Alistipes_finegoldii	17	endpoint-weekly-bms__endpoint-abundances	1
-0.0383502	0.122337	-0.313481	0.756416	PYRIDNUCSYN-PWY: NAD de novo biosynthesis I (from aspartate)|g__Alistipes.s__Alistipes_putredinis	20	endpoint-weekly-bms__endpoint-abundances	1
-0.179372	0.117073	-1.53214	0.137567	PYRIDNUCSYN-PWY: NAD de novo biosynthesis I (from aspartate)|g__Alistipes.s__Alistipes_shahii	18	endpoint-weekly-bms__endpoint-abundances	1
0.122217	0.12384	0.986893	0.332791	PYRIDNUCSYN-PWY: NAD de novo biosynthesis I (from aspartate)|g__Anaerostipes.s__Anaerostipes_hadrus	13	endpoint-weekly-bms__endpoint-abundances	1
-0.300192	0.11708	-2.56398	0.0164759	PYRIDNUCSYN-PWY: NAD de novo biosynthesis I (from aspartate)|g__Bacteroides.s__Bacteroides_thetaiotaomicron	14	endpoint-weekly-bms__endpoint-abundances	1
-0.284862	0.108017	-2.63721	0.0139215	PYRIDNUCSYN-PWY: NAD de novo biosynthesis I (from aspartate)|g__Bacteroides.s__Bacteroides_uniformis	20	endpoint-weekly-bms__endpoint-abundances	1
-0.297457	0.126477	-2.35187	0.0265317	PYRIDNUCSYN-PWY: NAD de novo biosynthesis I (from aspartate)|g__Bacteroides.s__Bacteroides_vulgatus	22	endpoint-weekly-bms__endpoint-abundances	1
-0.039855	0.119305	-0.334059	0.741015	PYRIDNUCSYN-PWY: NAD de novo biosynthesis I (from aspartate)|g__Bifidobacterium.s__Bifidobacterium_bifidum	13	endpoint-weekly-bms__endpoint-abundances	1
0.00890027	0.127479	0.0698176	0.944873	PYRIDNUCSYN-PWY: NAD de novo biosynthesis I (from aspartate)|g__Bifidobacterium.s__Bifidobacterium_longum	16	endpoint-weekly-bms__endpoint-abundances	1
0.0250501	0.122467	0.204546	0.83952	PYRIDNUCSYN-PWY: NAD de novo biosynthesis I (from aspartate)|g__Blautia.s__Blautia_obeum	17	endpoint-weekly-bms__endpoint-abundances	1
-0.200564	0.112698	-1.77965	0.0868261	PYRIDNUCSYN-PWY: NAD de novo biosynthesis I (from aspartate)|g__Blautia.s__Ruminococcus_torques	14	endpoint-weekly-bms__endpoint-abundances	1
-0.10939	0.128027	-0.854432	0.40067	PYRIDNUCSYN-PWY: NAD de novo biosynthesis I (from aspartate)|g__Parabacteroides.s__Parabacteroides_distasonis	19	endpoint-weekly-bms__endpoint-abundances	1
0.0982016	0.117725	0.834161	0.411789	PYRIDNUCSYN-PWY: NAD de novo biosynthesis I (from aspartate)|g__Ruminococcus.s__Ruminococcus_bicirculans	13	endpoint-weekly-bms__endpoint-abundances	1
-0.55496	0.292319	-1.89847	0.068787	PYRIDNUCSYN-PWY: NAD de novo biosynthesis I (from aspartate)|unclassified	29	endpoint-weekly-bms__endpoint-abundances	1
-0.529133	0.26983	-1.96098	0.0606751	PYRIDOXSYN-PWY: pyridoxal 5'-phosphate biosynthesis I	29	endpoint-weekly-bms__endpoint-abundances	1
-0.0805746	0.125005	-0.64457	0.524853	PYRIDOXSYN-PWY: pyridoxal 5'-phosphate biosynthesis I|g__Bacteroides.s__Bacteroides_caccae	18	endpoint-weekly-bms__endpoint-abundances	1
-0.25428	0.125122	-2.03227	0.0524597	PYRIDOXSYN-PWY: pyridoxal 5'-phosphate biosynthesis I|g__Bacteroides.s__Bacteroides_ovatus	13	endpoint-weekly-bms__endpoint-abundances	1
-0.200926	0.1207	-1.66468	0.107983	PYRIDOXSYN-PWY: pyridoxal 5'-phosphate biosynthesis I|g__Bacteroides.s__Bacteroides_stercoris	11	endpoint-weekly-bms__endpoint-abundances	1
-0.268922	0.115927	-2.31975	0.0284716	PYRIDOXSYN-PWY: pyridoxal 5'-phosphate biosynthesis I|g__Bacteroides.s__Bacteroides_thetaiotaomicron	17	endpoint-weekly-bms__endpoint-abundances	1
-0.283478	0.107442	-2.63843	0.0138822	PYRIDOXSYN-PWY: pyridoxal 5'-phosphate biosynthesis I|g__Bacteroides.s__Bacteroides_uniformis	20	endpoint-weekly-bms__endpoint-abundances	1
-0.004305	0.138093	-0.0311745	0.975368	PYRIDOXSYN-PWY: pyridoxal 5'-phosphate biosynthesis I|g__Bacteroides.s__Bacteroides_xylanisolvens	11	endpoint-weekly-bms__endpoint-abundances	1
-0.240473	0.133338	-1.80349	0.0829126	PYRIDOXSYN-PWY: pyridoxal 5'-phosphate biosynthesis I|unclassified	12	endpoint-weekly-bms__endpoint-abundances	1
-0.535152	0.266373	-2.00903	0.0550225	RHAMCAT-PWY: L-rhamnose degradation I	29	endpoint-weekly-bms__endpoint-abundances	1
0.12888	0.143676	0.897019	0.37794	RHAMCAT-PWY: L-rhamnose degradation I|g__Adlercreutzia.s__Adlercreutzia_equolifaciens	10	endpoint-weekly-bms__endpoint-abundances	1
-0.177168	0.129346	-1.36972	0.182489	RHAMCAT-PWY: L-rhamnose degradation I|g__Bacteroides.s__Bacteroides_caccae	20	endpoint-weekly-bms__endpoint-abundances	1
-0.230143	0.121066	-1.90097	0.068445	RHAMCAT-PWY: L-rhamnose degradation I|g__Bacteroides.s__Bacteroides_ovatus	15	endpoint-weekly-bms__endpoint-abundances	1
-0.330026	0.124042	-2.6606	0.0131869	RHAMCAT-PWY: L-rhamnose degradation I|g__Bacteroides.s__Bacteroides_thetaiotaomicron	19	endpoint-weekly-bms__endpoint-abundances	1
-0.0793892	0.122734	-0.646839	0.523406	RHAMCAT-PWY: L-rhamnose degradation I|g__Bacteroides.s__Bacteroides_uniformis	14	endpoint-weekly-bms__endpoint-abundances	1
-0.2966	0.128574	-2.30684	0.0292868	RHAMCAT-PWY: L-rhamnose degradation I|g__Bacteroides.s__Bacteroides_vulgatus	22	endpoint-weekly-bms__endpoint-abundances	1
-0.00667791	0.129077	-0.0517357	0.959135	RHAMCAT-PWY: L-rhamnose degradation I|g__Bacteroides.s__Bacteroides_xylanisolvens	12	endpoint-weekly-bms__endpoint-abundances	1
-0.296964	0.119052	-2.49442	0.0192996	RHAMCAT-PWY: L-rhamnose degradation I|g__Blautia.s__Ruminococcus_torques	14	endpoint-weekly-bms__endpoint-abundances	1
-0.06559	0.123286	-0.532014	0.599233	RHAMCAT-PWY: L-rhamnose degradation I|g__Roseburia.s__Roseburia_faecis	13	endpoint-weekly-bms__endpoint-abundances	1
-0.355682	0.213196	-1.66833	0.107251	RHAMCAT-PWY: L-rhamnose degradation I|unclassified	28	endpoint-weekly-bms__endpoint-abundances	1
-0.508524	0.254961	-1.99451	0.0566794	RIBOSYN2-PWY: flavin biosynthesis I (bacteria and plants)	29	endpoint-weekly-bms__endpoint-abundances	1
-0.112008	0.125572	-0.891981	0.380584	RIBOSYN2-PWY: flavin biosynthesis I (bacteria and plants)|g__Bacteroides.s__Bacteroides_caccae	15	endpoint-weekly-bms__endpoint-abundances	1
-0.218816	0.129228	-1.69325	0.102358	RIBOSYN2-PWY: flavin biosynthesis I (bacteria and plants)|g__Bacteroides.s__Bacteroides_stercoris	10	endpoint-weekly-bms__endpoint-abundances	1
-0.295836	0.109001	-2.71406	0.0116417	RIBOSYN2-PWY: flavin biosynthesis I (bacteria and plants)|g__Bacteroides.s__Bacteroides_uniformis	19	endpoint-weekly-bms__endpoint-abundances	1
-0.344117	0.138469	-2.48515	0.0197078	RIBOSYN2-PWY: flavin biosynthesis I (bacteria and plants)|g__Bacteroides.s__Bacteroides_vulgatus	23	endpoint-weekly-bms__endpoint-abundances	1
-0.360342	0.228376	-1.57785	0.126691	RIBOSYN2-PWY: flavin biosynthesis I (bacteria and plants)|g__Blautia.s__Blautia_obeum	28	endpoint-weekly-bms__endpoint-abundances	1
0.0920024	0.130966	0.702493	0.488614	RIBOSYN2-PWY: flavin biosynthesis I (bacteria and plants)|g__Blautia.s__Blautia_wexlerae	19	endpoint-weekly-bms__endpoint-abundances	1
-0.0764394	0.149354	-0.5118	0.613111	RIBOSYN2-PWY: flavin biosynthesis I (bacteria and plants)|g__Blautia.s__Ruminococcus_torques	23	endpoint-weekly-bms__endpoint-abundances	1
-0.20878	0.125901	-1.65829	0.109278	RIBOSYN2-PWY: flavin biosynthesis I (bacteria and plants)|g__Coprococcus.s__Coprococcus_comes	11	endpoint-weekly-bms__endpoint-abundances	1
-0.0221163	0.128802	-0.171708	0.864996	RIBOSYN2-PWY: flavin biosynthesis I (bacteria and plants)|g__Dorea.s__Dorea_longicatena	12	endpoint-weekly-bms__endpoint-abundances	1
0.0704412	0.126525	0.556736	0.582469	RIBOSYN2-PWY: flavin biosynthesis I (bacteria and plants)|g__Eubacterium.s__Eubacterium_hallii	13	endpoint-weekly-bms__endpoint-abundances	1
-0.525102	0.285496	-1.83926	0.0773235	RIBOSYN2-PWY: flavin biosynthesis I (bacteria and plants)|g__Faecalibacterium.s__Faecalibacterium_prausnitzii	29	endpoint-weekly-bms__endpoint-abundances	1
-0.0997622	0.138245	-0.721633	0.47696	RIBOSYN2-PWY: flavin biosynthesis I (bacteria and plants)|g__Lachnospiraceae_unclassified.s__Eubacterium_rectale	20	endpoint-weekly-bms__endpoint-abundances	1
-0.108442	0.128012	-0.847126	0.404655	RIBOSYN2-PWY: flavin biosynthesis I (bacteria and plants)|g__Parabacteroides.s__Parabacteroides_distasonis	19	endpoint-weekly-bms__endpoint-abundances	1
-0.209095	0.116693	-1.79184	0.0848061	RIBOSYN2-PWY: flavin biosynthesis I (bacteria and plants)|g__Parabacteroides.s__Parabacteroides_merdae	15	endpoint-weekly-bms__endpoint-abundances	1
-0.557021	0.286475	-1.9444	0.062741	RIBOSYN2-PWY: flavin biosynthesis I (bacteria and plants)|unclassified	29	endpoint-weekly-bms__endpoint-abundances	1
0.0287088	0.12154	0.236208	0.815122	RUMP-PWY: formaldehyde oxidation I	16	endpoint-weekly-bms__endpoint-abundances	1
-0.423604	0.287459	-1.47361	0.152591	SALVADEHYPOX-PWY: adenosine nucleotides degradation II	29	endpoint-weekly-bms__endpoint-abundances	1
0.0760062	0.159716	0.475883	0.638132	SALVADEHYPOX-PWY: adenosine nucleotides degradation II|g__Anaerostipes.s__Anaerostipes_hadrus	21	endpoint-weekly-bms__endpoint-abundances	1
-0.161363	0.138133	-1.16817	0.253339	SALVADEHYPOX-PWY: adenosine nucleotides degradation II|g__Blautia.s__Ruminococcus_torques	21	endpoint-weekly-bms__endpoint-abundances	1
0.205012	0.12625	1.62385	0.116471	SALVADEHYPOX-PWY: adenosine nucleotides degradation II|g__Faecalibacterium.s__Faecalibacterium_prausnitzii	17	endpoint-weekly-bms__endpoint-abundances	1
-0.144328	0.199397	-0.723825	0.475636	SALVADEHYPOX-PWY: adenosine nucleotides degradation II|unclassified	27	endpoint-weekly-bms__endpoint-abundances	1
-0.497996	0.253152	-1.96719	0.0599179	SER-GLYSYN-PWY: superpathway of L-serine and glycine biosynthesis I	29	endpoint-weekly-bms__endpoint-abundances	1
-0.0876332	0.145275	-0.603222	0.551587	SER-GLYSYN-PWY: superpathway of L-serine and glycine biosynthesis I|g__Adlercreutzia.s__Adlercreutzia_equolifaciens	10	endpoint-weekly-bms__endpoint-abundances	1
-0.291328	0.123677	-2.35555	0.0263171	SER-GLYSYN-PWY: superpathway of L-serine and glycine biosynthesis I|g__Alistipes.s__Alistipes_finegoldii	23	endpoint-weekly-bms__endpoint-abundances	1
-0.0386432	0.122402	-0.315706	0.754746	SER-GLYSYN-PWY: superpathway of L-serine and glycine biosynthesis I|g__Alistipes.s__Alistipes_putredinis	20	endpoint-weekly-bms__endpoint-abundances	1
-0.165303	0.117924	-1.40178	0.172808	SER-GLYSYN-PWY: superpathway of L-serine and glycine biosynthesis I|g__Alistipes.s__Alistipes_shahii	18	endpoint-weekly-bms__endpoint-abundances	1
0.0812162	0.126413	0.642469	0.526194	SER-GLYSYN-PWY: superpathway of L-serine and glycine biosynthesis I|g__Anaerostipes.s__Anaerostipes_hadrus	15	endpoint-weekly-bms__endpoint-abundances	1
-0.0829471	0.141063	-0.588014	0.561596	SER-GLYSYN-PWY: superpathway of L-serine and glycine biosynthesis I|g__Asaccharobacter.s__Asaccharobacter_celatus	10	endpoint-weekly-bms__endpoint-abundances	1
-0.125313	0.132907	-0.94286	0.354432	SER-GLYSYN-PWY: superpathway of L-serine and glycine biosynthesis I|g__Bacteroides.s__Bacteroides_caccae	20	endpoint-weekly-bms__endpoint-abundances	1
0.103452	0.139866	0.739649	0.466139	SER-GLYSYN-PWY: superpathway of L-serine and glycine biosynthesis I|g__Bacteroides.s__Bacteroides_fragilis	11	endpoint-weekly-bms__endpoint-abundances	1
-0.266942	0.125194	-2.13222	0.0426007	SER-GLYSYN-PWY: superpathway of L-serine and glycine biosynthesis I|g__Bacteroides.s__Bacteroides_ovatus	18	endpoint-weekly-bms__endpoint-abundances	1
-0.276357	0.12616	-2.19053	0.0376477	SER-GLYSYN-PWY: superpathway of L-serine and glycine biosynthesis I|g__Bacteroides.s__Bacteroides_stercoris	15	endpoint-weekly-bms__endpoint-abundances	1
-0.338473	0.116889	-2.89569	0.00756994	SER-GLYSYN-PWY: superpathway of L-serine and glycine biosynthesis I|g__Bacteroides.s__Bacteroides_thetaiotaomicron	19	endpoint-weekly-bms__endpoint-abundances	1
-0.344137	0.121863	-2.82397	0.00898346	SER-GLYSYN-PWY: superpathway of L-serine and glycine biosynthesis I|g__Bacteroides.s__Bacteroides_uniformis	23	endpoint-weekly-bms__endpoint-abundances	1
-0.342772	0.138141	-2.48131	0.0198793	SER-GLYSYN-PWY: superpathway of L-serine and glycine biosynthesis I|g__Bacteroides.s__Bacteroides_vulgatus	23	endpoint-weekly-bms__endpoint-abundances	1
0.0270423	0.1389	0.194688	0.84715	SER-GLYSYN-PWY: superpathway of L-serine and glycine biosynthesis I|g__Bacteroides.s__Bacteroides_xylanisolvens	11	endpoint-weekly-bms__endpoint-abundances	1
0.211873	0.125843	1.68364	0.104223	SER-GLYSYN-PWY: superpathway of L-serine and glycine biosynthesis I|g__Bifidobacterium.s__Bifidobacterium_adolescentis	21	endpoint-weekly-bms__endpoint-abundances	1
-0.177168	0.146647	-1.20813	0.23787	SER-GLYSYN-PWY: superpathway of L-serine and glycine biosynthesis I|g__Bifidobacterium.s__Bifidobacterium_longum	24	endpoint-weekly-bms__endpoint-abundances	1
-0.279914	0.128485	-2.17857	0.0386188	SER-GLYSYN-PWY: superpathway of L-serine and glycine biosynthesis I|g__Bifidobacterium.s__Bifidobacterium_pseudocatenulatum	20	endpoint-weekly-bms__endpoint-abundances	1
-0.560624	0.305631	-1.83432	0.0780764	SER-GLYSYN-PWY: superpathway of L-serine and glycine biosynthesis I|g__Blautia.s__Blautia_obeum	29	endpoint-weekly-bms__endpoint-abundances	1
-0.0281334	0.165823	-0.169659	0.866591	SER-GLYSYN-PWY: superpathway of L-serine and glycine biosynthesis I|g__Blautia.s__Blautia_wexlerae	25	endpoint-weekly-bms__endpoint-abundances	1
-0.34682	0.227549	-1.52416	0.139541	SER-GLYSYN-PWY: superpathway of L-serine and glycine biosynthesis I|g__Blautia.s__Ruminococcus_torques	28	endpoint-weekly-bms__endpoint-abundances	1
-0.107375	0.136676	-0.785621	0.439191	SER-GLYSYN-PWY: superpathway of L-serine and glycine biosynthesis I|g__Collinsella.s__Collinsella_aerofaciens	21	endpoint-weekly-bms__endpoint-abundances	1
-0.295641	0.117261	-2.52122	0.0181624	SER-GLYSYN-PWY: superpathway of L-serine and glycine biosynthesis I|g__Coprococcus.s__Coprococcus_comes	13	endpoint-weekly-bms__endpoint-abundances	1
-0.0991093	0.125957	-0.786852	0.438482	SER-GLYSYN-PWY: superpathway of L-serine and glycine biosynthesis I|g__Dorea.s__Dorea_longicatena	14	endpoint-weekly-bms__endpoint-abundances	1
0.0329472	0.134205	0.2455	0.807997	SER-GLYSYN-PWY: superpathway of L-serine and glycine biosynthesis I|g__Eubacterium.s__Eubacterium_hallii	20	endpoint-weekly-bms__endpoint-abundances	1
-0.0887233	0.126943	-0.69892	0.490807	SER-GLYSYN-PWY: superpathway of L-serine and glycine biosynthesis I|g__Parabacteroides.s__Parabacteroides_distasonis	16	endpoint-weekly-bms__endpoint-abundances	1
0.0633088	0.119572	0.52946	0.600978	SER-GLYSYN-PWY: superpathway of L-serine and glycine biosynthesis I|g__Roseburia.s__Roseburia_faecis	14	endpoint-weekly-bms__endpoint-abundances	1
-0.21517	0.125356	-1.71647	0.0979689	SER-GLYSYN-PWY: superpathway of L-serine and glycine biosynthesis I|g__Ruminococcaceae_unclassified.s__Eubacterium_siraeum	12	endpoint-weekly-bms__endpoint-abundances	1
0.0539326	0.139625	0.386266	0.702443	SER-GLYSYN-PWY: superpathway of L-serine and glycine biosynthesis I|g__Ruminococcus.s__Ruminococcus_lactaris	10	endpoint-weekly-bms__endpoint-abundances	1
-0.597771	0.285281	-2.09537	0.0460241	SER-GLYSYN-PWY: superpathway of L-serine and glycine biosynthesis I|unclassified	29	endpoint-weekly-bms__endpoint-abundances	1
0.0704905	0.124314	0.567036	0.575553	SO4ASSIM-PWY: assimilatory sulfate reduction I	16	endpoint-weekly-bms__endpoint-abundances	1
-0.18452	0.129769	-1.42191	0.166937	SO4ASSIM-PWY: assimilatory sulfate reduction I|unclassified	10	endpoint-weekly-bms__endpoint-abundances	1
0.0674211	0.118395	0.569459	0.573932	SULFATE-CYS-PWY: superpathway of sulfate assimilation and cysteine biosynthesis	16	endpoint-weekly-bms__endpoint-abundances	1
-0.356504	0.204489	-1.74339	0.0930807	TCA: TCA cycle I (prokaryotic)	28	endpoint-weekly-bms__endpoint-abundances	1
-0.0057659	0.131304	-0.0439126	0.96531	TCA: TCA cycle I (prokaryotic)|unclassified	14	endpoint-weekly-bms__endpoint-abundances	1
-0.505755	0.28681	-1.76338	0.0895872	TEICHOICACID-PWY: poly(glycerol phosphate) wall teichoic acid biosynthesis	29	endpoint-weekly-bms__endpoint-abundances	1
0.0172821	0.133205	0.129741	0.89777	TEICHOICACID-PWY: poly(glycerol phosphate) wall teichoic acid biosynthesis|unclassified	15	endpoint-weekly-bms__endpoint-abundances	1
-0.115776	0.170079	-0.680721	0.502066	THISYN-PWY: superpathway of thiamine diphosphate biosynthesis I	27	endpoint-weekly-bms__endpoint-abundances	1
0.0988092	0.122919	0.803855	0.428769	THISYN-PWY: superpathway of thiamine diphosphate biosynthesis I|unclassified	20	endpoint-weekly-bms__endpoint-abundances	1
-0.498793	0.261726	-1.90578	0.0677915	THISYNARA-PWY: superpathway of thiamine diphosphate biosynthesis III (eukaryotes)	29	endpoint-weekly-bms__endpoint-abundances	1
-0.328745	0.11878	-2.76769	0.0102635	THISYNARA-PWY: superpathway of thiamine diphosphate biosynthesis III (eukaryotes)|g__Bacteroides.s__Bacteroides_uniformis	22	endpoint-weekly-bms__endpoint-abundances	1
0.0174711	0.14752	0.118432	0.906636	THISYNARA-PWY: superpathway of thiamine diphosphate biosynthesis III (eukaryotes)|g__Bacteroides.s__Bacteroides_xylanisolvens	11	endpoint-weekly-bms__endpoint-abundances	1
-0.0382959	0.119624	-0.320136	0.751424	THISYNARA-PWY: superpathway of thiamine diphosphate biosynthesis III (eukaryotes)|g__Bifidobacterium.s__Bifidobacterium_bifidum	13	endpoint-weekly-bms__endpoint-abundances	1
-0.088113	0.151193	-0.582784	0.56506	THISYNARA-PWY: superpathway of thiamine diphosphate biosynthesis III (eukaryotes)|g__Blautia.s__Ruminococcus_torques	22	endpoint-weekly-bms__endpoint-abundances	1
-0.102525	0.195616	-0.524115	0.604638	THISYNARA-PWY: superpathway of thiamine diphosphate biosynthesis III (eukaryotes)|g__Faecalibacterium.s__Faecalibacterium_prausnitzii	27	endpoint-weekly-bms__endpoint-abundances	1
-0.144359	0.126376	-1.1423	0.26374	THISYNARA-PWY: superpathway of thiamine diphosphate biosynthesis III (eukaryotes)|g__Lachnospiraceae_unclassified.s__Eubacterium_rectale	17	endpoint-weekly-bms__endpoint-abundances	1
0.14043	0.122287	1.14837	0.261272	THISYNARA-PWY: superpathway of thiamine diphosphate biosynthesis III (eukaryotes)|g__Roseburia.s__Roseburia_faecis	12	endpoint-weekly-bms__endpoint-abundances	1
-0.122876	0.137895	-0.891089	0.381054	THISYNARA-PWY: superpathway of thiamine diphosphate biosynthesis III (eukaryotes)|unclassified	23	endpoint-weekly-bms__endpoint-abundances	1
-0.493537	0.251921	-1.95909	0.0609074	THRESYN-PWY: superpathway of L-threonine biosynthesis	29	endpoint-weekly-bms__endpoint-abundances	1
-0.235493	0.126855	-1.85639	0.0747648	THRESYN-PWY: superpathway of L-threonine biosynthesis|g__Bacteroides.s__Bacteroides_stercoris	11	endpoint-weekly-bms__endpoint-abundances	1
-0.334778	0.135912	-2.46319	0.0207074	THRESYN-PWY: superpathway of L-threonine biosynthesis|g__Bacteroides.s__Bacteroides_vulgatus	23	endpoint-weekly-bms__endpoint-abundances	1
0.194575	0.125797	1.54674	0.134014	THRESYN-PWY: superpathway of L-threonine biosynthesis|g__Bifidobacterium.s__Bifidobacterium_adolescentis	20	endpoint-weekly-bms__endpoint-abundances	1
-0.038993	0.117293	-0.332439	0.742223	THRESYN-PWY: superpathway of L-threonine biosynthesis|g__Bifidobacterium.s__Bifidobacterium_bifidum	13	endpoint-weekly-bms__endpoint-abundances	1
-0.169376	0.144806	-1.16968	0.252742	THRESYN-PWY: superpathway of L-threonine biosynthesis|g__Bifidobacterium.s__Bifidobacterium_longum	24	endpoint-weekly-bms__endpoint-abundances	1
-0.278616	0.127746	-2.18102	0.038418	THRESYN-PWY: superpathway of L-threonine biosynthesis|g__Bifidobacterium.s__Bifidobacterium_pseudocatenulatum	20	endpoint-weekly-bms__endpoint-abundances	1
0.0861127	0.126847	0.678872	0.503218	THRESYN-PWY: superpathway of L-threonine biosynthesis|g__Blautia.s__Blautia_obeum	19	endpoint-weekly-bms__endpoint-abundances	1
-0.0861141	0.179628	-0.479401	0.635661	THRESYN-PWY: superpathway of L-threonine biosynthesis|g__Blautia.s__Ruminococcus_torques	26	endpoint-weekly-bms__endpoint-abundances	1
-0.106218	0.137077	-0.774877	0.445403	THRESYN-PWY: superpathway of L-threonine biosynthesis|g__Collinsella.s__Collinsella_aerofaciens	21	endpoint-weekly-bms__endpoint-abundances	1
0.123947	0.124269	0.997409	0.327759	THRESYN-PWY: superpathway of L-threonine biosynthesis|g__Eubacterium.s__Eubacterium_hallii	14	endpoint-weekly-bms__endpoint-abundances	1
-0.0602888	0.159779	-0.377327	0.708993	THRESYN-PWY: superpathway of L-threonine biosynthesis|g__Faecalibacterium.s__Faecalibacterium_prausnitzii	25	endpoint-weekly-bms__endpoint-abundances	1
-0.588696	0.277744	-2.11956	0.0437503	THRESYN-PWY: superpathway of L-threonine biosynthesis|unclassified	29	endpoint-weekly-bms__endpoint-abundances	1
-0.495485	0.246002	-2.01415	0.0544486	TRNA-CHARGING-PWY: tRNA charging	29	endpoint-weekly-bms__endpoint-abundances	1
-0.203659	0.120379	-1.69181	0.102635	TRNA-CHARGING-PWY: tRNA charging|g__Alistipes.s__Alistipes_finegoldii	21	endpoint-weekly-bms__endpoint-abundances	1
-0.0381471	0.12196	-0.312782	0.756941	TRNA-CHARGING-PWY: tRNA charging|g__Alistipes.s__Alistipes_putredinis	20	endpoint-weekly-bms__endpoint-abundances	1
-0.164839	0.116403	-1.41611	0.168613	TRNA-CHARGING-PWY: tRNA charging|g__Alistipes.s__Alistipes_shahii	18	endpoint-weekly-bms__endpoint-abundances	1
-0.161309	0.133829	-1.20534	0.238929	TRNA-CHARGING-PWY: tRNA charging|g__Bacteroides.s__Bacteroides_caccae	21	endpoint-weekly-bms__endpoint-abundances	1
-0.25364	0.123381	-2.05575	0.0499771	TRNA-CHARGING-PWY: tRNA charging|g__Bacteroides.s__Bacteroides_ovatus	19	endpoint-weekly-bms__endpoint-abundances	1
-0.356484	0.116792	-3.0523	0.00518177	TRNA-CHARGING-PWY: tRNA charging|g__Bacteroides.s__Bacteroides_thetaiotaomicron	19	endpoint-weekly-bms__endpoint-abundances	1
-0.216527	0.110083	-1.96695	0.0599465	TRNA-CHARGING-PWY: tRNA charging|g__Bacteroides.s__Bacteroides_uniformis	17	endpoint-weekly-bms__endpoint-abundances	1
-0.337808	0.136104	-2.48198	0.0198495	TRNA-CHARGING-PWY: tRNA charging|g__Bacteroides.s__Bacteroides_vulgatus	23	endpoint-weekly-bms__endpoint-abundances	1
-0.00711169	0.130624	-0.0544439	0.956998	TRNA-CHARGING-PWY: tRNA charging|g__Bacteroides.s__Bacteroides_xylanisolvens	13	endpoint-weekly-bms__endpoint-abundances	1
-0.189309	0.165504	-1.14383	0.263116	TRNA-CHARGING-PWY: tRNA charging|g__Blautia.s__Ruminococcus_torques	25	endpoint-weekly-bms__endpoint-abundances	1
-0.507725	0.29016	-1.74981	0.0919466	TRNA-CHARGING-PWY: tRNA charging|g__Faecalibacterium.s__Faecalibacterium_prausnitzii	29	endpoint-weekly-bms__endpoint-abundances	1
-0.111913	0.141628	-0.790185	0.436568	TRNA-CHARGING-PWY: tRNA charging|g__Fusicatenibacter.s__Fusicatenibacter_saccharivorans	24	endpoint-weekly-bms__endpoint-abundances	1
-0.315426	0.129783	-2.43042	0.0222864	TRNA-CHARGING-PWY: tRNA charging|g__Gemmiger.s__Gemmiger_formicilis	23	endpoint-weekly-bms__endpoint-abundances	1
-0.140798	0.139195	-1.01152	0.32109	TRNA-CHARGING-PWY: tRNA charging|g__Lachnospiraceae_unclassified.s__Eubacterium_rectale	19	endpoint-weekly-bms__endpoint-abundances	1
-0.0890068	0.12355	-0.720409	0.477701	TRNA-CHARGING-PWY: tRNA charging|g__Parabacteroides.s__Parabacteroides_distasonis	17	endpoint-weekly-bms__endpoint-abundances	1
-0.139004	0.117736	-1.18064	0.248434	TRNA-CHARGING-PWY: tRNA charging|g__Parabacteroides.s__Parabacteroides_merdae	13	endpoint-weekly-bms__endpoint-abundances	1
-0.547813	0.265561	-2.06285	0.049247	TRNA-CHARGING-PWY: tRNA charging|unclassified	29	endpoint-weekly-bms__endpoint-abundances	1
-0.494158	0.258209	-1.91379	0.0667162	TRPSYN-PWY: L-tryptophan biosynthesis	29	endpoint-weekly-bms__endpoint-abundances	1
-0.335412	0.13572	-2.47135	0.0203307	TRPSYN-PWY: L-tryptophan biosynthesis|g__Bacteroides.s__Bacteroides_vulgatus	23	endpoint-weekly-bms__endpoint-abundances	1
0.0488491	0.126753	0.385388	0.703085	TRPSYN-PWY: L-tryptophan biosynthesis|g__Bifidobacterium.s__Bifidobacterium_longum	12	endpoint-weekly-bms__endpoint-abundances	1
-0.217462	0.124442	-1.74749	0.0923554	TRPSYN-PWY: L-tryptophan biosynthesis|g__Bifidobacterium.s__Bifidobacterium_pseudocatenulatum	17	endpoint-weekly-bms__endpoint-abundances	1
-0.317662	0.194126	-1.63637	0.113811	TRPSYN-PWY: L-tryptophan biosynthesis|g__Blautia.s__Blautia_obeum	27	endpoint-weekly-bms__endpoint-abundances	1
0.0134338	0.140953	0.095307	0.924802	TRPSYN-PWY: L-tryptophan biosynthesis|g__Blautia.s__Blautia_wexlerae	22	endpoint-weekly-bms__endpoint-abundances	1
0.0127665	0.159817	0.0798822	0.936943	TRPSYN-PWY: L-tryptophan biosynthesis|g__Blautia.s__Ruminococcus_torques	24	endpoint-weekly-bms__endpoint-abundances	1
-0.124228	0.150947	-0.822994	0.417996	TRPSYN-PWY: L-tryptophan biosynthesis|g__Fusicatenibacter.s__Fusicatenibacter_saccharivorans	25	endpoint-weekly-bms__endpoint-abundances	1
-0.128396	0.133859	-0.959191	0.346298	TRPSYN-PWY: L-tryptophan biosynthesis|g__Lachnospiraceae_unclassified.s__Eubacterium_rectale	20	endpoint-weekly-bms__endpoint-abundances	1
-0.0344139	0.123667	-0.278278	0.783	TRPSYN-PWY: L-tryptophan biosynthesis|g__Roseburia.s__Roseburia_faecis	12	endpoint-weekly-bms__endpoint-abundances	1
0.085807	0.119323	0.719115	0.478484	TRPSYN-PWY: L-tryptophan biosynthesis|g__Ruminococcus.s__Ruminococcus_bicirculans	13	endpoint-weekly-bms__endpoint-abundances	1
-0.104907	0.113384	-0.925243	0.363348	TRPSYN-PWY: L-tryptophan biosynthesis|g__Ruminococcus.s__Ruminococcus_bromii	15	endpoint-weekly-bms__endpoint-abundances	1
-0.544494	0.295632	-1.8418	0.0769402	TRPSYN-PWY: L-tryptophan biosynthesis|unclassified	29	endpoint-weekly-bms__endpoint-abundances	1
-0.511236	0.254956	-2.00519	0.0554564	UDPNAGSYN-PWY: UDP-N-acetyl-D-glucosamine biosynthesis I	29	endpoint-weekly-bms__endpoint-abundances	1
0.193939	0.126403	1.53429	0.137038	UDPNAGSYN-PWY: UDP-N-acetyl-D-glucosamine biosynthesis I|g__Bifidobacterium.s__Bifidobacterium_adolescentis	20	endpoint-weekly-bms__endpoint-abundances	1
-0.0418311	0.119422	-0.350278	0.728952	UDPNAGSYN-PWY: UDP-N-acetyl-D-glucosamine biosynthesis I|g__Bifidobacterium.s__Bifidobacterium_bifidum	13	endpoint-weekly-bms__endpoint-abundances	1
-0.173005	0.147031	-1.17666	0.249993	UDPNAGSYN-PWY: UDP-N-acetyl-D-glucosamine biosynthesis I|g__Bifidobacterium.s__Bifidobacterium_longum	24	endpoint-weekly-bms__endpoint-abundances	1
-0.282176	0.128808	-2.19068	0.0376356	UDPNAGSYN-PWY: UDP-N-acetyl-D-glucosamine biosynthesis I|g__Bifidobacterium.s__Bifidobacterium_pseudocatenulatum	20	endpoint-weekly-bms__endpoint-abundances	1
-0.0456401	0.13234	-0.34487	0.732967	UDPNAGSYN-PWY: UDP-N-acetyl-D-glucosamine biosynthesis I|g__Bilophila.s__Bilophila_wadsworthia	17	endpoint-weekly-bms__endpoint-abundances	1
-0.109607	0.13425	-0.816438	0.421667	UDPNAGSYN-PWY: UDP-N-acetyl-D-glucosamine biosynthesis I|g__Collinsella.s__Collinsella_aerofaciens	22	endpoint-weekly-bms__endpoint-abundances	1
0.222261	0.124485	1.78545	0.08586	UDPNAGSYN-PWY: UDP-N-acetyl-D-glucosamine biosynthesis I|g__Dialister.s__Dialister_invisus	10	endpoint-weekly-bms__endpoint-abundances	1
-0.129744	0.125936	-1.03024	0.312386	UDPNAGSYN-PWY: UDP-N-acetyl-D-glucosamine biosynthesis I|g__Oscillibacter.s__Oscillibacter_sp_CAG_241	10	endpoint-weekly-bms__endpoint-abundances	1
-0.183082	0.125272	-1.46148	0.155866	UDPNAGSYN-PWY: UDP-N-acetyl-D-glucosamine biosynthesis I|g__Ruminococcaceae_unclassified.s__Eubacterium_siraeum	13	endpoint-weekly-bms__endpoint-abundances	1
0.0673845	0.124426	0.541562	0.592731	UDPNAGSYN-PWY: UDP-N-acetyl-D-glucosamine biosynthesis I|g__Ruminococcus.s__Ruminococcus_bicirculans	20	endpoint-weekly-bms__endpoint-abundances	1
-0.350113	0.201557	-1.73704	0.0942158	UDPNAGSYN-PWY: UDP-N-acetyl-D-glucosamine biosynthesis I|unclassified	28	endpoint-weekly-bms__endpoint-abundances	1
-0.484519	0.24444	-1.98215	0.0581245	VALSYN-PWY: L-valine biosynthesis	29	endpoint-weekly-bms__endpoint-abundances	1
-0.287451	0.121107	-2.37354	0.0252921	VALSYN-PWY: L-valine biosynthesis|g__Alistipes.s__Alistipes_finegoldii	23	endpoint-weekly-bms__endpoint-abundances	1
0.0637062	0.129601	0.491555	0.627158	VALSYN-PWY: L-valine biosynthesis|g__Anaerostipes.s__Anaerostipes_hadrus	17	endpoint-weekly-bms__endpoint-abundances	1
-0.156586	0.131504	-1.19073	0.244519	VALSYN-PWY: L-valine biosynthesis|g__Bacteroides.s__Bacteroides_caccae	21	endpoint-weekly-bms__endpoint-abundances	1
-0.256734	0.126902	-2.02309	0.0534592	VALSYN-PWY: L-valine biosynthesis|g__Bacteroides.s__Bacteroides_ovatus	20	endpoint-weekly-bms__endpoint-abundances	1
-0.274979	0.124144	-2.21501	0.0357272	VALSYN-PWY: L-valine biosynthesis|g__Bacteroides.s__Bacteroides_stercoris	15	endpoint-weekly-bms__endpoint-abundances	1
-0.350467	0.125684	-2.78847	0.00977209	VALSYN-PWY: L-valine biosynthesis|g__Bacteroides.s__Bacteroides_thetaiotaomicron	22	endpoint-weekly-bms__endpoint-abundances	1
-0.3428	0.121374	-2.82434	0.0089756	VALSYN-PWY: L-valine biosynthesis|g__Bacteroides.s__Bacteroides_uniformis	23	endpoint-weekly-bms__endpoint-abundances	1
-0.341982	0.137705	-2.48344	0.019784	VALSYN-PWY: L-valine biosynthesis|g__Bacteroides.s__Bacteroides_vulgatus	23	endpoint-weekly-bms__endpoint-abundances	1
-0.00499506	0.125934	-0.039664	0.968664	VALSYN-PWY: L-valine biosynthesis|g__Bacteroides.s__Bacteroides_xylanisolvens	13	endpoint-weekly-bms__endpoint-abundances	1
0.205629	0.12452	1.65137	0.110691	VALSYN-PWY: L-valine biosynthesis|g__Bifidobacterium.s__Bifidobacterium_adolescentis	21	endpoint-weekly-bms__endpoint-abundances	1
-0.037475	0.116004	-0.323049	0.749242	VALSYN-PWY: L-valine biosynthesis|g__Bifidobacterium.s__Bifidobacterium_bifidum	13	endpoint-weekly-bms__endpoint-abundances	1
-0.347835	0.168365	-2.06596	0.0489312	VALSYN-PWY: L-valine biosynthesis|g__Bifidobacterium.s__Bifidobacterium_longum	26	endpoint-weekly-bms__endpoint-abundances	1
-0.304835	0.125382	-2.43124	0.0222457	VALSYN-PWY: L-valine biosynthesis|g__Bifidobacterium.s__Bifidobacterium_pseudocatenulatum	21	endpoint-weekly-bms__endpoint-abundances	1
-0.181307	0.127326	-1.42396	0.16635	VALSYN-PWY: L-valine biosynthesis|g__Bilophila.s__Bilophila_wadsworthia	15	endpoint-weekly-bms__endpoint-abundances	1
-0.57134	0.285388	-2.00198	0.0558223	VALSYN-PWY: L-valine biosynthesis|g__Blautia.s__Blautia_obeum	29	endpoint-weekly-bms__endpoint-abundances	1
-0.0132914	0.16002	-0.0830608	0.934439	VALSYN-PWY: L-valine biosynthesis|g__Blautia.s__Blautia_wexlerae	25	endpoint-weekly-bms__endpoint-abundances	1
-0.334634	0.22137	-1.51165	0.142683	VALSYN-PWY: L-valine biosynthesis|g__Blautia.s__Ruminococcus_torques	28	endpoint-weekly-bms__endpoint-abundances	1
-0.253774	0.113979	-2.2265	0.0348563	VALSYN-PWY: L-valine biosynthesis|g__Coprococcus.s__Coprococcus_comes	13	endpoint-weekly-bms__endpoint-abundances	1
-0.163006	0.124061	-1.31392	0.200347	VALSYN-PWY: L-valine biosynthesis|g__Dorea.s__Dorea_longicatena	19	endpoint-weekly-bms__endpoint-abundances	1
-0.0185679	0.147478	-0.125903	0.900777	VALSYN-PWY: L-valine biosynthesis|g__Eubacterium.s__Eubacterium_hallii	23	endpoint-weekly-bms__endpoint-abundances	1
-0.488366	0.292226	-1.67119	0.106679	VALSYN-PWY: L-valine biosynthesis|g__Faecalibacterium.s__Faecalibacterium_prausnitzii	29	endpoint-weekly-bms__endpoint-abundances	1
-0.0288237	0.145587	-0.197983	0.844598	VALSYN-PWY: L-valine biosynthesis|g__Fusicatenibacter.s__Fusicatenibacter_saccharivorans	24	endpoint-weekly-bms__endpoint-abundances	1
-0.503536	0.13468	-3.73877	0.000920508	VALSYN-PWY: L-valine biosynthesis|g__Gemmiger.s__Gemmiger_formicilis	25	endpoint-weekly-bms__endpoint-abundances	1
-0.132727	0.136246	-0.974174	0.338947	VALSYN-PWY: L-valine biosynthesis|g__Lachnospiraceae_unclassified.s__Eubacterium_rectale	22	endpoint-weekly-bms__endpoint-abundances	1
-0.0441813	0.135841	-0.325243	0.7476	VALSYN-PWY: L-valine biosynthesis|g__Odoribacter.s__Odoribacter_splanchnicus	12	endpoint-weekly-bms__endpoint-abundances	1
-0.114551	0.160187	-0.715108	0.480915	VALSYN-PWY: L-valine biosynthesis|g__Parabacteroides.s__Parabacteroides_distasonis	25	endpoint-weekly-bms__endpoint-abundances	1
-0.238502	0.126781	-1.88121	0.0711873	VALSYN-PWY: L-valine biosynthesis|g__Parabacteroides.s__Parabacteroides_merdae	20	endpoint-weekly-bms__endpoint-abundances	1
0.0672149	0.118646	0.566517	0.5759	VALSYN-PWY: L-valine biosynthesis|g__Roseburia.s__Roseburia_faecis	16	endpoint-weekly-bms__endpoint-abundances	1
0.0262145	0.136476	0.192081	0.849171	VALSYN-PWY: L-valine biosynthesis|g__Roseburia.s__Roseburia_hominis	15	endpoint-weekly-bms__endpoint-abundances	1
0.0953294	0.134326	0.709687	0.484215	VALSYN-PWY: L-valine biosynthesis|g__Roseburia.s__Roseburia_intestinalis	14	endpoint-weekly-bms__endpoint-abundances	1
0.057986	0.136498	0.424813	0.674468	VALSYN-PWY: L-valine biosynthesis|g__Roseburia.s__Roseburia_inulinivorans	13	endpoint-weekly-bms__endpoint-abundances	1
-0.348381	0.113064	-3.08128	0.00482713	VALSYN-PWY: L-valine biosynthesis|g__Ruminococcaceae_unclassified.s__Clostridium_leptum	10	endpoint-weekly-bms__endpoint-abundances	1
-0.0511928	0.123878	-0.413253	0.68281	VALSYN-PWY: L-valine biosynthesis|g__Ruminococcaceae_unclassified.s__Eubacterium_siraeum	13	endpoint-weekly-bms__endpoint-abundances	1
0.0655006	0.122656	0.534019	0.597865	VALSYN-PWY: L-valine biosynthesis|g__Ruminococcus.s__Ruminococcus_bicirculans	20	endpoint-weekly-bms__endpoint-abundances	1
-0.102514	0.112005	-0.915261	0.368465	VALSYN-PWY: L-valine biosynthesis|g__Ruminococcus.s__Ruminococcus_bromii	17	endpoint-weekly-bms__endpoint-abundances	1
0.13075	0.131768	0.992278	0.330207	VALSYN-PWY: L-valine biosynthesis|g__Ruminococcus.s__Ruminococcus_lactaris	12	endpoint-weekly-bms__endpoint-abundances	1
-0.138313	0.14231	-0.971914	0.340049	VALSYN-PWY: L-valine biosynthesis|g__Streptococcus.s__Streptococcus_salivarius	11	endpoint-weekly-bms__endpoint-abundances	1
-0.51885	0.271702	-1.90963	0.0672732	VALSYN-PWY: L-valine biosynthesis|unclassified	29	endpoint-weekly-bms__endpoint-abundances	1
0.706667	0.714087	0.989609	0.332238	1CMET2-PWY: folate transformations III (E. coli)	28	baseline-bloating__baseline-abundances	1
0.0159955	0.0292685	0.546511	0.58976	1CMET2-PWY: folate transformations III (E. coli)|g__Alistipes.s__Alistipes_finegoldii	22	baseline-bloating__baseline-abundances	1
0.0111306	0.0272334	0.408712	0.686375	1CMET2-PWY: folate transformations III (E. coli)|g__Alistipes.s__Alistipes_putredinis	21	baseline-bloating__baseline-abundances	1
0.00220591	0.0272965	0.0808129	0.936261	1CMET2-PWY: folate transformations III (E. coli)|g__Anaerostipes.s__Anaerostipes_hadrus	10	baseline-bloating__baseline-abundances	1
0.0451911	0.0255011	1.77212	0.0890708	1CMET2-PWY: folate transformations III (E. coli)|g__Bacteroides.s__Bacteroides_caccae	18	baseline-bloating__baseline-abundances	1
-0.0033748	0.0282193	-0.119592	0.905802	1CMET2-PWY: folate transformations III (E. coli)|g__Bacteroides.s__Bacteroides_fragilis	10	baseline-bloating__baseline-abundances	1
0.0489366	0.0246419	1.98591	0.0585798	1CMET2-PWY: folate transformations III (E. coli)|g__Bacteroides.s__Bacteroides_ovatus	14	baseline-bloating__baseline-abundances	1
0.00731956	0.0279694	0.261699	0.795786	1CMET2-PWY: folate transformations III (E. coli)|g__Bacteroides.s__Bacteroides_stercoris	14	baseline-bloating__baseline-abundances	1
0.0447251	0.0281002	1.59163	0.124556	1CMET2-PWY: folate transformations III (E. coli)|g__Bacteroides.s__Bacteroides_thetaiotaomicron	19	baseline-bloating__baseline-abundances	1
0.0054395	0.0275031	0.197777	0.844885	1CMET2-PWY: folate transformations III (E. coli)|g__Bacteroides.s__Bacteroides_uniformis	21	baseline-bloating__baseline-abundances	1
0.0580047	0.0300336	1.93133	0.0653351	1CMET2-PWY: folate transformations III (E. coli)|g__Bacteroides.s__Bacteroides_vulgatus	22	baseline-bloating__baseline-abundances	1
0.012527	0.0266146	0.470682	0.642118	1CMET2-PWY: folate transformations III (E. coli)|g__Bifidobacterium.s__Bifidobacterium_longum	20	baseline-bloating__baseline-abundances	1
-0.00997093	0.0252185	-0.395382	0.696053	1CMET2-PWY: folate transformations III (E. coli)|g__Bifidobacterium.s__Bifidobacterium_pseudocatenulatum	15	baseline-bloating__baseline-abundances	1
-0.0527911	0.0478927	-1.10228	0.281272	1CMET2-PWY: folate transformations III (E. coli)|g__Blautia.s__Blautia_obeum	26	baseline-bloating__baseline-abundances	1
-0.0298857	0.02666	-1.12099	0.273383	1CMET2-PWY: folate transformations III (E. coli)|g__Blautia.s__Blautia_wexlerae	12	baseline-bloating__baseline-abundances	1
-0.0216248	0.0279227	-0.774453	0.446226	1CMET2-PWY: folate transformations III (E. coli)|g__Blautia.s__Ruminococcus_torques	21	baseline-bloating__baseline-abundances	1
-0.00856652	0.0262273	-0.326626	0.746782	1CMET2-PWY: folate transformations III (E. coli)|g__Parabacteroides.s__Parabacteroides_distasonis	17	baseline-bloating__baseline-abundances	1
-0.0114168	0.0262411	-0.435074	0.667396	1CMET2-PWY: folate transformations III (E. coli)|g__Parabacteroides.s__Parabacteroides_merdae	17	baseline-bloating__baseline-abundances	1
-0.0181799	0.0243303	-0.747212	0.462194	1CMET2-PWY: folate transformations III (E. coli)|g__Roseburia.s__Roseburia_faecis	13	baseline-bloating__baseline-abundances	1
-0.0103307	0.0249891	-0.41341	0.682977	1CMET2-PWY: folate transformations III (E. coli)|g__Ruminococcaceae_unclassified.s__Eubacterium_siraeum	11	baseline-bloating__baseline-abundances	1
0.33902	0.346686	0.977887	0.337885	1CMET2-PWY: folate transformations III (E. coli)|unclassified	28	baseline-bloating__baseline-abundances	1
0.697678	0.575495	1.21231	0.237194	ANAEROFRUCAT-PWY: homolactic fermentation	28	baseline-bloating__baseline-abundances	1
0.0450715	0.0594858	0.757685	0.456015	ANAEROFRUCAT-PWY: homolactic fermentation|unclassified	27	baseline-bloating__baseline-abundances	1
0.613576	0.653806	0.938469	0.357353	ANAGLYCOLYSIS-PWY: glycolysis III (from glucose)	28	baseline-bloating__baseline-abundances	1
-0.00436578	0.0278403	-0.156815	0.876702	ANAGLYCOLYSIS-PWY: glycolysis III (from glucose)|g__Bacteroides.s__Bacteroides_fragilis	10	baseline-bloating__baseline-abundances	1
-0.0221185	0.0257452	-0.859129	0.398769	ANAGLYCOLYSIS-PWY: glycolysis III (from glucose)|g__Bifidobacterium.s__Bifidobacterium_bifidum	11	baseline-bloating__baseline-abundances	1
0.017369	0.0262306	0.662168	0.514172	ANAGLYCOLYSIS-PWY: glycolysis III (from glucose)|g__Bifidobacterium.s__Bifidobacterium_longum	20	baseline-bloating__baseline-abundances	1
-0.0180434	0.0267059	-0.675634	0.505732	ANAGLYCOLYSIS-PWY: glycolysis III (from glucose)|g__Bifidobacterium.s__Bifidobacterium_pseudocatenulatum	18	baseline-bloating__baseline-abundances	1
0.000146867	0.0284058	0.00517031	0.995917	ANAGLYCOLYSIS-PWY: glycolysis III (from glucose)|g__Parabacteroides.s__Parabacteroides_distasonis	21	baseline-bloating__baseline-abundances	1
0.337251	0.27421	1.2299	0.230656	ANAGLYCOLYSIS-PWY: glycolysis III (from glucose)|unclassified	28	baseline-bloating__baseline-abundances	1
0.0624289	0.0636579	0.980694	0.336527	ARG+POLYAMINE-SYN: superpathway of arginine and polyamine biosynthesis	27	baseline-bloating__baseline-abundances	1
0.0113635	0.0267779	0.424361	0.675083	ARG+POLYAMINE-SYN: superpathway of arginine and polyamine biosynthesis|unclassified	16	baseline-bloating__baseline-abundances	1
0.189415	0.326269	0.580548	0.566957	ARGININE-SYN4-PWY: L-ornithine biosynthesis II	28	baseline-bloating__baseline-abundances	1
0.0474119	0.0237146	1.99927	0.057024	ARGININE-SYN4-PWY: L-ornithine biosynthesis II|g__Bacteroides.s__Bacteroides_caccae	15	baseline-bloating__baseline-abundances	1
0.0396905	0.0257	1.54438	0.135582	ARGININE-SYN4-PWY: L-ornithine biosynthesis II|g__Bacteroides.s__Bacteroides_ovatus	17	baseline-bloating__baseline-abundances	1
0.00709258	0.0277577	0.255518	0.8005	ARGININE-SYN4-PWY: L-ornithine biosynthesis II|g__Bacteroides.s__Bacteroides_stercoris	14	baseline-bloating__baseline-abundances	1
0.0379969	0.0268806	1.41355	0.170336	ARGININE-SYN4-PWY: L-ornithine biosynthesis II|g__Bacteroides.s__Bacteroides_thetaiotaomicron	18	baseline-bloating__baseline-abundances	1
0.010297	0.0266066	0.387008	0.702161	ARGININE-SYN4-PWY: L-ornithine biosynthesis II|g__Bacteroides.s__Bacteroides_uniformis	20	baseline-bloating__baseline-abundances	1
0.0606283	0.0315352	1.92256	0.0664815	ARGININE-SYN4-PWY: L-ornithine biosynthesis II|g__Bacteroides.s__Bacteroides_vulgatus	23	baseline-bloating__baseline-abundances	1
0.0128879	0.0272129	0.473593	0.64007	ARGININE-SYN4-PWY: L-ornithine biosynthesis II|g__Bacteroides.s__Bacteroides_xylanisolvens	11	baseline-bloating__baseline-abundances	1
0.0328754	0.026416	1.24453	0.225323	ARGORNPROST-PWY	18	baseline-bloating__baseline-abundances	1
0.628878	0.600566	1.04714	0.305466	ARGSYN-PWY: L-arginine biosynthesis I (via L-ornithine)	28	baseline-bloating__baseline-abundances	1
-0.0119503	0.0259946	-0.459724	0.649852	ARGSYN-PWY: L-arginine biosynthesis I (via L-ornithine)|g__Alistipes.s__Alistipes_finegoldii	19	baseline-bloating__baseline-abundances	1
0.0159985	0.0245549	0.651538	0.52089	ARGSYN-PWY: L-arginine biosynthesis I (via L-ornithine)|g__Bifidobacterium.s__Bifidobacterium_adolescentis	17	baseline-bloating__baseline-abundances	1
-0.0223239	0.0257198	-0.867967	0.394009	ARGSYN-PWY: L-arginine biosynthesis I (via L-ornithine)|g__Bifidobacterium.s__Bifidobacterium_bifidum	11	baseline-bloating__baseline-abundances	1
0.00898512	0.0320833	0.280056	0.781834	ARGSYN-PWY: L-arginine biosynthesis I (via L-ornithine)|g__Bifidobacterium.s__Bifidobacterium_longum	23	baseline-bloating__baseline-abundances	1
-0.0437277	0.0289003	-1.51305	0.143325	ARGSYN-PWY: L-arginine biosynthesis I (via L-ornithine)|g__Blautia.s__Blautia_obeum	21	baseline-bloating__baseline-abundances	1
-0.0673415	0.0286811	-2.34794	0.0274546	ARGSYN-PWY: L-arginine biosynthesis I (via L-ornithine)|g__Blautia.s__Blautia_wexlerae	21	baseline-bloating__baseline-abundances	1
-0.0367839	0.0337012	-1.09147	0.285902	ARGSYN-PWY: L-arginine biosynthesis I (via L-ornithine)|g__Blautia.s__Ruminococcus_torques	24	baseline-bloating__baseline-abundances	1
-0.0129813	0.0276301	-0.469823	0.642723	ARGSYN-PWY: L-arginine biosynthesis I (via L-ornithine)|g__Collinsella.s__Collinsella_aerofaciens	18	baseline-bloating__baseline-abundances	1
0.0185727	0.0624785	0.297266	0.768821	ARGSYN-PWY: L-arginine biosynthesis I (via L-ornithine)|g__Faecalibacterium.s__Faecalibacterium_prausnitzii	27	baseline-bloating__baseline-abundances	1
0.0378543	0.0308245	1.22806	0.231332	ARGSYN-PWY: L-arginine biosynthesis I (via L-ornithine)|g__Fusicatenibacter.s__Fusicatenibacter_saccharivorans	23	baseline-bloating__baseline-abundances	1
0.0173556	0.0279885	0.620099	0.541036	ARGSYN-PWY: L-arginine biosynthesis I (via L-ornithine)|g__Gemmiger.s__Gemmiger_formicilis	20	baseline-bloating__baseline-abundances	1
-0.010509	0.0257557	-0.408027	0.686871	ARGSYN-PWY: L-arginine biosynthesis I (via L-ornithine)|g__Lachnospiraceae_unclassified.s__Eubacterium_rectale	16	baseline-bloating__baseline-abundances	1
-0.0294788	0.0248754	-1.18506	0.247598	ARGSYN-PWY: L-arginine biosynthesis I (via L-ornithine)|g__Roseburia.s__Roseburia_faecis	10	baseline-bloating__baseline-abundances	1
-0.0221103	0.0253381	-0.87261	0.391523	ARGSYN-PWY: L-arginine biosynthesis I (via L-ornithine)|g__Ruminococcaceae_unclassified.s__Eubacterium_siraeum	10	baseline-bloating__baseline-abundances	1
-0.0204948	0.0248254	-0.825558	0.417186	ARGSYN-PWY: L-arginine biosynthesis I (via L-ornithine)|g__Ruminococcus.s__Ruminococcus_bicirculans	15	baseline-bloating__baseline-abundances	1
0.0250512	0.0253415	0.988544	0.332748	ARGSYN-PWY: L-arginine biosynthesis I (via L-ornithine)|g__Ruminococcus.s__Ruminococcus_bromii	20	baseline-bloating__baseline-abundances	1
0.273135	0.373082	0.732103	0.471195	ARGSYN-PWY: L-arginine biosynthesis I (via L-ornithine)|unclassified	28	baseline-bloating__baseline-abundances	1
0.622988	0.583558	1.06757	0.296337	ARGSYNBSUB-PWY: L-arginine biosynthesis II (acetyl cycle)	28	baseline-bloating__baseline-abundances	1
-0.00584799	0.0290608	-0.201233	0.842212	ARGSYNBSUB-PWY: L-arginine biosynthesis II (acetyl cycle)|g__Anaerostipes.s__Anaerostipes_hadrus	10	baseline-bloating__baseline-abundances	1
0.0121789	0.0254473	0.478592	0.63656	ARGSYNBSUB-PWY: L-arginine biosynthesis II (acetyl cycle)|g__Bifidobacterium.s__Bifidobacterium_adolescentis	18	baseline-bloating__baseline-abundances	1
-0.0222748	0.0255515	-0.871763	0.391975	ARGSYNBSUB-PWY: L-arginine biosynthesis II (acetyl cycle)|g__Bifidobacterium.s__Bifidobacterium_bifidum	11	baseline-bloating__baseline-abundances	1
0.00870305	0.032076	0.271326	0.78846	ARGSYNBSUB-PWY: L-arginine biosynthesis II (acetyl cycle)|g__Bifidobacterium.s__Bifidobacterium_longum	23	baseline-bloating__baseline-abundances	1
-0.00815216	0.0268428	-0.3037	0.763974	ARGSYNBSUB-PWY: L-arginine biosynthesis II (acetyl cycle)|g__Bifidobacterium.s__Bifidobacterium_pseudocatenulatum	17	baseline-bloating__baseline-abundances	1
0.0275358	0.0685842	0.401489	0.691613	ARGSYNBSUB-PWY: L-arginine biosynthesis II (acetyl cycle)|g__Blautia.s__Blautia_obeum	27	baseline-bloating__baseline-abundances	1
-0.0510063	0.0312324	-1.63312	0.115496	ARGSYNBSUB-PWY: L-arginine biosynthesis II (acetyl cycle)|g__Blautia.s__Blautia_wexlerae	22	baseline-bloating__baseline-abundances	1
-0.0197598	0.0311129	-0.635098	0.531374	ARGSYNBSUB-PWY: L-arginine biosynthesis II (acetyl cycle)|g__Blautia.s__Ruminococcus_torques	23	baseline-bloating__baseline-abundances	1
-0.00433075	0.031008	-0.139666	0.89009	ARGSYNBSUB-PWY: L-arginine biosynthesis II (acetyl cycle)|g__Collinsella.s__Collinsella_aerofaciens	20	baseline-bloating__baseline-abundances	1
0.0170962	0.0626268	0.272985	0.7872	ARGSYNBSUB-PWY: L-arginine biosynthesis II (acetyl cycle)|g__Faecalibacterium.s__Faecalibacterium_prausnitzii	27	baseline-bloating__baseline-abundances	1
0.0393171	0.0329113	1.19464	0.243902	ARGSYNBSUB-PWY: L-arginine biosynthesis II (acetyl cycle)|g__Fusicatenibacter.s__Fusicatenibacter_saccharivorans	24	baseline-bloating__baseline-abundances	1
0.0174075	0.0279267	0.623328	0.538948	ARGSYNBSUB-PWY: L-arginine biosynthesis II (acetyl cycle)|g__Gemmiger.s__Gemmiger_formicilis	20	baseline-bloating__baseline-abundances	1
-0.0122242	0.0260546	-0.469175	0.643179	ARGSYNBSUB-PWY: L-arginine biosynthesis II (acetyl cycle)|g__Lachnospiraceae_unclassified.s__Eubacterium_rectale	17	baseline-bloating__baseline-abundances	1
-0.0201047	0.0245822	-0.817857	0.421485	ARGSYNBSUB-PWY: L-arginine biosynthesis II (acetyl cycle)|g__Roseburia.s__Roseburia_faecis	11	baseline-bloating__baseline-abundances	1
-0.0105212	0.0248771	-0.422927	0.676114	ARGSYNBSUB-PWY: L-arginine biosynthesis II (acetyl cycle)|g__Ruminococcaceae_unclassified.s__Eubacterium_siraeum	11	baseline-bloating__baseline-abundances	1
-0.00579747	0.0253908	-0.228329	0.821325	ARGSYNBSUB-PWY: L-arginine biosynthesis II (acetyl cycle)|g__Ruminococcus.s__Ruminococcus_bicirculans	16	baseline-bloating__baseline-abundances	1
0.0248779	0.0253453	0.981557	0.33611	ARGSYNBSUB-PWY: L-arginine biosynthesis II (acetyl cycle)|g__Ruminococcus.s__Ruminococcus_bromii	20	baseline-bloating__baseline-abundances	1
0.287501	0.360988	0.796428	0.433591	ARGSYNBSUB-PWY: L-arginine biosynthesis II (acetyl cycle)|unclassified	28	baseline-bloating__baseline-abundances	1
0.835593	0.656988	1.27185	0.215612	ARO-PWY: chorismate biosynthesis I	28	baseline-bloating__baseline-abundances	1
-0.000721922	0.0272032	-0.0265381	0.979048	ARO-PWY: chorismate biosynthesis I|g__Alistipes.s__Alistipes_finegoldii	20	baseline-bloating__baseline-abundances	1
0.0158812	0.027466	0.578212	0.568507	ARO-PWY: chorismate biosynthesis I|g__Bifidobacterium.s__Bifidobacterium_longum	21	baseline-bloating__baseline-abundances	1
-0.00612985	0.0254327	-0.241022	0.811585	ARO-PWY: chorismate biosynthesis I|g__Bifidobacterium.s__Bifidobacterium_pseudocatenulatum	16	baseline-bloating__baseline-abundances	1
-0.0386141	0.0453997	-0.850536	0.403433	ARO-PWY: chorismate biosynthesis I|g__Blautia.s__Blautia_obeum	26	baseline-bloating__baseline-abundances	1
-0.0571207	0.0259881	-2.19796	0.0378393	ARO-PWY: chorismate biosynthesis I|g__Blautia.s__Blautia_wexlerae	19	baseline-bloating__baseline-abundances	1
-0.0385565	0.0286542	-1.34558	0.191014	ARO-PWY: chorismate biosynthesis I|g__Blautia.s__Ruminococcus_torques	22	baseline-bloating__baseline-abundances	1
0.0391993	0.0330675	1.18543	0.247451	ARO-PWY: chorismate biosynthesis I|g__Fusicatenibacter.s__Fusicatenibacter_saccharivorans	24	baseline-bloating__baseline-abundances	1
-0.00633858	0.0260063	-0.243733	0.809509	ARO-PWY: chorismate biosynthesis I|g__Lachnospiraceae_unclassified.s__Eubacterium_rectale	16	baseline-bloating__baseline-abundances	1
-0.0136603	0.026275	-0.519895	0.607899	ARO-PWY: chorismate biosynthesis I|g__Parabacteroides.s__Parabacteroides_distasonis	15	baseline-bloating__baseline-abundances	1
0.0256933	0.0266983	0.962359	0.345466	ARO-PWY: chorismate biosynthesis I|g__Parabacteroides.s__Parabacteroides_merdae	17	baseline-bloating__baseline-abundances	1
-0.0113375	0.0246235	-0.460436	0.649348	ARO-PWY: chorismate biosynthesis I|g__Roseburia.s__Roseburia_faecis	12	baseline-bloating__baseline-abundances	1
-0.00521088	0.0252501	-0.206371	0.838242	ARO-PWY: chorismate biosynthesis I|g__Ruminococcaceae_unclassified.s__Eubacterium_siraeum	10	baseline-bloating__baseline-abundances	1
0.306691	0.36973	0.829501	0.414996	ARO-PWY: chorismate biosynthesis I|unclassified	28	baseline-bloating__baseline-abundances	1
0.0466632	0.428795	0.108824	0.914247	ASPASN-PWY: superpathway of L-aspartate and L-asparagine biosynthesis	28	baseline-bloating__baseline-abundances	1
0.00765476	0.0279934	0.273449	0.786848	ASPASN-PWY: superpathway of L-aspartate and L-asparagine biosynthesis|g__Bacteroides.s__Bacteroides_stercoris	14	baseline-bloating__baseline-abundances	1
-0.000693981	0.031143	-0.0222837	0.982406	ASPASN-PWY: superpathway of L-aspartate and L-asparagine biosynthesis|g__Bacteroides.s__Bacteroides_uniformis	22	baseline-bloating__baseline-abundances	1
0.0582161	0.0298907	1.94763	0.0632489	ASPASN-PWY: superpathway of L-aspartate and L-asparagine biosynthesis|g__Bacteroides.s__Bacteroides_vulgatus	22	baseline-bloating__baseline-abundances	1
-0.0491681	0.0281599	-1.74603	0.0935956	ASPASN-PWY: superpathway of L-aspartate and L-asparagine biosynthesis|g__Blautia.s__Blautia_obeum	19	baseline-bloating__baseline-abundances	1
-0.0603805	0.0310192	-1.94656	0.0633851	ASPASN-PWY: superpathway of L-aspartate and L-asparagine biosynthesis|g__Blautia.s__Blautia_wexlerae	18	baseline-bloating__baseline-abundances	1
0.0634654	0.0243985	2.6012	0.0156617	ASPASN-PWY: superpathway of L-aspartate and L-asparagine biosynthesis|g__Odoribacter.s__Odoribacter_splanchnicus	10	baseline-bloating__baseline-abundances	1
-0.00137028	0.0290413	-0.0471837	0.962757	ASPASN-PWY: superpathway of L-aspartate and L-asparagine biosynthesis|g__Parabacteroides.s__Parabacteroides_distasonis	21	baseline-bloating__baseline-abundances	1
0.0100416	0.0333093	0.301467	0.765655	ASPASN-PWY: superpathway of L-aspartate and L-asparagine biosynthesis|unclassified	23	baseline-bloating__baseline-abundances	1
0.308246	0.315644	0.976561	0.338528	BIOTIN-BIOSYNTHESIS-PWY: biotin biosynthesis I	28	baseline-bloating__baseline-abundances	1
0.0330231	0.0239214	1.38049	0.18016	BIOTIN-BIOSYNTHESIS-PWY: biotin biosynthesis I|g__Bacteroides.s__Bacteroides_vulgatus	12	baseline-bloating__baseline-abundances	1
0.431175	0.587444	0.733984	0.470069	BRANCHED-CHAIN-AA-SYN-PWY: superpathway of branched chain amino acid biosynthesis	28	baseline-bloating__baseline-abundances	1
0.0476673	0.0253153	1.88295	0.071884	BRANCHED-CHAIN-AA-SYN-PWY: superpathway of branched chain amino acid biosynthesis|g__Alistipes.s__Alistipes_finegoldii	15	baseline-bloating__baseline-abundances	1
-0.00691262	0.0275357	-0.251042	0.803919	BRANCHED-CHAIN-AA-SYN-PWY: superpathway of branched chain amino acid biosynthesis|g__Anaerostipes.s__Anaerostipes_hadrus	14	baseline-bloating__baseline-abundances	1
0.0392288	0.0279303	1.40452	0.172973	BRANCHED-CHAIN-AA-SYN-PWY: superpathway of branched chain amino acid biosynthesis|g__Bacteroides.s__Bacteroides_caccae	20	baseline-bloating__baseline-abundances	1
0.038425	0.0251557	1.52749	0.139713	BRANCHED-CHAIN-AA-SYN-PWY: superpathway of branched chain amino acid biosynthesis|g__Bacteroides.s__Bacteroides_ovatus	16	baseline-bloating__baseline-abundances	1
0.00656822	0.027797	0.236293	0.815211	BRANCHED-CHAIN-AA-SYN-PWY: superpathway of branched chain amino acid biosynthesis|g__Bacteroides.s__Bacteroides_stercoris	14	baseline-bloating__baseline-abundances	1
0.0455854	0.0286242	1.59255	0.124348	BRANCHED-CHAIN-AA-SYN-PWY: superpathway of branched chain amino acid biosynthesis|g__Bacteroides.s__Bacteroides_thetaiotaomicron	21	baseline-bloating__baseline-abundances	1
-0.00154242	0.0304834	-0.0505987	0.960064	BRANCHED-CHAIN-AA-SYN-PWY: superpathway of branched chain amino acid biosynthesis|g__Bacteroides.s__Bacteroides_uniformis	22	baseline-bloating__baseline-abundances	1
0.00738234	0.0262709	0.281008	0.781112	BRANCHED-CHAIN-AA-SYN-PWY: superpathway of branched chain amino acid biosynthesis|g__Bacteroides.s__Bacteroides_xylanisolvens	12	baseline-bloating__baseline-abundances	1
0.011941	0.0246741	0.483948	0.632809	BRANCHED-CHAIN-AA-SYN-PWY: superpathway of branched chain amino acid biosynthesis|g__Bifidobacterium.s__Bifidobacterium_adolescentis	18	baseline-bloating__baseline-abundances	1
-0.0218209	0.0251426	-0.867886	0.394052	BRANCHED-CHAIN-AA-SYN-PWY: superpathway of branched chain amino acid biosynthesis|g__Bifidobacterium.s__Bifidobacterium_bifidum	11	baseline-bloating__baseline-abundances	1
-0.0103908	0.039186	-0.265165	0.793146	BRANCHED-CHAIN-AA-SYN-PWY: superpathway of branched chain amino acid biosynthesis|g__Bifidobacterium.s__Bifidobacterium_longum	25	baseline-bloating__baseline-abundances	1
-0.0177311	0.0265451	-0.667959	0.510533	BRANCHED-CHAIN-AA-SYN-PWY: superpathway of branched chain amino acid biosynthesis|g__Bifidobacterium.s__Bifidobacterium_pseudocatenulatum	18	baseline-bloating__baseline-abundances	1
0.0285893	0.0666876	0.428706	0.671961	BRANCHED-CHAIN-AA-SYN-PWY: superpathway of branched chain amino acid biosynthesis|g__Blautia.s__Blautia_obeum	27	baseline-bloating__baseline-abundances	1
-0.0663231	0.0280774	-2.36215	0.0266203	BRANCHED-CHAIN-AA-SYN-PWY: superpathway of branched chain amino acid biosynthesis|g__Blautia.s__Blautia_wexlerae	21	baseline-bloating__baseline-abundances	1
-0.0375778	0.0338935	-1.1087	0.278546	BRANCHED-CHAIN-AA-SYN-PWY: superpathway of branched chain amino acid biosynthesis|g__Blautia.s__Ruminococcus_torques	24	baseline-bloating__baseline-abundances	1
0.0363951	0.0272085	1.33764	0.193554	BRANCHED-CHAIN-AA-SYN-PWY: superpathway of branched chain amino acid biosynthesis|g__Dorea.s__Dorea_longicatena	12	baseline-bloating__baseline-abundances	1
0.00031475	0.0267384	0.0117714	0.990705	BRANCHED-CHAIN-AA-SYN-PWY: superpathway of branched chain amino acid biosynthesis|g__Eubacterium.s__Eubacterium_hallii	13	baseline-bloating__baseline-abundances	1
0.0172814	0.0283262	0.610084	0.54754	BRANCHED-CHAIN-AA-SYN-PWY: superpathway of branched chain amino acid biosynthesis|g__Gemmiger.s__Gemmiger_formicilis	20	baseline-bloating__baseline-abundances	1
0.00404753	0.0262152	0.154397	0.878588	BRANCHED-CHAIN-AA-SYN-PWY: superpathway of branched chain amino acid biosynthesis|g__Lachnospiraceae_unclassified.s__Eubacterium_rectale	17	baseline-bloating__baseline-abundances	1
0.0144691	0.035505	0.407523	0.687236	BRANCHED-CHAIN-AA-SYN-PWY: superpathway of branched chain amino acid biosynthesis|g__Parabacteroides.s__Parabacteroides_distasonis	24	baseline-bloating__baseline-abundances	1
-0.0124273	0.0269888	-0.460464	0.649328	BRANCHED-CHAIN-AA-SYN-PWY: superpathway of branched chain amino acid biosynthesis|g__Parabacteroides.s__Parabacteroides_merdae	17	baseline-bloating__baseline-abundances	1
-0.00885906	0.0246459	-0.359453	0.7224	BRANCHED-CHAIN-AA-SYN-PWY: superpathway of branched chain amino acid biosynthesis|g__Ruminococcaceae_unclassified.s__Eubacterium_siraeum	12	baseline-bloating__baseline-abundances	1
-0.00580203	0.0253676	-0.228718	0.821026	BRANCHED-CHAIN-AA-SYN-PWY: superpathway of branched chain amino acid biosynthesis|g__Ruminococcus.s__Ruminococcus_bicirculans	16	baseline-bloating__baseline-abundances	1
0.403922	0.296046	1.36439	0.185104	BRANCHED-CHAIN-AA-SYN-PWY: superpathway of branched chain amino acid biosynthesis|unclassified	28	baseline-bloating__baseline-abundances	1
0.403588	0.537903	0.750299	0.460368	CALVIN-PWY: Calvin-Benson-Bassham cycle	28	baseline-bloating__baseline-abundances	1
-0.000596609	0.0280298	-0.0212848	0.983194	CALVIN-PWY: Calvin-Benson-Bassham cycle|g__Anaerostipes.s__Anaerostipes_hadrus	14	baseline-bloating__baseline-abundances	1
0.0143687	0.0475117	0.302425	0.764934	CALVIN-PWY: Calvin-Benson-Bassham cycle|g__Blautia.s__Blautia_obeum	26	baseline-bloating__baseline-abundances	1
-0.0589347	0.0279381	-2.10948	0.0455208	CALVIN-PWY: Calvin-Benson-Bassham cycle|g__Blautia.s__Blautia_wexlerae	21	baseline-bloating__baseline-abundances	1
-0.0307	0.0289765	-1.05948	0.299929	CALVIN-PWY: Calvin-Benson-Bassham cycle|g__Blautia.s__Ruminococcus_torques	22	baseline-bloating__baseline-abundances	1
-0.01294	0.0265178	-0.487973	0.629997	CALVIN-PWY: Calvin-Benson-Bassham cycle|g__Collinsella.s__Collinsella_aerofaciens	18	baseline-bloating__baseline-abundances	1
0.0396256	0.033111	1.19675	0.243092	CALVIN-PWY: Calvin-Benson-Bassham cycle|g__Fusicatenibacter.s__Fusicatenibacter_saccharivorans	24	baseline-bloating__baseline-abundances	1
-0.0167456	0.0261523	-0.64031	0.528038	CALVIN-PWY: Calvin-Benson-Bassham cycle|g__Lachnospiraceae_unclassified.s__Eubacterium_rectale	18	baseline-bloating__baseline-abundances	1
-0.0187844	0.0242659	-0.774107	0.446427	CALVIN-PWY: Calvin-Benson-Bassham cycle|g__Roseburia.s__Roseburia_faecis	13	baseline-bloating__baseline-abundances	1
0.396852	0.420801	0.943086	0.355034	CALVIN-PWY: Calvin-Benson-Bassham cycle|unclassified	28	baseline-bloating__baseline-abundances	1
0.0395053	0.0458373	0.861859	0.397295	CENTFERM-PWY: pyruvate fermentation to butanoate	26	baseline-bloating__baseline-abundances	1
0.0300067	0.327893	0.0915137	0.927844	CITRULBIO-PWY: L-citrulline biosynthesis	28	baseline-bloating__baseline-abundances	1
0.00415132	0.0251991	0.164741	0.870527	CITRULBIO-PWY: L-citrulline biosynthesis|g__Alistipes.s__Alistipes_finegoldii	17	baseline-bloating__baseline-abundances	1
1.18041	0.853953	1.38229	0.179613	COA-PWY-1: superpathway of coenzyme A biosynthesis III (mammals)	28	baseline-bloating__baseline-abundances	1
0.0161341	0.0312475	0.516333	0.610347	COA-PWY-1: superpathway of coenzyme A biosynthesis III (mammals)|g__Alistipes.s__Alistipes_finegoldii	23	baseline-bloating__baseline-abundances	1
0.0109748	0.0271766	0.403835	0.68991	COA-PWY-1: superpathway of coenzyme A biosynthesis III (mammals)|g__Alistipes.s__Alistipes_putredinis	21	baseline-bloating__baseline-abundances	1
-0.000270326	0.0273816	-0.00987256	0.992205	COA-PWY-1: superpathway of coenzyme A biosynthesis III (mammals)|g__Anaerostipes.s__Anaerostipes_hadrus	11	baseline-bloating__baseline-abundances	1
0.0453344	0.0256866	1.76491	0.0903035	COA-PWY-1: superpathway of coenzyme A biosynthesis III (mammals)|g__Bacteroides.s__Bacteroides_caccae	18	baseline-bloating__baseline-abundances	1
0.00200477	0.0281016	0.07134	0.943718	COA-PWY-1: superpathway of coenzyme A biosynthesis III (mammals)|g__Bacteroides.s__Bacteroides_fragilis	12	baseline-bloating__baseline-abundances	1
0.0363799	0.0258263	1.40864	0.171767	COA-PWY-1: superpathway of coenzyme A biosynthesis III (mammals)|g__Bacteroides.s__Bacteroides_ovatus	15	baseline-bloating__baseline-abundances	1
0.0144413	0.0278232	0.51904	0.608487	COA-PWY-1: superpathway of coenzyme A biosynthesis III (mammals)|g__Bacteroides.s__Bacteroides_stercoris	13	baseline-bloating__baseline-abundances	1
0.0433613	0.0261254	1.65974	0.109979	COA-PWY-1: superpathway of coenzyme A biosynthesis III (mammals)|g__Bacteroides.s__Bacteroides_thetaiotaomicron	16	baseline-bloating__baseline-abundances	1
0.009239	0.0265591	0.347866	0.730974	COA-PWY-1: superpathway of coenzyme A biosynthesis III (mammals)|g__Bacteroides.s__Bacteroides_uniformis	20	baseline-bloating__baseline-abundances	1
0.0578485	0.0302334	1.91339	0.0676992	COA-PWY-1: superpathway of coenzyme A biosynthesis III (mammals)|g__Bacteroides.s__Bacteroides_vulgatus	22	baseline-bloating__baseline-abundances	1
0.0147331	0.0275797	0.534202	0.598116	COA-PWY-1: superpathway of coenzyme A biosynthesis III (mammals)|g__Bacteroides.s__Bacteroides_xylanisolvens	11	baseline-bloating__baseline-abundances	1
0.0123439	0.0251159	0.491477	0.627554	COA-PWY-1: superpathway of coenzyme A biosynthesis III (mammals)|g__Bifidobacterium.s__Bifidobacterium_adolescentis	18	baseline-bloating__baseline-abundances	1
-0.0217919	0.0255133	-0.854139	0.401473	COA-PWY-1: superpathway of coenzyme A biosynthesis III (mammals)|g__Bifidobacterium.s__Bifidobacterium_bifidum	11	baseline-bloating__baseline-abundances	1
0.0145242	0.0288459	0.503511	0.619195	COA-PWY-1: superpathway of coenzyme A biosynthesis III (mammals)|g__Bifidobacterium.s__Bifidobacterium_longum	22	baseline-bloating__baseline-abundances	1
-0.0141351	0.0259581	-0.544534	0.591098	COA-PWY-1: superpathway of coenzyme A biosynthesis III (mammals)|g__Bifidobacterium.s__Bifidobacterium_pseudocatenulatum	17	baseline-bloating__baseline-abundances	1
0.0421959	0.0266504	1.58331	0.12644	COA-PWY-1: superpathway of coenzyme A biosynthesis III (mammals)|g__Bilophila.s__Bilophila_wadsworthia	10	baseline-bloating__baseline-abundances	1
-0.0405484	0.0466764	-0.868712	0.393609	COA-PWY-1: superpathway of coenzyme A biosynthesis III (mammals)|g__Blautia.s__Blautia_obeum	26	baseline-bloating__baseline-abundances	1
-0.069852	0.0252375	-2.76779	0.0106988	COA-PWY-1: superpathway of coenzyme A biosynthesis III (mammals)|g__Blautia.s__Blautia_wexlerae	18	baseline-bloating__baseline-abundances	1
0.0115094	0.0270583	0.425356	0.674367	COA-PWY-1: superpathway of coenzyme A biosynthesis III (mammals)|g__Blautia.s__Ruminococcus_torques	19	baseline-bloating__baseline-abundances	1
-0.0156035	0.0271348	-0.575035	0.57062	COA-PWY-1: superpathway of coenzyme A biosynthesis III (mammals)|g__Collinsella.s__Collinsella_aerofaciens	19	baseline-bloating__baseline-abundances	1
0.00244851	0.0264058	0.0927262	0.926891	COA-PWY-1: superpathway of coenzyme A biosynthesis III (mammals)|g__Eubacterium.s__Eubacterium_sp_CAG_180	10	baseline-bloating__baseline-abundances	1
0.0267892	0.0633355	0.422972	0.676081	COA-PWY-1: superpathway of coenzyme A biosynthesis III (mammals)|g__Faecalibacterium.s__Faecalibacterium_prausnitzii	27	baseline-bloating__baseline-abundances	1
0.0464009	0.0310657	1.49364	0.148303	COA-PWY-1: superpathway of coenzyme A biosynthesis III (mammals)|g__Firmicutes_unclassified.s__Firmicutes_bacterium_CAG_110	10	baseline-bloating__baseline-abundances	1
0.0334182	0.0382506	0.873664	0.39096	COA-PWY-1: superpathway of coenzyme A biosynthesis III (mammals)|g__Fusicatenibacter.s__Fusicatenibacter_saccharivorans	25	baseline-bloating__baseline-abundances	1
0.0188379	0.028469	0.6617	0.514467	COA-PWY-1: superpathway of coenzyme A biosynthesis III (mammals)|g__Gemmiger.s__Gemmiger_formicilis	20	baseline-bloating__baseline-abundances	1
-0.00809054	0.0262618	-0.308073	0.760685	COA-PWY-1: superpathway of coenzyme A biosynthesis III (mammals)|g__Lachnospiraceae_unclassified.s__Eubacterium_rectale	17	baseline-bloating__baseline-abundances	1
0.0573819	0.0244168	2.3501	0.0273261	COA-PWY-1: superpathway of coenzyme A biosynthesis III (mammals)|g__Oscillibacter.s__Oscillibacter_sp_57_20	10	baseline-bloating__baseline-abundances	1
0.0124293	0.02654	0.468324	0.643779	COA-PWY-1: superpathway of coenzyme A biosynthesis III (mammals)|g__Parabacteroides.s__Parabacteroides_distasonis	19	baseline-bloating__baseline-abundances	1
-0.00598228	0.025824	-0.231656	0.818769	COA-PWY-1: superpathway of coenzyme A biosynthesis III (mammals)|g__Parabacteroides.s__Parabacteroides_merdae	16	baseline-bloating__baseline-abundances	1
-0.0113733	0.0248041	-0.458524	0.650701	COA-PWY-1: superpathway of coenzyme A biosynthesis III (mammals)|g__Roseburia.s__Roseburia_faecis	12	baseline-bloating__baseline-abundances	1
-0.0221581	0.0258164	-0.858295	0.399221	COA-PWY-1: superpathway of coenzyme A biosynthesis III (mammals)|g__Ruminococcaceae_unclassified.s__Eubacterium_siraeum	10	baseline-bloating__baseline-abundances	1
-0.00544433	0.0258788	-0.210378	0.835148	COA-PWY-1: superpathway of coenzyme A biosynthesis III (mammals)|g__Ruminococcus.s__Ruminococcus_bicirculans	16	baseline-bloating__baseline-abundances	1
0.0279658	0.025513	1.09614	0.283896	COA-PWY-1: superpathway of coenzyme A biosynthesis III (mammals)|g__Ruminococcus.s__Ruminococcus_bromii	19	baseline-bloating__baseline-abundances	1
0.324767	0.347027	0.935852	0.358671	COA-PWY-1: superpathway of coenzyme A biosynthesis III (mammals)|unclassified	28	baseline-bloating__baseline-abundances	1
0.707676	0.812102	0.871413	0.392163	COA-PWY: coenzyme A biosynthesis I (prokaryotic)	28	baseline-bloating__baseline-abundances	1
0.0350412	0.0335831	1.04342	0.307152	COA-PWY: coenzyme A biosynthesis I (prokaryotic)|g__Alistipes.s__Alistipes_finegoldii	24	baseline-bloating__baseline-abundances	1
0.0112559	0.0270538	0.416057	0.681065	COA-PWY: coenzyme A biosynthesis I (prokaryotic)|g__Alistipes.s__Alistipes_putredinis	21	baseline-bloating__baseline-abundances	1
0.00898578	0.0265683	0.338214	0.738143	COA-PWY: coenzyme A biosynthesis I (prokaryotic)|g__Anaerostipes.s__Anaerostipes_hadrus	12	baseline-bloating__baseline-abundances	1
0.0450111	0.0256897	1.7521	0.0925255	COA-PWY: coenzyme A biosynthesis I (prokaryotic)|g__Bacteroides.s__Bacteroides_caccae	18	baseline-bloating__baseline-abundances	1
-0.0106292	0.0272697	-0.389779	0.700137	COA-PWY: coenzyme A biosynthesis I (prokaryotic)|g__Bacteroides.s__Bacteroides_fragilis	14	baseline-bloating__baseline-abundances	1
0.029344	0.0268687	1.09212	0.285621	COA-PWY: coenzyme A biosynthesis I (prokaryotic)|g__Bacteroides.s__Bacteroides_ovatus	16	baseline-bloating__baseline-abundances	1
0.0144203	0.0280292	0.514476	0.611624	COA-PWY: coenzyme A biosynthesis I (prokaryotic)|g__Bacteroides.s__Bacteroides_stercoris	13	baseline-bloating__baseline-abundances	1
0.0398301	0.0294003	1.35475	0.188113	COA-PWY: coenzyme A biosynthesis I (prokaryotic)|g__Bacteroides.s__Bacteroides_thetaiotaomicron	21	baseline-bloating__baseline-abundances	1
0.00946045	0.0264048	0.358285	0.723262	COA-PWY: coenzyme A biosynthesis I (prokaryotic)|g__Bacteroides.s__Bacteroides_uniformis	20	baseline-bloating__baseline-abundances	1
0.05785	0.0302415	1.91293	0.0677611	COA-PWY: coenzyme A biosynthesis I (prokaryotic)|g__Bacteroides.s__Bacteroides_vulgatus	22	baseline-bloating__baseline-abundances	1
0.00580209	0.0269295	0.215454	0.831234	COA-PWY: coenzyme A biosynthesis I (prokaryotic)|g__Bacteroides.s__Bacteroides_xylanisolvens	12	baseline-bloating__baseline-abundances	1
0.0154234	0.0242065	0.637158	0.530054	COA-PWY: coenzyme A biosynthesis I (prokaryotic)|g__Bifidobacterium.s__Bifidobacterium_adolescentis	17	baseline-bloating__baseline-abundances	1
-0.00632288	0.0250981	-0.251927	0.803243	COA-PWY: coenzyme A biosynthesis I (prokaryotic)|g__Bifidobacterium.s__Bifidobacterium_pseudocatenulatum	16	baseline-bloating__baseline-abundances	1
0.0464949	0.0259061	1.79474	0.085301	COA-PWY: coenzyme A biosynthesis I (prokaryotic)|g__Bilophila.s__Bilophila_wadsworthia	12	baseline-bloating__baseline-abundances	1
-0.0399457	0.0462718	-0.863284	0.396527	COA-PWY: coenzyme A biosynthesis I (prokaryotic)|g__Blautia.s__Blautia_obeum	26	baseline-bloating__baseline-abundances	1
-0.0692225	0.0246572	-2.80739	0.00976009	COA-PWY: coenzyme A biosynthesis I (prokaryotic)|g__Blautia.s__Blautia_wexlerae	18	baseline-bloating__baseline-abundances	1
0.0113997	0.0270075	0.422093	0.676714	COA-PWY: coenzyme A biosynthesis I (prokaryotic)|g__Blautia.s__Ruminococcus_torques	19	baseline-bloating__baseline-abundances	1
-0.0161714	0.0274738	-0.588611	0.561622	COA-PWY: coenzyme A biosynthesis I (prokaryotic)|g__Collinsella.s__Collinsella_aerofaciens	19	baseline-bloating__baseline-abundances	1
0.0186974	0.0649362	0.287935	0.775868	COA-PWY: coenzyme A biosynthesis I (prokaryotic)|g__Faecalibacterium.s__Faecalibacterium_prausnitzii	27	baseline-bloating__baseline-abundances	1
0.0556734	0.0316682	1.75802	0.0914926	COA-PWY: coenzyme A biosynthesis I (prokaryotic)|g__Firmicutes_unclassified.s__Firmicutes_bacterium_CAG_110	11	baseline-bloating__baseline-abundances	1
0.0341059	0.0383586	0.889132	0.382758	COA-PWY: coenzyme A biosynthesis I (prokaryotic)|g__Fusicatenibacter.s__Fusicatenibacter_saccharivorans	25	baseline-bloating__baseline-abundances	1
0.0190342	0.0288118	0.660641	0.515134	COA-PWY: coenzyme A biosynthesis I (prokaryotic)|g__Gemmiger.s__Gemmiger_formicilis	20	baseline-bloating__baseline-abundances	1
-0.00824606	0.0261693	-0.315104	0.755406	COA-PWY: coenzyme A biosynthesis I (prokaryotic)|g__Lachnospiraceae_unclassified.s__Eubacterium_rectale	17	baseline-bloating__baseline-abundances	1
0.0113701	0.0268231	0.423893	0.675419	COA-PWY: coenzyme A biosynthesis I (prokaryotic)|g__Parabacteroides.s__Parabacteroides_distasonis	18	baseline-bloating__baseline-abundances	1
-0.0113092	0.0262039	-0.431584	0.669896	COA-PWY: coenzyme A biosynthesis I (prokaryotic)|g__Parabacteroides.s__Parabacteroides_merdae	17	baseline-bloating__baseline-abundances	1
-0.0113503	0.0249151	-0.455561	0.652801	COA-PWY: coenzyme A biosynthesis I (prokaryotic)|g__Roseburia.s__Roseburia_faecis	12	baseline-bloating__baseline-abundances	1
-0.00553975	0.0256722	-0.215788	0.830976	COA-PWY: coenzyme A biosynthesis I (prokaryotic)|g__Ruminococcus.s__Ruminococcus_bicirculans	16	baseline-bloating__baseline-abundances	1
0.265374	0.409432	0.64815	0.523041	COA-PWY: coenzyme A biosynthesis I (prokaryotic)|unclassified	28	baseline-bloating__baseline-abundances	1
0.388067	0.505109	0.768283	0.449813	COBALSYN-PWY: superpathway of adenosylcobalamin salvage from cobinamide I	28	baseline-bloating__baseline-abundances	1
0.00504262	0.0277579	0.181664	0.857372	COBALSYN-PWY: superpathway of adenosylcobalamin salvage from cobinamide I|g__Bacteroides.s__Bacteroides_uniformis	21	baseline-bloating__baseline-abundances	1
-0.0153029	0.0398708	-0.383811	0.704498	COBALSYN-PWY: superpathway of adenosylcobalamin salvage from cobinamide I|g__Blautia.s__Blautia_obeum	25	baseline-bloating__baseline-abundances	1
-0.0498419	0.0254685	-1.957	0.0620772	COBALSYN-PWY: superpathway of adenosylcobalamin salvage from cobinamide I|g__Blautia.s__Blautia_wexlerae	18	baseline-bloating__baseline-abundances	1
-0.010596	0.0261173	-0.405709	0.688551	COBALSYN-PWY: superpathway of adenosylcobalamin salvage from cobinamide I|g__Blautia.s__Ruminococcus_torques	12	baseline-bloating__baseline-abundances	1
0.00471491	0.028124	0.167647	0.868265	COBALSYN-PWY: superpathway of adenosylcobalamin salvage from cobinamide I|g__Collinsella.s__Collinsella_aerofaciens	16	baseline-bloating__baseline-abundances	1
0.0237178	0.0646706	0.366748	0.717021	COBALSYN-PWY: superpathway of adenosylcobalamin salvage from cobinamide I|g__Faecalibacterium.s__Faecalibacterium_prausnitzii	27	baseline-bloating__baseline-abundances	1
0.0131788	0.0266106	0.495246	0.62493	COBALSYN-PWY: superpathway of adenosylcobalamin salvage from cobinamide I|g__Gordonibacter.s__Gordonibacter_pamelaeae	13	baseline-bloating__baseline-abundances	1
0.555709	0.295038	1.88352	0.0718035	COBALSYN-PWY: superpathway of adenosylcobalamin salvage from cobinamide I|unclassified	28	baseline-bloating__baseline-abundances	1
0.476205	0.356535	1.33565	0.194194	COLANSYN-PWY: colanic acid building blocks biosynthesis	28	baseline-bloating__baseline-abundances	1
0.0440702	0.0331426	1.32971	0.196114	COLANSYN-PWY: colanic acid building blocks biosynthesis|unclassified	23	baseline-bloating__baseline-abundances	1
0.803556	0.65969	1.21808	0.235033	COMPLETE-ARO-PWY: superpathway of aromatic amino acid biosynthesis	28	baseline-bloating__baseline-abundances	1
0.0157968	0.0273562	0.577448	0.569015	COMPLETE-ARO-PWY: superpathway of aromatic amino acid biosynthesis|g__Bifidobacterium.s__Bifidobacterium_longum	21	baseline-bloating__baseline-abundances	1
-0.00609705	0.0252997	-0.240993	0.811608	COMPLETE-ARO-PWY: superpathway of aromatic amino acid biosynthesis|g__Bifidobacterium.s__Bifidobacterium_pseudocatenulatum	16	baseline-bloating__baseline-abundances	1
-0.0388201	0.0454011	-0.855047	0.400981	COMPLETE-ARO-PWY: superpathway of aromatic amino acid biosynthesis|g__Blautia.s__Blautia_obeum	26	baseline-bloating__baseline-abundances	1
-0.0568682	0.0258805	-2.19734	0.037889	COMPLETE-ARO-PWY: superpathway of aromatic amino acid biosynthesis|g__Blautia.s__Blautia_wexlerae	19	baseline-bloating__baseline-abundances	1
-0.026523	0.0277581	-0.955505	0.348849	COMPLETE-ARO-PWY: superpathway of aromatic amino acid biosynthesis|g__Blautia.s__Ruminococcus_torques	21	baseline-bloating__baseline-abundances	1
0.0390674	0.0329355	1.18618	0.247162	COMPLETE-ARO-PWY: superpathway of aromatic amino acid biosynthesis|g__Fusicatenibacter.s__Fusicatenibacter_saccharivorans	24	baseline-bloating__baseline-abundances	1
-0.00628409	0.0259128	-0.242509	0.810446	COMPLETE-ARO-PWY: superpathway of aromatic amino acid biosynthesis|g__Lachnospiraceae_unclassified.s__Eubacterium_rectale	16	baseline-bloating__baseline-abundances	1
-0.0136499	0.0261871	-0.521245	0.606973	COMPLETE-ARO-PWY: superpathway of aromatic amino acid biosynthesis|g__Parabacteroides.s__Parabacteroides_distasonis	15	baseline-bloating__baseline-abundances	1
0.0256567	0.0266658	0.962157	0.345566	COMPLETE-ARO-PWY: superpathway of aromatic amino acid biosynthesis|g__Parabacteroides.s__Parabacteroides_merdae	17	baseline-bloating__baseline-abundances	1
-0.0113099	0.0246186	-0.459404	0.650078	COMPLETE-ARO-PWY: superpathway of aromatic amino acid biosynthesis|g__Roseburia.s__Roseburia_faecis	12	baseline-bloating__baseline-abundances	1
0.450286	0.43466	1.03595	0.310552	COMPLETE-ARO-PWY: superpathway of aromatic amino acid biosynthesis|unclassified	28	baseline-bloating__baseline-abundances	1
0.463207	0.314505	1.47281	0.153797	DAPLYSINESYN-PWY: L-lysine biosynthesis I	28	baseline-bloating__baseline-abundances	1
0.0120049	0.0251352	0.477614	0.637246	DAPLYSINESYN-PWY: L-lysine biosynthesis I|g__Bifidobacterium.s__Bifidobacterium_adolescentis	18	baseline-bloating__baseline-abundances	1
0.0101872	0.0289025	0.352469	0.727563	DAPLYSINESYN-PWY: L-lysine biosynthesis I|g__Bifidobacterium.s__Bifidobacterium_longum	22	baseline-bloating__baseline-abundances	1
-0.0178081	0.0263463	-0.675923	0.505551	DAPLYSINESYN-PWY: L-lysine biosynthesis I|g__Bifidobacterium.s__Bifidobacterium_pseudocatenulatum	18	baseline-bloating__baseline-abundances	1
0.0585627	0.0464262	1.26142	0.219282	DAPLYSINESYN-PWY: L-lysine biosynthesis I|unclassified	26	baseline-bloating__baseline-abundances	1
0.725195	0.757179	0.957759	0.347734	DTDPRHAMSYN-PWY: dTDP-&beta;-L-rhamnose biosynthesis	28	baseline-bloating__baseline-abundances	1
0.0332997	0.0322229	1.03342	0.31171	DTDPRHAMSYN-PWY: dTDP-&beta;-L-rhamnose biosynthesis|g__Alistipes.s__Alistipes_finegoldii	24	baseline-bloating__baseline-abundances	1
0.011251	0.0274011	0.410603	0.685007	DTDPRHAMSYN-PWY: dTDP-&beta;-L-rhamnose biosynthesis|g__Alistipes.s__Alistipes_putredinis	21	baseline-bloating__baseline-abundances	1
0.037069	0.0252402	1.46865	0.154914	DTDPRHAMSYN-PWY: dTDP-&beta;-L-rhamnose biosynthesis|g__Alistipes.s__Alistipes_shahii	17	baseline-bloating__baseline-abundances	1
0.000908658	0.0291969	0.0311217	0.97543	DTDPRHAMSYN-PWY: dTDP-&beta;-L-rhamnose biosynthesis|g__Anaerostipes.s__Anaerostipes_hadrus	14	baseline-bloating__baseline-abundances	1
0.0483941	0.0258541	1.87181	0.0734694	DTDPRHAMSYN-PWY: dTDP-&beta;-L-rhamnose biosynthesis|g__Bacteroides.s__Bacteroides_caccae	18	baseline-bloating__baseline-abundances	1
-0.00136278	0.0259118	-0.052593	0.958492	DTDPRHAMSYN-PWY: dTDP-&beta;-L-rhamnose biosynthesis|g__Bacteroides.s__Bacteroides_fragilis	12	baseline-bloating__baseline-abundances	1
0.0460332	0.02483	1.85394	0.0760791	DTDPRHAMSYN-PWY: dTDP-&beta;-L-rhamnose biosynthesis|g__Bacteroides.s__Bacteroides_ovatus	17	baseline-bloating__baseline-abundances	1
0.0142226	0.0280987	0.506166	0.617358	DTDPRHAMSYN-PWY: dTDP-&beta;-L-rhamnose biosynthesis|g__Bacteroides.s__Bacteroides_stercoris	13	baseline-bloating__baseline-abundances	1
0.0485093	0.0272634	1.77929	0.087862	DTDPRHAMSYN-PWY: dTDP-&beta;-L-rhamnose biosynthesis|g__Bacteroides.s__Bacteroides_thetaiotaomicron	19	baseline-bloating__baseline-abundances	1
0.00511622	0.0286548	0.178547	0.859792	DTDPRHAMSYN-PWY: dTDP-&beta;-L-rhamnose biosynthesis|g__Bacteroides.s__Bacteroides_uniformis	21	baseline-bloating__baseline-abundances	1
0.0607776	0.0303888	2	0.0569402	DTDPRHAMSYN-PWY: dTDP-&beta;-L-rhamnose biosynthesis|g__Bacteroides.s__Bacteroides_vulgatus	22	baseline-bloating__baseline-abundances	1
0.0201545	0.0259451	0.776814	0.444858	DTDPRHAMSYN-PWY: dTDP-&beta;-L-rhamnose biosynthesis|g__Bacteroides.s__Bacteroides_xylanisolvens	12	baseline-bloating__baseline-abundances	1
-0.0215704	0.0249398	-0.864901	0.395656	DTDPRHAMSYN-PWY: dTDP-&beta;-L-rhamnose biosynthesis|g__Bifidobacterium.s__Bifidobacterium_bifidum	11	baseline-bloating__baseline-abundances	1
-0.0120472	0.027796	-0.433416	0.668583	DTDPRHAMSYN-PWY: dTDP-&beta;-L-rhamnose biosynthesis|g__Bifidobacterium.s__Bifidobacterium_longum	20	baseline-bloating__baseline-abundances	1
0.00852927	0.0648634	0.131496	0.896479	DTDPRHAMSYN-PWY: dTDP-&beta;-L-rhamnose biosynthesis|g__Blautia.s__Blautia_obeum	27	baseline-bloating__baseline-abundances	1
-0.0101416	0.0381532	-0.265814	0.792653	DTDPRHAMSYN-PWY: dTDP-&beta;-L-rhamnose biosynthesis|g__Blautia.s__Blautia_wexlerae	24	baseline-bloating__baseline-abundances	1
-0.00949111	0.0305279	-0.3109	0.758561	DTDPRHAMSYN-PWY: dTDP-&beta;-L-rhamnose biosynthesis|g__Blautia.s__Ruminococcus_torques	22	baseline-bloating__baseline-abundances	1
0.0130949	0.0275585	0.475169	0.638962	DTDPRHAMSYN-PWY: dTDP-&beta;-L-rhamnose biosynthesis|g__Collinsella.s__Collinsella_aerofaciens	18	baseline-bloating__baseline-abundances	1
0.0732922	0.026641	2.7511	0.0111195	DTDPRHAMSYN-PWY: dTDP-&beta;-L-rhamnose biosynthesis|g__Dorea.s__Dorea_formicigenerans	12	baseline-bloating__baseline-abundances	1
0.00724315	0.0320103	0.226275	0.822903	DTDPRHAMSYN-PWY: dTDP-&beta;-L-rhamnose biosynthesis|g__Dorea.s__Dorea_longicatena	22	baseline-bloating__baseline-abundances	1
0.0231298	0.027151	0.851894	0.402694	DTDPRHAMSYN-PWY: dTDP-&beta;-L-rhamnose biosynthesis|g__Eubacterium.s__Eubacterium_hallii	14	baseline-bloating__baseline-abundances	1
0.0204508	0.0634627	0.322249	0.750055	DTDPRHAMSYN-PWY: dTDP-&beta;-L-rhamnose biosynthesis|g__Faecalibacterium.s__Faecalibacterium_prausnitzii	27	baseline-bloating__baseline-abundances	1
0.0393835	0.0328	1.20072	0.241578	DTDPRHAMSYN-PWY: dTDP-&beta;-L-rhamnose biosynthesis|g__Fusicatenibacter.s__Fusicatenibacter_saccharivorans	24	baseline-bloating__baseline-abundances	1
0.0180033	0.0285414	0.63078	0.534145	DTDPRHAMSYN-PWY: dTDP-&beta;-L-rhamnose biosynthesis|g__Gemmiger.s__Gemmiger_formicilis	20	baseline-bloating__baseline-abundances	1
-0.0158357	0.026156	-0.605432	0.550575	DTDPRHAMSYN-PWY: dTDP-&beta;-L-rhamnose biosynthesis|g__Lachnospiraceae_unclassified.s__Eubacterium_rectale	18	baseline-bloating__baseline-abundances	1
0.0394042	0.023628	1.66769	0.108374	DTDPRHAMSYN-PWY: dTDP-&beta;-L-rhamnose biosynthesis|g__Oscillibacter.s__Oscillibacter_sp_CAG_241	13	baseline-bloating__baseline-abundances	1
-0.00396952	0.0275743	-0.143957	0.886736	DTDPRHAMSYN-PWY: dTDP-&beta;-L-rhamnose biosynthesis|g__Parabacteroides.s__Parabacteroides_distasonis	15	baseline-bloating__baseline-abundances	1
-0.0097048	0.026351	-0.36829	0.715886	DTDPRHAMSYN-PWY: dTDP-&beta;-L-rhamnose biosynthesis|g__Parabacteroides.s__Parabacteroides_merdae	16	baseline-bloating__baseline-abundances	1
-0.0265924	0.0252336	-1.05385	0.302448	DTDPRHAMSYN-PWY: dTDP-&beta;-L-rhamnose biosynthesis|g__Roseburia.s__Roseburia_faecis	11	baseline-bloating__baseline-abundances	1
0.013424	0.307059	0.0437179	0.965491	DTDPRHAMSYN-PWY: dTDP-&beta;-L-rhamnose biosynthesis|unclassified	28	baseline-bloating__baseline-abundances	1
0.266536	0.321241	0.82971	0.41488	FASYN-ELONG-PWY: fatty acid elongation -- saturated	28	baseline-bloating__baseline-abundances	1
-0.0117042	0.0277669	-0.421517	0.677129	FASYN-ELONG-PWY: fatty acid elongation -- saturated|g__Alistipes.s__Alistipes_finegoldii	21	baseline-bloating__baseline-abundances	1
0.0327016	0.0238975	1.36841	0.183859	FASYN-ELONG-PWY: fatty acid elongation -- saturated|g__Bacteroides.s__Bacteroides_vulgatus	12	baseline-bloating__baseline-abundances	1
0.00944138	0.0330225	0.285907	0.777402	FASYN-ELONG-PWY: fatty acid elongation -- saturated|g__Bifidobacterium.s__Bifidobacterium_longum	23	baseline-bloating__baseline-abundances	1
0.0330049	0.0247916	1.33129	0.195601	FASYN-ELONG-PWY: fatty acid elongation -- saturated|unclassified	14	baseline-bloating__baseline-abundances	1
0.666633	0.609763	1.09327	0.28513	FASYN-INITIAL-PWY: superpathway of fatty acid biosynthesis initiation (E. coli)	28	baseline-bloating__baseline-abundances	1
0.00551258	0.0276559	0.199327	0.843686	FASYN-INITIAL-PWY: superpathway of fatty acid biosynthesis initiation (E. coli)|g__Anaerostipes.s__Anaerostipes_hadrus	15	baseline-bloating__baseline-abundances	1
0.0387965	0.0282607	1.37281	0.182505	FASYN-INITIAL-PWY: superpathway of fatty acid biosynthesis initiation (E. coli)|g__Bacteroides.s__Bacteroides_caccae	20	baseline-bloating__baseline-abundances	1
-0.0136462	0.0276428	-0.493662	0.626033	FASYN-INITIAL-PWY: superpathway of fatty acid biosynthesis initiation (E. coli)|g__Bacteroides.s__Bacteroides_fragilis	11	baseline-bloating__baseline-abundances	1
0.0507266	0.0251802	2.01455	0.0552889	FASYN-INITIAL-PWY: superpathway of fatty acid biosynthesis initiation (E. coli)|g__Bacteroides.s__Bacteroides_ovatus	18	baseline-bloating__baseline-abundances	1
0.0471368	0.0272897	1.72727	0.0969685	FASYN-INITIAL-PWY: superpathway of fatty acid biosynthesis initiation (E. coli)|g__Bacteroides.s__Bacteroides_thetaiotaomicron	20	baseline-bloating__baseline-abundances	1
-0.0010616	0.0302544	-0.035089	0.972299	FASYN-INITIAL-PWY: superpathway of fatty acid biosynthesis initiation (E. coli)|g__Bacteroides.s__Bacteroides_uniformis	22	baseline-bloating__baseline-abundances	1
0.0583469	0.0299701	1.94684	0.0633496	FASYN-INITIAL-PWY: superpathway of fatty acid biosynthesis initiation (E. coli)|g__Bacteroides.s__Bacteroides_vulgatus	22	baseline-bloating__baseline-abundances	1
0.0148074	0.0258055	0.573808	0.571437	FASYN-INITIAL-PWY: superpathway of fatty acid biosynthesis initiation (E. coli)|g__Bacteroides.s__Bacteroides_xylanisolvens	13	baseline-bloating__baseline-abundances	1
-0.00988347	0.038861	-0.254329	0.801408	FASYN-INITIAL-PWY: superpathway of fatty acid biosynthesis initiation (E. coli)|g__Blautia.s__Blautia_obeum	25	baseline-bloating__baseline-abundances	1
-0.038891	0.0259879	-1.4965	0.147559	FASYN-INITIAL-PWY: superpathway of fatty acid biosynthesis initiation (E. coli)|g__Blautia.s__Ruminococcus_torques	20	baseline-bloating__baseline-abundances	1
0.0175201	0.0269524	0.650037	0.521843	FASYN-INITIAL-PWY: superpathway of fatty acid biosynthesis initiation (E. coli)|g__Eubacterium.s__Eubacterium_hallii	11	baseline-bloating__baseline-abundances	1
0.0345266	0.0380373	0.907705	0.373059	FASYN-INITIAL-PWY: superpathway of fatty acid biosynthesis initiation (E. coli)|g__Fusicatenibacter.s__Fusicatenibacter_saccharivorans	25	baseline-bloating__baseline-abundances	1
0.00425341	0.0271677	0.156561	0.8769	FASYN-INITIAL-PWY: superpathway of fatty acid biosynthesis initiation (E. coli)|g__Parabacteroides.s__Parabacteroides_distasonis	20	baseline-bloating__baseline-abundances	1
0.0184192	0.0270879	0.67998	0.503024	FASYN-INITIAL-PWY: superpathway of fatty acid biosynthesis initiation (E. coli)|g__Parabacteroides.s__Parabacteroides_merdae	18	baseline-bloating__baseline-abundances	1
-0.0324001	0.0290569	-1.11506	0.275867	FASYN-INITIAL-PWY: superpathway of fatty acid biosynthesis initiation (E. coli)|g__Parasutterella.s__Parasutterella_excrementihominis	11	baseline-bloating__baseline-abundances	1
-0.0249929	0.0240819	-1.03783	0.309694	FASYN-INITIAL-PWY: superpathway of fatty acid biosynthesis initiation (E. coli)|g__Ruminococcaceae_unclassified.s__Eubacterium_siraeum	13	baseline-bloating__baseline-abundances	1
-0.00617567	0.0255332	-0.241868	0.810937	FASYN-INITIAL-PWY: superpathway of fatty acid biosynthesis initiation (E. coli)|g__Ruminococcus.s__Ruminococcus_bicirculans	16	baseline-bloating__baseline-abundances	1
1.18951	0.565277	2.10429	0.0460116	FASYN-INITIAL-PWY: superpathway of fatty acid biosynthesis initiation (E. coli)|unclassified	28	baseline-bloating__baseline-abundances	1
0.406484	0.244151	1.66489	0.108938	FERMENTATION-PWY: mixed acid fermentation	28	baseline-bloating__baseline-abundances	1
0.04678	0.0259074	1.80567	0.0835302	FERMENTATION-PWY: mixed acid fermentation|unclassified	10	baseline-bloating__baseline-abundances	1
0.00576562	0.0232083	0.248429	0.805916	FOLSYN-PWY: superpathway of tetrahydrofolate biosynthesis and salvage	16	baseline-bloating__baseline-abundances	1
0.0595443	0.0638672	0.932314	0.360459	FUC-RHAMCAT-PWY: superpathway of fucose and rhamnose degradation	27	baseline-bloating__baseline-abundances	1
0.0449067	0.0248994	1.80353	0.0838742	FUC-RHAMCAT-PWY: superpathway of fucose and rhamnose degradation|unclassified	10	baseline-bloating__baseline-abundances	1
0.186108	0.206148	0.902792	0.375609	FUCCAT-PWY: fucose degradation	28	baseline-bloating__baseline-abundances	1
-0.00431505	0.0266396	-0.161979	0.872679	FUCCAT-PWY: fucose degradation|g__Blautia.s__Ruminococcus_torques	17	baseline-bloating__baseline-abundances	1
-0.0216554	0.0254139	-0.852107	0.402578	FUCCAT-PWY: fucose degradation|g__Ruminococcaceae_unclassified.s__Eubacterium_siraeum	10	baseline-bloating__baseline-abundances	1
0.013466	0.0333693	0.403546	0.69012	FUCCAT-PWY: fucose degradation|unclassified	23	baseline-bloating__baseline-abundances	1
0.410352	0.397022	1.03357	0.311639	GALACT-GLUCUROCAT-PWY: superpathway of hexuronide and hexuronate degradation	28	baseline-bloating__baseline-abundances	1
0.0396228	0.0315303	1.25666	0.220972	GALACT-GLUCUROCAT-PWY: superpathway of hexuronide and hexuronate degradation|unclassified	23	baseline-bloating__baseline-abundances	1
0.0438235	0.0240436	1.82266	0.0808377	GALACTARDEG-PWY: D-galactarate degradation I	18	baseline-bloating__baseline-abundances	1
0.483394	0.369628	1.30779	0.203335	GALACTUROCAT-PWY: D-galacturonate degradation I	28	baseline-bloating__baseline-abundances	1
0.0366789	0.0255274	1.43684	0.163672	GALACTUROCAT-PWY: D-galacturonate degradation I|g__Alistipes.s__Alistipes_shahii	17	baseline-bloating__baseline-abundances	1
0.0243672	0.0640263	0.380582	0.706862	GALACTUROCAT-PWY: D-galacturonate degradation I|g__Faecalibacterium.s__Faecalibacterium_prausnitzii	27	baseline-bloating__baseline-abundances	1
0.0293119	0.0363263	0.806905	0.427646	GALACTUROCAT-PWY: D-galacturonate degradation I|unclassified	24	baseline-bloating__baseline-abundances	1
0.421858	0.378571	1.11434	0.276168	GLCMANNANAUT-PWY: superpathway of N-acetylglucosamine, N-acetylmannosamine and N-acetylneuraminate degradation	28	baseline-bloating__baseline-abundances	1
-0.0073612	0.0390812	-0.188356	0.852181	GLCMANNANAUT-PWY: superpathway of N-acetylglucosamine, N-acetylmannosamine and N-acetylneuraminate degradation|g__Faecalibacterium.s__Faecalibacterium_prausnitzii	25	baseline-bloating__baseline-abundances	1
0.446133	0.310291	1.43779	0.163406	GLCMANNANAUT-PWY: superpathway of N-acetylglucosamine, N-acetylmannosamine and N-acetylneuraminate degradation|unclassified	28	baseline-bloating__baseline-abundances	1
0.037684	0.0234469	1.60721	0.121086	GLUCARDEG-PWY: D-glucarate degradation I	16	baseline-bloating__baseline-abundances	1
0.0438235	0.0240436	1.82266	0.0808377	GLUCARGALACTSUPER-PWY: superpathway of D-glucarate and D-galactarate degradation	18	baseline-bloating__baseline-abundances	1
0.686262	0.532305	1.28923	0.209607	GLUCONEO-PWY: gluconeogenesis I	28	baseline-bloating__baseline-abundances	1
0.019262	0.0600546	0.320741	0.751183	GLUCONEO-PWY: gluconeogenesis I|unclassified	27	baseline-bloating__baseline-abundances	1
0.284446	0.178416	1.59429	0.123958	GLUCOSE1PMETAB-PWY: glucose and glucose-1-phosphate degradation	28	baseline-bloating__baseline-abundances	1
-0.0220105	0.0253982	-0.866617	0.394733	GLUCOSE1PMETAB-PWY: glucose and glucose-1-phosphate degradation|g__Bifidobacterium.s__Bifidobacterium_bifidum	11	baseline-bloating__baseline-abundances	1
0.0166521	0.0269381	0.618162	0.542291	GLUCOSE1PMETAB-PWY: glucose and glucose-1-phosphate degradation|g__Bifidobacterium.s__Bifidobacterium_longum	21	baseline-bloating__baseline-abundances	1
0.0304186	0.0245166	1.24074	0.226696	GLUCOSE1PMETAB-PWY: glucose and glucose-1-phosphate degradation|unclassified	16	baseline-bloating__baseline-abundances	1
0.558754	0.495381	1.12793	0.270501	GLUCUROCAT-PWY: superpathway of &beta;-D-glucuronosides degradation	28	baseline-bloating__baseline-abundances	1
-0.0153609	0.0352952	-0.435212	0.667297	GLUCUROCAT-PWY: superpathway of &beta;-D-glucuronosides degradation|g__Faecalibacterium.s__Faecalibacterium_prausnitzii	24	baseline-bloating__baseline-abundances	1
0.0248593	0.066904	0.371567	0.713476	GLUCUROCAT-PWY: superpathway of &beta;-D-glucuronosides degradation|unclassified	27	baseline-bloating__baseline-abundances	1
0.0417342	0.0304311	1.37143	0.182928	GLUDEG-I-PWY: GABA shunt	23	baseline-bloating__baseline-abundances	1
0.491182	0.58762	0.835883	0.411466	GLUTORN-PWY: L-ornithine biosynthesis I	28	baseline-bloating__baseline-abundances	1
-0.0124799	0.0261608	-0.477043	0.637647	GLUTORN-PWY: L-ornithine biosynthesis I|g__Alistipes.s__Alistipes_finegoldii	19	baseline-bloating__baseline-abundances	1
0.0162165	0.0246533	0.657783	0.516937	GLUTORN-PWY: L-ornithine biosynthesis I|g__Bifidobacterium.s__Bifidobacterium_adolescentis	17	baseline-bloating__baseline-abundances	1
-0.0226489	0.02596	-0.872451	0.391608	GLUTORN-PWY: L-ornithine biosynthesis I|g__Bifidobacterium.s__Bifidobacterium_bifidum	11	baseline-bloating__baseline-abundances	1
0.00917338	0.032228	0.28464	0.778361	GLUTORN-PWY: L-ornithine biosynthesis I|g__Bifidobacterium.s__Bifidobacterium_longum	23	baseline-bloating__baseline-abundances	1
-0.0643046	0.0295546	-2.17579	0.0396457	GLUTORN-PWY: L-ornithine biosynthesis I|g__Blautia.s__Blautia_obeum	22	baseline-bloating__baseline-abundances	1
-0.0691775	0.0289257	-2.39156	0.0249669	GLUTORN-PWY: L-ornithine biosynthesis I|g__Blautia.s__Blautia_wexlerae	21	baseline-bloating__baseline-abundances	1
-0.0378755	0.034119	-1.1101	0.277954	GLUTORN-PWY: L-ornithine biosynthesis I|g__Blautia.s__Ruminococcus_torques	24	baseline-bloating__baseline-abundances	1
0.00424054	0.0296742	0.142904	0.887559	GLUTORN-PWY: L-ornithine biosynthesis I|g__Collinsella.s__Collinsella_aerofaciens	19	baseline-bloating__baseline-abundances	1
0.0179233	0.0635576	0.282001	0.780361	GLUTORN-PWY: L-ornithine biosynthesis I|g__Faecalibacterium.s__Faecalibacterium_prausnitzii	27	baseline-bloating__baseline-abundances	1
0.0395719	0.033157	1.19347	0.24435	GLUTORN-PWY: L-ornithine biosynthesis I|g__Fusicatenibacter.s__Fusicatenibacter_saccharivorans	24	baseline-bloating__baseline-abundances	1
0.0182899	0.0285668	0.640251	0.528075	GLUTORN-PWY: L-ornithine biosynthesis I|g__Gemmiger.s__Gemmiger_formicilis	20	baseline-bloating__baseline-abundances	1
-0.0109108	0.0264723	-0.412159	0.683881	GLUTORN-PWY: L-ornithine biosynthesis I|g__Lachnospiraceae_unclassified.s__Eubacterium_rectale	16	baseline-bloating__baseline-abundances	1
-0.0299461	0.0251199	-1.19213	0.244866	GLUTORN-PWY: L-ornithine biosynthesis I|g__Roseburia.s__Roseburia_faecis	10	baseline-bloating__baseline-abundances	1
-0.0215861	0.0254238	-0.849051	0.404242	GLUTORN-PWY: L-ornithine biosynthesis I|g__Ruminococcaceae_unclassified.s__Eubacterium_siraeum	10	baseline-bloating__baseline-abundances	1
-0.0208302	0.0249667	-0.834319	0.412329	GLUTORN-PWY: L-ornithine biosynthesis I|g__Ruminococcus.s__Ruminococcus_bicirculans	15	baseline-bloating__baseline-abundances	1
0.0251967	0.0254771	0.988995	0.332532	GLUTORN-PWY: L-ornithine biosynthesis I|g__Ruminococcus.s__Ruminococcus_bromii	20	baseline-bloating__baseline-abundances	1
0.509197	0.501741	1.01486	0.320295	GLUTORN-PWY: L-ornithine biosynthesis I|unclassified	28	baseline-bloating__baseline-abundances	1
0.293182	0.190538	1.5387	0.136958	GLYCOCAT-PWY: glycogen degradation I	28	baseline-bloating__baseline-abundances	1
-0.021947	0.0251725	-0.871865	0.391921	GLYCOCAT-PWY: glycogen degradation I|g__Bifidobacterium.s__Bifidobacterium_bifidum	11	baseline-bloating__baseline-abundances	1
0.00929638	0.0317039	0.293225	0.77187	GLYCOCAT-PWY: glycogen degradation I|g__Bifidobacterium.s__Bifidobacterium_longum	23	baseline-bloating__baseline-abundances	1
0.0291003	0.0235807	1.23407	0.229125	GLYCOCAT-PWY: glycogen degradation I|unclassified	16	baseline-bloating__baseline-abundances	1
0.467667	0.478811	0.976725	0.338449	GLYCOGENSYNTH-PWY: glycogen biosynthesis I (from ADP-D-Glucose)	28	baseline-bloating__baseline-abundances	1
0.0130941	0.0298839	0.438166	0.665185	GLYCOGENSYNTH-PWY: glycogen biosynthesis I (from ADP-D-Glucose)|g__Anaerostipes.s__Anaerostipes_hadrus	17	baseline-bloating__baseline-abundances	1
-0.0225571	0.0260145	-0.867098	0.394475	GLYCOGENSYNTH-PWY: glycogen biosynthesis I (from ADP-D-Glucose)|g__Bifidobacterium.s__Bifidobacterium_bifidum	11	baseline-bloating__baseline-abundances	1
0.014961	0.0290258	0.515437	0.610963	GLYCOGENSYNTH-PWY: glycogen biosynthesis I (from ADP-D-Glucose)|g__Bifidobacterium.s__Bifidobacterium_longum	22	baseline-bloating__baseline-abundances	1
0.00108897	0.0654664	0.0166341	0.986866	GLYCOGENSYNTH-PWY: glycogen biosynthesis I (from ADP-D-Glucose)|g__Blautia.s__Blautia_obeum	27	baseline-bloating__baseline-abundances	1
-0.0728926	0.0262229	-2.77973	0.0104072	GLYCOGENSYNTH-PWY: glycogen biosynthesis I (from ADP-D-Glucose)|g__Blautia.s__Blautia_wexlerae	20	baseline-bloating__baseline-abundances	1
-0.0208373	0.0322996	-0.645126	0.524966	GLYCOGENSYNTH-PWY: glycogen biosynthesis I (from ADP-D-Glucose)|g__Blautia.s__Ruminococcus_torques	23	baseline-bloating__baseline-abundances	1
0.00764501	0.0249592	0.3063	0.762017	GLYCOGENSYNTH-PWY: glycogen biosynthesis I (from ADP-D-Glucose)|g__Collinsella.s__Collinsella_aerofaciens	14	baseline-bloating__baseline-abundances	1
0.0194831	0.0258065	0.754966	0.457614	GLYCOGENSYNTH-PWY: glycogen biosynthesis I (from ADP-D-Glucose)|g__Coprococcus.s__Coprococcus_comes	13	baseline-bloating__baseline-abundances	1
0.0462195	0.0240526	1.9216	0.0666077	GLYCOGENSYNTH-PWY: glycogen biosynthesis I (from ADP-D-Glucose)|g__Eubacterium.s__Eubacterium_hallii	16	baseline-bloating__baseline-abundances	1
0.0180989	0.0638614	0.283409	0.779294	GLYCOGENSYNTH-PWY: glycogen biosynthesis I (from ADP-D-Glucose)|g__Faecalibacterium.s__Faecalibacterium_prausnitzii	27	baseline-bloating__baseline-abundances	1
0.0265763	0.0308638	0.861082	0.397714	GLYCOGENSYNTH-PWY: glycogen biosynthesis I (from ADP-D-Glucose)|g__Fusicatenibacter.s__Fusicatenibacter_saccharivorans	23	baseline-bloating__baseline-abundances	1
-0.010546	0.0251038	-0.420097	0.678152	GLYCOGENSYNTH-PWY: glycogen biosynthesis I (from ADP-D-Glucose)|g__Roseburia.s__Roseburia_faecis	13	baseline-bloating__baseline-abundances	1
-0.0103251	0.024959	-0.413682	0.68278	GLYCOGENSYNTH-PWY: glycogen biosynthesis I (from ADP-D-Glucose)|g__Ruminococcaceae_unclassified.s__Eubacterium_siraeum	11	baseline-bloating__baseline-abundances	1
0.776731	0.400824	1.93784	0.0644953	GLYCOGENSYNTH-PWY: glycogen biosynthesis I (from ADP-D-Glucose)|unclassified	28	baseline-bloating__baseline-abundances	1
0.242176	0.273874	0.88426	0.385329	GLYCOLYSIS-E-D: superpathway of glycolysis and the Entner-Doudoroff pathway	28	baseline-bloating__baseline-abundances	1
0.0404538	0.0269418	1.50153	0.146262	GLYCOLYSIS-E-D: superpathway of glycolysis and the Entner-Doudoroff pathway|unclassified	10	baseline-bloating__baseline-abundances	1
0.497042	0.45788	1.08553	0.288471	GLYCOLYSIS: glycolysis I (from glucose 6-phosphate)	28	baseline-bloating__baseline-abundances	1
0.0306307	0.0581548	0.52671	0.60323	GLYCOLYSIS: glycolysis I (from glucose 6-phosphate)|unclassified	27	baseline-bloating__baseline-abundances	1
0.0378985	0.0237206	1.5977	0.123193	GLYOXYLATE-BYPASS: glyoxylate cycle	10	baseline-bloating__baseline-abundances	1
0.0408891	0.0254438	1.60704	0.121125	GLYOXYLATE-BYPASS: glyoxylate cycle|unclassified	10	baseline-bloating__baseline-abundances	1
0.161269	0.200752	0.803322	0.429673	GOLPDLCAT-PWY: superpathway of glycerol degradation to 1,3-propanediol	28	baseline-bloating__baseline-abundances	1
0.00474792	0.0279788	0.169697	0.86667	GOLPDLCAT-PWY: superpathway of glycerol degradation to 1,3-propanediol|g__Anaerostipes.s__Anaerostipes_hadrus	13	baseline-bloating__baseline-abundances	1
-0.031189	0.0253841	-1.22868	0.231103	GOLPDLCAT-PWY: superpathway of glycerol degradation to 1,3-propanediol|g__Blautia.s__Ruminococcus_torques	17	baseline-bloating__baseline-abundances	1
0.0632717	0.0319746	1.97881	0.0594228	GOLPDLCAT-PWY: superpathway of glycerol degradation to 1,3-propanediol|unclassified	23	baseline-bloating__baseline-abundances	1
0.0173155	0.048002	0.360726	0.72146	HEME-BIOSYNTHESIS-II: heme b biosynthesis I (aerobic)	26	baseline-bloating__baseline-abundances	1
0.0223917	0.0473076	0.473321	0.640261	HEMESYN2-PWY: heme b biosynthesis II (oxygen-independent)	26	baseline-bloating__baseline-abundances	1
0.0432818	0.0252409	1.71475	0.0992782	HEMESYN2-PWY: heme b biosynthesis II (oxygen-independent)|unclassified	12	baseline-bloating__baseline-abundances	1
0.31687	0.274682	1.15359	0.260029	HEXITOLDEGSUPER-PWY: superpathway of hexitol degradation (bacteria)	28	baseline-bloating__baseline-abundances	1
0.0128814	0.0263926	0.488067	0.629932	HEXITOLDEGSUPER-PWY: superpathway of hexitol degradation (bacteria)|unclassified	18	baseline-bloating__baseline-abundances	1
0.491074	0.421018	1.16639	0.254915	HISDEG-PWY: L-histidine degradation I	28	baseline-bloating__baseline-abundances	1
0.0098757	0.0270238	0.365445	0.71798	HISDEG-PWY: L-histidine degradation I|g__Alistipes.s__Alistipes_finegoldii	19	baseline-bloating__baseline-abundances	1
0.0111116	0.0272981	0.407045	0.687583	HISDEG-PWY: L-histidine degradation I|g__Alistipes.s__Alistipes_putredinis	21	baseline-bloating__baseline-abundances	1
0.028898	0.0257815	1.12088	0.273428	HISDEG-PWY: L-histidine degradation I|g__Alistipes.s__Alistipes_shahii	18	baseline-bloating__baseline-abundances	1
0.0589267	0.025543	2.30696	0.029997	HISDEG-PWY: L-histidine degradation I|g__Bacteroides.s__Bacteroides_ovatus	17	baseline-bloating__baseline-abundances	1
0.00265417	0.0291731	0.0909799	0.928264	HISDEG-PWY: L-histidine degradation I|g__Bacteroides.s__Bacteroides_stercoris	15	baseline-bloating__baseline-abundances	1
0.0416255	0.0333556	1.24793	0.224095	HISDEG-PWY: L-histidine degradation I|g__Bacteroides.s__Bacteroides_thetaiotaomicron	23	baseline-bloating__baseline-abundances	1
-0.00153969	0.0302586	-0.0508843	0.959839	HISDEG-PWY: L-histidine degradation I|g__Bacteroides.s__Bacteroides_uniformis	22	baseline-bloating__baseline-abundances	1
0.0602857	0.0314004	1.9199	0.0668325	HISDEG-PWY: L-histidine degradation I|g__Bacteroides.s__Bacteroides_vulgatus	23	baseline-bloating__baseline-abundances	1
0.0173648	0.0267577	0.648965	0.522523	HISDEG-PWY: L-histidine degradation I|g__Parabacteroides.s__Parabacteroides_distasonis	19	baseline-bloating__baseline-abundances	1
0.0184817	0.0267371	0.691238	0.496049	HISDEG-PWY: L-histidine degradation I|g__Parabacteroides.s__Parabacteroides_merdae	18	baseline-bloating__baseline-abundances	1
0.0347294	0.0378148	0.918409	0.367543	HISDEG-PWY: L-histidine degradation I|unclassified	25	baseline-bloating__baseline-abundances	1
0.214607	0.844969	0.253982	0.801673	HISTSYN-PWY: L-histidine biosynthesis	28	baseline-bloating__baseline-abundances	1
0.00301024	0.0299529	0.100499	0.920783	HISTSYN-PWY: L-histidine biosynthesis|g__Alistipes.s__Alistipes_finegoldii	22	baseline-bloating__baseline-abundances	1
0.0354245	0.0270722	1.30852	0.203091	HISTSYN-PWY: L-histidine biosynthesis|g__Alistipes.s__Alistipes_shahii	18	baseline-bloating__baseline-abundances	1
0.0435366	0.0278597	1.56271	0.131212	HISTSYN-PWY: L-histidine biosynthesis|g__Bacteroides.s__Bacteroides_caccae	18	baseline-bloating__baseline-abundances	1
-0.0177993	0.0304553	-0.584439	0.564379	HISTSYN-PWY: L-histidine biosynthesis|g__Bacteroides.s__Bacteroides_fragilis	12	baseline-bloating__baseline-abundances	1
0.0594677	0.0247343	2.40426	0.0242824	HISTSYN-PWY: L-histidine biosynthesis|g__Bacteroides.s__Bacteroides_ovatus	16	baseline-bloating__baseline-abundances	1
0.00758944	0.0280328	0.270734	0.78891	HISTSYN-PWY: L-histidine biosynthesis|g__Bacteroides.s__Bacteroides_stercoris	14	baseline-bloating__baseline-abundances	1
0.0484805	0.0301409	1.60847	0.12081	HISTSYN-PWY: L-histidine biosynthesis|g__Bacteroides.s__Bacteroides_thetaiotaomicron	21	baseline-bloating__baseline-abundances	1
0.00926191	0.0262435	0.352922	0.727228	HISTSYN-PWY: L-histidine biosynthesis|g__Bacteroides.s__Bacteroides_uniformis	20	baseline-bloating__baseline-abundances	1
0.0584501	0.0306936	1.90431	0.0689248	HISTSYN-PWY: L-histidine biosynthesis|g__Bacteroides.s__Bacteroides_vulgatus	22	baseline-bloating__baseline-abundances	1
-0.00307171	0.0273571	-0.112282	0.911534	HISTSYN-PWY: L-histidine biosynthesis|g__Bacteroides.s__Bacteroides_xylanisolvens	11	baseline-bloating__baseline-abundances	1
0.0120564	0.0252656	0.477185	0.637547	HISTSYN-PWY: L-histidine biosynthesis|g__Bifidobacterium.s__Bifidobacterium_adolescentis	18	baseline-bloating__baseline-abundances	1
0.0205407	0.0266925	0.769531	0.449086	HISTSYN-PWY: L-histidine biosynthesis|g__Bifidobacterium.s__Bifidobacterium_longum	20	baseline-bloating__baseline-abundances	1
-0.0180923	0.0268191	-0.674607	0.506372	HISTSYN-PWY: L-histidine biosynthesis|g__Bifidobacterium.s__Bifidobacterium_pseudocatenulatum	18	baseline-bloating__baseline-abundances	1
-0.01425	0.0271143	-0.525556	0.604019	HISTSYN-PWY: L-histidine biosynthesis|g__Blautia.s__Blautia_obeum	19	baseline-bloating__baseline-abundances	1
-0.00983283	0.0267537	-0.367532	0.716443	HISTSYN-PWY: L-histidine biosynthesis|g__Blautia.s__Ruminococcus_torques	17	baseline-bloating__baseline-abundances	1
0.0101244	0.0254608	0.397646	0.694406	HISTSYN-PWY: L-histidine biosynthesis|g__Collinsella.s__Collinsella_aerofaciens	13	baseline-bloating__baseline-abundances	1
0.00297877	0.025838	0.115286	0.909178	HISTSYN-PWY: L-histidine biosynthesis|g__Eubacterium.s__Eubacterium_sp_CAG_180	10	baseline-bloating__baseline-abundances	1
0.0122666	0.0459068	0.267207	0.791593	HISTSYN-PWY: L-histidine biosynthesis|g__Faecalibacterium.s__Faecalibacterium_prausnitzii	26	baseline-bloating__baseline-abundances	1
0.0186933	0.0264569	0.706557	0.486646	HISTSYN-PWY: L-histidine biosynthesis|g__Parabacteroides.s__Parabacteroides_distasonis	19	baseline-bloating__baseline-abundances	1
-0.0113492	0.0261175	-0.434544	0.667775	HISTSYN-PWY: L-histidine biosynthesis|g__Parabacteroides.s__Parabacteroides_merdae	17	baseline-bloating__baseline-abundances	1
0.0165591	0.0244106	0.678357	0.504034	HISTSYN-PWY: L-histidine biosynthesis|g__Ruminococcus.s__Ruminococcus_bromii	15	baseline-bloating__baseline-abundances	1
0.143331	0.407848	0.351434	0.72833	HISTSYN-PWY: L-histidine biosynthesis|unclassified	28	baseline-bloating__baseline-abundances	1
0.369032	0.205726	1.7938	0.0854547	HOMOSER-METSYN-PWY: L-methionine biosynthesis I	28	baseline-bloating__baseline-abundances	1
-0.000225816	0.0271136	-0.00832853	0.993424	HOMOSER-METSYN-PWY: L-methionine biosynthesis I|g__Anaerostipes.s__Anaerostipes_hadrus	12	baseline-bloating__baseline-abundances	1
-0.0335541	0.0259467	-1.29319	0.208254	HOMOSER-METSYN-PWY: L-methionine biosynthesis I|g__Blautia.s__Ruminococcus_torques	10	baseline-bloating__baseline-abundances	1
0.059086	0.0380209	1.55404	0.133264	HOMOSER-METSYN-PWY: L-methionine biosynthesis I|unclassified	25	baseline-bloating__baseline-abundances	1
0.618067	0.533372	1.15879	0.257942	HSERMETANA-PWY: L-methionine biosynthesis III	28	baseline-bloating__baseline-abundances	1
0.0446669	0.0244029	1.83039	0.0796384	HSERMETANA-PWY: L-methionine biosynthesis III|g__Alistipes.s__Alistipes_finegoldii	15	baseline-bloating__baseline-abundances	1
-0.00380788	0.0304299	-0.125136	0.901458	HSERMETANA-PWY: L-methionine biosynthesis III|g__Anaerostipes.s__Anaerostipes_hadrus	15	baseline-bloating__baseline-abundances	1
0.0132891	0.0247385	0.537185	0.596086	HSERMETANA-PWY: L-methionine biosynthesis III|g__Bifidobacterium.s__Bifidobacterium_adolescentis	17	baseline-bloating__baseline-abundances	1
-0.0135174	0.0250076	-0.540531	0.593812	HSERMETANA-PWY: L-methionine biosynthesis III|g__Bifidobacterium.s__Bifidobacterium_bifidum	12	baseline-bloating__baseline-abundances	1
0.0122804	0.0271825	0.451775	0.655487	HSERMETANA-PWY: L-methionine biosynthesis III|g__Bifidobacterium.s__Bifidobacterium_longum	20	baseline-bloating__baseline-abundances	1
0.00870511	0.0398847	0.218257	0.829074	HSERMETANA-PWY: L-methionine biosynthesis III|g__Blautia.s__Blautia_obeum	25	baseline-bloating__baseline-abundances	1
-0.0522156	0.0311058	-1.67864	0.106197	HSERMETANA-PWY: L-methionine biosynthesis III|g__Blautia.s__Blautia_wexlerae	22	baseline-bloating__baseline-abundances	1
-0.0637296	0.0228911	-2.78403	0.0103039	HSERMETANA-PWY: L-methionine biosynthesis III|g__Blautia.s__Ruminococcus_torques	18	baseline-bloating__baseline-abundances	1
0.00736519	0.0265704	0.277195	0.784004	HSERMETANA-PWY: L-methionine biosynthesis III|g__Dorea.s__Dorea_longicatena	17	baseline-bloating__baseline-abundances	1
0.0387729	0.0261213	1.48434	0.150736	HSERMETANA-PWY: L-methionine biosynthesis III|g__Fusicatenibacter.s__Fusicatenibacter_saccharivorans	17	baseline-bloating__baseline-abundances	1
-0.0207923	0.0261114	-0.796291	0.433669	HSERMETANA-PWY: L-methionine biosynthesis III|g__Parabacteroides.s__Parabacteroides_distasonis	17	baseline-bloating__baseline-abundances	1
0.00828905	0.0249656	0.332019	0.742757	HSERMETANA-PWY: L-methionine biosynthesis III|g__Roseburia.s__Roseburia_faecis	15	baseline-bloating__baseline-abundances	1
-0.00553876	0.0253324	-0.218643	0.828776	HSERMETANA-PWY: L-methionine biosynthesis III|g__Ruminococcaceae_unclassified.s__Eubacterium_siraeum	10	baseline-bloating__baseline-abundances	1
-0.00621296	0.0258855	-0.240017	0.812355	HSERMETANA-PWY: L-methionine biosynthesis III|g__Ruminococcus.s__Ruminococcus_bicirculans	16	baseline-bloating__baseline-abundances	1
0.303042	0.251222	1.20627	0.23947	HSERMETANA-PWY: L-methionine biosynthesis III|unclassified	28	baseline-bloating__baseline-abundances	1
0.545516	0.652989	0.835414	0.411725	ILEUSYN-PWY: L-isoleucine biosynthesis I (from threonine)	28	baseline-bloating__baseline-abundances	1
0.0441505	0.0248538	1.77641	0.0883461	ILEUSYN-PWY: L-isoleucine biosynthesis I (from threonine)|g__Alistipes.s__Alistipes_finegoldii	15	baseline-bloating__baseline-abundances	1
-0.00550046	0.0269031	-0.204455	0.839722	ILEUSYN-PWY: L-isoleucine biosynthesis I (from threonine)|g__Anaerostipes.s__Anaerostipes_hadrus	14	baseline-bloating__baseline-abundances	1
0.0386447	0.0279106	1.38459	0.178918	ILEUSYN-PWY: L-isoleucine biosynthesis I (from threonine)|g__Bacteroides.s__Bacteroides_caccae	20	baseline-bloating__baseline-abundances	1
0.0379348	0.0249358	1.5213	0.141252	ILEUSYN-PWY: L-isoleucine biosynthesis I (from threonine)|g__Bacteroides.s__Bacteroides_ovatus	16	baseline-bloating__baseline-abundances	1
0.00612306	0.0277421	0.220714	0.827182	ILEUSYN-PWY: L-isoleucine biosynthesis I (from threonine)|g__Bacteroides.s__Bacteroides_stercoris	14	baseline-bloating__baseline-abundances	1
0.0448816	0.0284627	1.57686	0.12792	ILEUSYN-PWY: L-isoleucine biosynthesis I (from threonine)|g__Bacteroides.s__Bacteroides_thetaiotaomicron	21	baseline-bloating__baseline-abundances	1
-0.00157961	0.0304156	-0.051934	0.959011	ILEUSYN-PWY: L-isoleucine biosynthesis I (from threonine)|g__Bacteroides.s__Bacteroides_uniformis	22	baseline-bloating__baseline-abundances	1
0.00736669	0.0260243	0.28307	0.77955	ILEUSYN-PWY: L-isoleucine biosynthesis I (from threonine)|g__Bacteroides.s__Bacteroides_xylanisolvens	12	baseline-bloating__baseline-abundances	1
0.0118262	0.0246376	0.480005	0.63557	ILEUSYN-PWY: L-isoleucine biosynthesis I (from threonine)|g__Bifidobacterium.s__Bifidobacterium_adolescentis	18	baseline-bloating__baseline-abundances	1
-0.0217722	0.0249936	-0.871111	0.392324	ILEUSYN-PWY: L-isoleucine biosynthesis I (from threonine)|g__Bifidobacterium.s__Bifidobacterium_bifidum	11	baseline-bloating__baseline-abundances	1
-0.0105998	0.0389987	-0.271799	0.788101	ILEUSYN-PWY: L-isoleucine biosynthesis I (from threonine)|g__Bifidobacterium.s__Bifidobacterium_longum	25	baseline-bloating__baseline-abundances	1
-0.0179039	0.026356	-0.679311	0.50344	ILEUSYN-PWY: L-isoleucine biosynthesis I (from threonine)|g__Bifidobacterium.s__Bifidobacterium_pseudocatenulatum	18	baseline-bloating__baseline-abundances	1
0.0134394	0.0644576	0.2085	0.836598	ILEUSYN-PWY: L-isoleucine biosynthesis I (from threonine)|g__Blautia.s__Blautia_obeum	27	baseline-bloating__baseline-abundances	1
-0.0652476	0.0276411	-2.36053	0.0267142	ILEUSYN-PWY: L-isoleucine biosynthesis I (from threonine)|g__Blautia.s__Blautia_wexlerae	21	baseline-bloating__baseline-abundances	1
-0.0356281	0.0333206	-1.06925	0.295592	ILEUSYN-PWY: L-isoleucine biosynthesis I (from threonine)|g__Blautia.s__Ruminococcus_torques	24	baseline-bloating__baseline-abundances	1
0.0456114	0.0251602	1.81284	0.0823846	ILEUSYN-PWY: L-isoleucine biosynthesis I (from threonine)|g__Dorea.s__Dorea_longicatena	13	baseline-bloating__baseline-abundances	1
0.000199017	0.0263055	0.00756562	0.994026	ILEUSYN-PWY: L-isoleucine biosynthesis I (from threonine)|g__Eubacterium.s__Eubacterium_hallii	13	baseline-bloating__baseline-abundances	1
0.0170109	0.028215	0.602902	0.552229	ILEUSYN-PWY: L-isoleucine biosynthesis I (from threonine)|g__Gemmiger.s__Gemmiger_formicilis	20	baseline-bloating__baseline-abundances	1
0.00359708	0.025712	0.139899	0.889907	ILEUSYN-PWY: L-isoleucine biosynthesis I (from threonine)|g__Lachnospiraceae_unclassified.s__Eubacterium_rectale	17	baseline-bloating__baseline-abundances	1
0.0145225	0.0354581	0.409567	0.685756	ILEUSYN-PWY: L-isoleucine biosynthesis I (from threonine)|g__Parabacteroides.s__Parabacteroides_distasonis	24	baseline-bloating__baseline-abundances	1
-0.0112179	0.0259394	-0.432467	0.669263	ILEUSYN-PWY: L-isoleucine biosynthesis I (from threonine)|g__Parabacteroides.s__Parabacteroides_merdae	17	baseline-bloating__baseline-abundances	1
-0.00870557	0.0244579	-0.355941	0.724994	ILEUSYN-PWY: L-isoleucine biosynthesis I (from threonine)|g__Ruminococcaceae_unclassified.s__Eubacterium_siraeum	12	baseline-bloating__baseline-abundances	1
-0.00578315	0.0252408	-0.229119	0.820718	ILEUSYN-PWY: L-isoleucine biosynthesis I (from threonine)|g__Ruminococcus.s__Ruminococcus_bicirculans	16	baseline-bloating__baseline-abundances	1
0.374471	0.429436	0.872008	0.391845	ILEUSYN-PWY: L-isoleucine biosynthesis I (from threonine)|unclassified	28	baseline-bloating__baseline-abundances	1
0.292337	0.212887	1.3732	0.182383	LACTOSECAT-PWY: lactose and galactose degradation I	28	baseline-bloating__baseline-abundances	1
-0.00715579	0.0282678	-0.253143	0.802314	LACTOSECAT-PWY: lactose and galactose degradation I|g__Collinsella.s__Collinsella_aerofaciens	21	baseline-bloating__baseline-abundances	1
0.0191106	0.0277276	0.689229	0.49729	LACTOSECAT-PWY: lactose and galactose degradation I|unclassified	17	baseline-bloating__baseline-abundances	1
0.416092	0.233566	1.78147	0.0874962	MET-SAM-PWY: superpathway of S-adenosyl-L-methionine biosynthesis	28	baseline-bloating__baseline-abundances	1
0.00062713	0.0267953	0.0234045	0.981521	MET-SAM-PWY: superpathway of S-adenosyl-L-methionine biosynthesis|g__Anaerostipes.s__Anaerostipes_hadrus	12	baseline-bloating__baseline-abundances	1
0.0572742	0.0366369	1.56329	0.131075	MET-SAM-PWY: superpathway of S-adenosyl-L-methionine biosynthesis|unclassified	25	baseline-bloating__baseline-abundances	1
0.0202415	0.0593595	0.340999	0.736072	METH-ACETATE-PWY: methanogenesis from acetate	27	baseline-bloating__baseline-abundances	1
0.0201333	0.0664836	0.30283	0.764628	METH-ACETATE-PWY: methanogenesis from acetate|g__Blautia.s__Blautia_obeum	27	baseline-bloating__baseline-abundances	1
-0.0497837	0.0314245	-1.58424	0.12623	METH-ACETATE-PWY: methanogenesis from acetate|g__Blautia.s__Blautia_wexlerae	22	baseline-bloating__baseline-abundances	1
0.0396119	0.0334265	1.18505	0.247601	METH-ACETATE-PWY: methanogenesis from acetate|g__Fusicatenibacter.s__Fusicatenibacter_saccharivorans	24	baseline-bloating__baseline-abundances	1
0.0531436	0.0228595	2.32479	0.0288652	METH-ACETATE-PWY: methanogenesis from acetate|unclassified	16	baseline-bloating__baseline-abundances	1
0.0514413	0.0301494	1.70621	0.100878	METHGLYUT-PWY: superpathway of methylglyoxal degradation	23	baseline-bloating__baseline-abundances	1
0.405096	0.227166	1.78326	0.0871976	METSYN-PWY: superpathway of L-homoserine and L-methionine biosynthesis	28	baseline-bloating__baseline-abundances	1
0.000517846	0.026874	0.0192694	0.984786	METSYN-PWY: superpathway of L-homoserine and L-methionine biosynthesis|g__Anaerostipes.s__Anaerostipes_hadrus	12	baseline-bloating__baseline-abundances	1
0.057383	0.0366813	1.56437	0.130823	METSYN-PWY: superpathway of L-homoserine and L-methionine biosynthesis|unclassified	25	baseline-bloating__baseline-abundances	1
0.0359461	0.031917	1.12624	0.271201	NAD-BIOSYNTHESIS-II: NAD salvage pathway III (to nicotinamide riboside)	23	baseline-bloating__baseline-abundances	1
0.090125	0.187807	0.479882	0.635656	NAGLIPASYN-PWY: lipid IVA biosynthesis (E. coli)	28	baseline-bloating__baseline-abundances	1
0.00593741	0.0285348	0.208076	0.836925	NAGLIPASYN-PWY: lipid IVA biosynthesis (E. coli)|g__Bacteroides.s__Bacteroides_stercoris	14	baseline-bloating__baseline-abundances	1
0.00937998	0.0266035	0.352585	0.727478	NAGLIPASYN-PWY: lipid IVA biosynthesis (E. coli)|g__Bacteroides.s__Bacteroides_uniformis	20	baseline-bloating__baseline-abundances	1
0.0439823	0.0256475	1.71488	0.099254	NAGLIPASYN-PWY: lipid IVA biosynthesis (E. coli)|unclassified	10	baseline-bloating__baseline-abundances	1
0.975183	0.915203	1.06554	0.297235	NONMEVIPP-PWY: methylerythritol phosphate pathway I	28	baseline-bloating__baseline-abundances	1
0.00748671	0.026387	0.283728	0.779052	NONMEVIPP-PWY: methylerythritol phosphate pathway I|g__Alistipes.s__Alistipes_finegoldii	19	baseline-bloating__baseline-abundances	1
0.0113673	0.0273043	0.41632	0.680875	NONMEVIPP-PWY: methylerythritol phosphate pathway I|g__Alistipes.s__Alistipes_putredinis	21	baseline-bloating__baseline-abundances	1
0.0522707	0.023003	2.27234	0.0323105	NONMEVIPP-PWY: methylerythritol phosphate pathway I|g__Bacteroides.s__Bacteroides_caccae	15	baseline-bloating__baseline-abundances	1
0.00693858	0.0274892	0.252411	0.802872	NONMEVIPP-PWY: methylerythritol phosphate pathway I|g__Bacteroides.s__Bacteroides_fragilis	11	baseline-bloating__baseline-abundances	1
0.0604547	0.024145	2.50382	0.0194879	NONMEVIPP-PWY: methylerythritol phosphate pathway I|g__Bacteroides.s__Bacteroides_ovatus	16	baseline-bloating__baseline-abundances	1
0.0264918	0.0252068	1.05098	0.303736	NONMEVIPP-PWY: methylerythritol phosphate pathway I|g__Bacteroides.s__Bacteroides_stercoris	11	baseline-bloating__baseline-abundances	1
0.0596733	0.0252294	2.36523	0.0264423	NONMEVIPP-PWY: methylerythritol phosphate pathway I|g__Bacteroides.s__Bacteroides_thetaiotaomicron	14	baseline-bloating__baseline-abundances	1
0.00928432	0.0265616	0.349538	0.729734	NONMEVIPP-PWY: methylerythritol phosphate pathway I|g__Bacteroides.s__Bacteroides_uniformis	20	baseline-bloating__baseline-abundances	1
0.0502669	0.0263802	1.90548	0.0687663	NONMEVIPP-PWY: methylerythritol phosphate pathway I|g__Bacteroides.s__Bacteroides_vulgatus	21	baseline-bloating__baseline-abundances	1
0.0215997	0.0232655	0.9284	0.362444	NONMEVIPP-PWY: methylerythritol phosphate pathway I|g__Bifidobacterium.s__Bifidobacterium_adolescentis	15	baseline-bloating__baseline-abundances	1
-0.022202	0.0255617	-0.868567	0.393687	NONMEVIPP-PWY: methylerythritol phosphate pathway I|g__Bifidobacterium.s__Bifidobacterium_bifidum	11	baseline-bloating__baseline-abundances	1
0.00805179	0.0255349	0.315325	0.75524	NONMEVIPP-PWY: methylerythritol phosphate pathway I|g__Bifidobacterium.s__Bifidobacterium_longum	19	baseline-bloating__baseline-abundances	1
-0.00668344	0.0254784	-0.262317	0.795315	NONMEVIPP-PWY: methylerythritol phosphate pathway I|g__Bifidobacterium.s__Bifidobacterium_pseudocatenulatum	12	baseline-bloating__baseline-abundances	1
0.00600708	0.0370853	0.16198	0.872677	NONMEVIPP-PWY: methylerythritol phosphate pathway I|g__Blautia.s__Blautia_obeum	24	baseline-bloating__baseline-abundances	1
-0.0387552	0.0253008	-1.53178	0.138653	NONMEVIPP-PWY: methylerythritol phosphate pathway I|g__Blautia.s__Blautia_wexlerae	16	baseline-bloating__baseline-abundances	1
-0.0054435	0.0259272	-0.209953	0.835476	NONMEVIPP-PWY: methylerythritol phosphate pathway I|g__Blautia.s__Ruminococcus_torques	18	baseline-bloating__baseline-abundances	1
-0.00909471	0.0264071	-0.344404	0.733542	NONMEVIPP-PWY: methylerythritol phosphate pathway I|g__Collinsella.s__Collinsella_aerofaciens	17	baseline-bloating__baseline-abundances	1
0.0131935	0.0282222	0.467488	0.644368	NONMEVIPP-PWY: methylerythritol phosphate pathway I|g__Fusicatenibacter.s__Fusicatenibacter_saccharivorans	21	baseline-bloating__baseline-abundances	1
0.0252104	0.0267319	0.943084	0.355035	NONMEVIPP-PWY: methylerythritol phosphate pathway I|g__Gemmiger.s__Gemmiger_formicilis	19	baseline-bloating__baseline-abundances	1
0.00840178	0.0261119	0.321761	0.750419	NONMEVIPP-PWY: methylerythritol phosphate pathway I|g__Lachnospiraceae_unclassified.s__Eubacterium_rectale	12	baseline-bloating__baseline-abundances	1
0.0219408	0.0260345	0.842758	0.407684	NONMEVIPP-PWY: methylerythritol phosphate pathway I|g__Parabacteroides.s__Parabacteroides_distasonis	18	baseline-bloating__baseline-abundances	1
-0.0117719	0.0262043	-0.449234	0.657293	NONMEVIPP-PWY: methylerythritol phosphate pathway I|g__Parabacteroides.s__Parabacteroides_merdae	17	baseline-bloating__baseline-abundances	1
-0.0291521	0.024741	-1.17829	0.250231	NONMEVIPP-PWY: methylerythritol phosphate pathway I|g__Roseburia.s__Roseburia_faecis	10	baseline-bloating__baseline-abundances	1
-0.0103615	0.0248934	-0.416235	0.680937	NONMEVIPP-PWY: methylerythritol phosphate pathway I|g__Ruminococcaceae_unclassified.s__Eubacterium_siraeum	11	baseline-bloating__baseline-abundances	1
-0.0210067	0.0253656	-0.828156	0.415742	NONMEVIPP-PWY: methylerythritol phosphate pathway I|g__Ruminococcus.s__Ruminococcus_bicirculans	15	baseline-bloating__baseline-abundances	1
0.00125576	0.0244343	0.0513932	0.959438	NONMEVIPP-PWY: methylerythritol phosphate pathway I|g__Ruminococcus.s__Ruminococcus_bromii	17	baseline-bloating__baseline-abundances	1
0.214545	0.332288	0.645662	0.524624	NONMEVIPP-PWY: methylerythritol phosphate pathway I|unclassified	28	baseline-bloating__baseline-abundances	1
0.224443	0.382318	0.587057	0.562648	NONOXIPENT-PWY: pentose phosphate pathway (non-oxidative branch) I	28	baseline-bloating__baseline-abundances	1
0.00166599	0.0285158	0.0584236	0.953895	NONOXIPENT-PWY: pentose phosphate pathway (non-oxidative branch) I|g__Anaerostipes.s__Anaerostipes_hadrus	20	baseline-bloating__baseline-abundances	1
-0.0102492	0.0269926	-0.379703	0.707505	NONOXIPENT-PWY: pentose phosphate pathway (non-oxidative branch) I|g__Bifidobacterium.s__Bifidobacterium_bifidum	11	baseline-bloating__baseline-abundances	1
0.00554076	0.0485644	0.114091	0.910115	NONOXIPENT-PWY: pentose phosphate pathway (non-oxidative branch) I|g__Blautia.s__Blautia_obeum	26	baseline-bloating__baseline-abundances	1
-0.0162567	0.0290468	-0.559673	0.580889	NONOXIPENT-PWY: pentose phosphate pathway (non-oxidative branch) I|g__Blautia.s__Blautia_wexlerae	19	baseline-bloating__baseline-abundances	1
-0.0350606	0.0336613	-1.04157	0.30799	NONOXIPENT-PWY: pentose phosphate pathway (non-oxidative branch) I|g__Blautia.s__Ruminococcus_torques	24	baseline-bloating__baseline-abundances	1
-0.00618707	0.0293418	-0.210862	0.834775	NONOXIPENT-PWY: pentose phosphate pathway (non-oxidative branch) I|g__Collinsella.s__Collinsella_aerofaciens	21	baseline-bloating__baseline-abundances	1
0.03048	0.0279363	1.09106	0.286081	NONOXIPENT-PWY: pentose phosphate pathway (non-oxidative branch) I|g__Eubacterium.s__Eubacterium_hallii	20	baseline-bloating__baseline-abundances	1
0.0337843	0.0367996	0.918062	0.367721	NONOXIPENT-PWY: pentose phosphate pathway (non-oxidative branch) I|g__Fusicatenibacter.s__Fusicatenibacter_saccharivorans	25	baseline-bloating__baseline-abundances	1
-0.0227597	0.0269125	-0.845693	0.406077	NONOXIPENT-PWY: pentose phosphate pathway (non-oxidative branch) I|g__Lachnospiraceae_unclassified.s__Eubacterium_rectale	19	baseline-bloating__baseline-abundances	1
0.00756219	0.0274322	0.275669	0.785162	NONOXIPENT-PWY: pentose phosphate pathway (non-oxidative branch) I|g__Parabacteroides.s__Parabacteroides_distasonis	20	baseline-bloating__baseline-abundances	1
-0.0297825	0.0239465	-1.24371	0.225617	NONOXIPENT-PWY: pentose phosphate pathway (non-oxidative branch) I|g__Roseburia.s__Roseburia_faecis	15	baseline-bloating__baseline-abundances	1
-0.0211575	0.0252251	-0.838748	0.409888	NONOXIPENT-PWY: pentose phosphate pathway (non-oxidative branch) I|g__Ruminococcaceae_unclassified.s__Eubacterium_siraeum	10	baseline-bloating__baseline-abundances	1
0.512893	0.458122	1.11955	0.273984	NONOXIPENT-PWY: pentose phosphate pathway (non-oxidative branch) I|unclassified	28	baseline-bloating__baseline-abundances	1
1.03968	0.705263	1.47418	0.153432	OANTIGEN-PWY: O-antigen building blocks biosynthesis (E. coli)	28	baseline-bloating__baseline-abundances	1
0.0128879	0.0274238	0.469953	0.642631	OANTIGEN-PWY: O-antigen building blocks biosynthesis (E. coli)|g__Collinsella.s__Collinsella_aerofaciens	18	baseline-bloating__baseline-abundances	1
0.144399	0.249796	0.57807	0.568602	OANTIGEN-PWY: O-antigen building blocks biosynthesis (E. coli)|unclassified	28	baseline-bloating__baseline-abundances	1
0.0429703	0.249236	0.172408	0.864562	P108-PWY: pyruvate fermentation to propanoate I	28	baseline-bloating__baseline-abundances	1
0.0991341	0.194499	0.509689	0.614924	P124-PWY: Bifidobacterium shunt	28	baseline-bloating__baseline-abundances	1
0.0124851	0.0277405	0.450067	0.656701	P124-PWY: Bifidobacterium shunt|g__Bifidobacterium.s__Bifidobacterium_longum	21	baseline-bloating__baseline-abundances	1
-0.0206261	0.0269425	-0.76556	0.451402	P124-PWY: Bifidobacterium shunt|g__Bifidobacterium.s__Bifidobacterium_pseudocatenulatum	19	baseline-bloating__baseline-abundances	1
-0.00450395	0.0264163	-0.170499	0.866047	P125-PWY: superpathway of (R,R)-butanediol biosynthesis	10	baseline-bloating__baseline-abundances	1
0.0163244	0.0339831	0.480369	0.635315	P161-PWY: acetylene degradation (anaerobic)	24	baseline-bloating__baseline-abundances	1
0.0177282	0.0286288	0.619245	0.541589	P161-PWY: acetylene degradation (anaerobic)|unclassified	10	baseline-bloating__baseline-abundances	1
0.634717	0.26275	2.41566	0.0236825	P164-PWY: purine nucleobases degradation I (anaerobic)	28	baseline-bloating__baseline-abundances	1
0.0433454	0.0263484	1.64509	0.112988	P164-PWY: purine nucleobases degradation I (anaerobic)|unclassified	20	baseline-bloating__baseline-abundances	1
0.0269695	0.0496205	0.543515	0.591788	P185-PWY: formaldehyde assimilation III (dihydroxyacetone cycle)	26	baseline-bloating__baseline-abundances	1
0.00910887	0.0260245	0.350011	0.729383	P185-PWY: formaldehyde assimilation III (dihydroxyacetone cycle)|unclassified	15	baseline-bloating__baseline-abundances	1
0.46321	0.264219	1.75313	0.092346	P4-PWY: superpathway of L-lysine, L-threonine and L-methionine biosynthesis I	28	baseline-bloating__baseline-abundances	1
0.0220396	0.0246376	0.894551	0.379911	P4-PWY: superpathway of L-lysine, L-threonine and L-methionine biosynthesis I|unclassified	13	baseline-bloating__baseline-abundances	1
0.0600859	0.0455654	1.31867	0.199724	P42-PWY: incomplete reductive TCA cycle	26	baseline-bloating__baseline-abundances	1
0.24674	0.246286	1.00184	0.326413	P441-PWY: superpathway of N-acetylneuraminate degradation	28	baseline-bloating__baseline-abundances	1
0.0066844	0.0260609	0.256492	0.799757	P441-PWY: superpathway of N-acetylneuraminate degradation|unclassified	10	baseline-bloating__baseline-abundances	1
0.195734	0.179312	1.09158	0.285854	P461-PWY: hexitol fermentation to lactate, formate, ethanol and acetate	28	baseline-bloating__baseline-abundances	1
-0.0176258	0.0279845	-0.629843	0.534748	P461-PWY: hexitol fermentation to lactate, formate, ethanol and acetate|g__Anaerostipes.s__Anaerostipes_hadrus	17	baseline-bloating__baseline-abundances	1
0.0351654	0.0234363	1.50047	0.146534	P461-PWY: hexitol fermentation to lactate, formate, ethanol and acetate|unclassified	13	baseline-bloating__baseline-abundances	1
0.16506	0.729941	0.226128	0.823016	PANTO-PWY: phosphopantothenate biosynthesis I	28	baseline-bloating__baseline-abundances	1
0.0143171	0.0318647	0.44931	0.657239	PANTO-PWY: phosphopantothenate biosynthesis I|g__Alistipes.s__Alistipes_finegoldii	23	baseline-bloating__baseline-abundances	1
0.0157843	0.0268437	0.588007	0.56202	PANTO-PWY: phosphopantothenate biosynthesis I|g__Alistipes.s__Alistipes_putredinis	20	baseline-bloating__baseline-abundances	1
0.0205053	0.0298126	0.687805	0.49817	PANTO-PWY: phosphopantothenate biosynthesis I|g__Anaerostipes.s__Anaerostipes_hadrus	18	baseline-bloating__baseline-abundances	1
0.0399247	0.0283321	1.40917	0.171611	PANTO-PWY: phosphopantothenate biosynthesis I|g__Bacteroides.s__Bacteroides_caccae	20	baseline-bloating__baseline-abundances	1
-0.004521	0.03045	-0.148473	0.88321	PANTO-PWY: phosphopantothenate biosynthesis I|g__Bacteroides.s__Bacteroides_fragilis	13	baseline-bloating__baseline-abundances	1
0.0556049	0.024415	2.27749	0.0319561	PANTO-PWY: phosphopantothenate biosynthesis I|g__Bacteroides.s__Bacteroides_ovatus	17	baseline-bloating__baseline-abundances	1
0.00648767	0.0275131	0.235803	0.815586	PANTO-PWY: phosphopantothenate biosynthesis I|g__Bacteroides.s__Bacteroides_stercoris	14	baseline-bloating__baseline-abundances	1
0.0478248	0.028251	1.69285	0.103427	PANTO-PWY: phosphopantothenate biosynthesis I|g__Bacteroides.s__Bacteroides_thetaiotaomicron	19	baseline-bloating__baseline-abundances	1
0.00551849	0.0278524	0.198133	0.84461	PANTO-PWY: phosphopantothenate biosynthesis I|g__Bacteroides.s__Bacteroides_uniformis	21	baseline-bloating__baseline-abundances	1
0.0579837	0.0301142	1.92546	0.0661007	PANTO-PWY: phosphopantothenate biosynthesis I|g__Bacteroides.s__Bacteroides_vulgatus	22	baseline-bloating__baseline-abundances	1
0.0255208	0.0269695	0.946281	0.353436	PANTO-PWY: phosphopantothenate biosynthesis I|g__Bacteroides.s__Bacteroides_xylanisolvens	12	baseline-bloating__baseline-abundances	1
0.00836343	0.0311526	0.268466	0.790635	PANTO-PWY: phosphopantothenate biosynthesis I|g__Blautia.s__Blautia_obeum	22	baseline-bloating__baseline-abundances	1
-0.0542989	0.0253601	-2.14112	0.0426265	PANTO-PWY: phosphopantothenate biosynthesis I|g__Blautia.s__Blautia_wexlerae	17	baseline-bloating__baseline-abundances	1
-0.0168963	0.0311613	-0.542221	0.592666	PANTO-PWY: phosphopantothenate biosynthesis I|g__Blautia.s__Ruminococcus_torques	22	baseline-bloating__baseline-abundances	1
-0.00360863	0.026749	-0.134907	0.893811	PANTO-PWY: phosphopantothenate biosynthesis I|g__Dorea.s__Dorea_longicatena	12	baseline-bloating__baseline-abundances	1
0.0485855	0.0272595	1.78233	0.0873525	PANTO-PWY: phosphopantothenate biosynthesis I|g__Eubacterium.s__Eubacterium_hallii	11	baseline-bloating__baseline-abundances	1
-0.0168263	0.0266905	-0.630423	0.534375	PANTO-PWY: phosphopantothenate biosynthesis I|g__Lachnospiraceae_unclassified.s__Eubacterium_rectale	18	baseline-bloating__baseline-abundances	1
0.0242672	0.0273647	0.886806	0.383984	PANTO-PWY: phosphopantothenate biosynthesis I|g__Parabacteroides.s__Parabacteroides_distasonis	20	baseline-bloating__baseline-abundances	1
0.00792155	0.0252391	0.313861	0.756339	PANTO-PWY: phosphopantothenate biosynthesis I|g__Parabacteroides.s__Parabacteroides_merdae	14	baseline-bloating__baseline-abundances	1
-0.0212278	0.0286322	-0.741396	0.465647	PANTO-PWY: phosphopantothenate biosynthesis I|g__Parasutterella.s__Parasutterella_excrementihominis	10	baseline-bloating__baseline-abundances	1
-0.0180945	0.0244334	-0.740563	0.466142	PANTO-PWY: phosphopantothenate biosynthesis I|g__Roseburia.s__Roseburia_faecis	14	baseline-bloating__baseline-abundances	1
0.127431	0.302477	0.421293	0.67729	PANTO-PWY: phosphopantothenate biosynthesis I|unclassified	28	baseline-bloating__baseline-abundances	1
0.256654	0.851794	0.30131	0.765774	PANTOSYN-PWY: superpathway of coenzyme A biosynthesis I (bacteria)	28	baseline-bloating__baseline-abundances	1
0.0138833	0.0318409	0.436022	0.666718	PANTOSYN-PWY: superpathway of coenzyme A biosynthesis I (bacteria)|g__Alistipes.s__Alistipes_finegoldii	23	baseline-bloating__baseline-abundances	1
0.0158631	0.026655	0.595126	0.557329	PANTOSYN-PWY: superpathway of coenzyme A biosynthesis I (bacteria)|g__Alistipes.s__Alistipes_putredinis	20	baseline-bloating__baseline-abundances	1
0.048731	0.0247417	1.96959	0.0605323	PANTOSYN-PWY: superpathway of coenzyme A biosynthesis I (bacteria)|g__Bacteroides.s__Bacteroides_caccae	17	baseline-bloating__baseline-abundances	1
0.017047	0.029637	0.575193	0.570514	PANTOSYN-PWY: superpathway of coenzyme A biosynthesis I (bacteria)|g__Bacteroides.s__Bacteroides_fragilis	10	baseline-bloating__baseline-abundances	1
0.0410607	0.0252331	1.62726	0.116742	PANTOSYN-PWY: superpathway of coenzyme A biosynthesis I (bacteria)|g__Bacteroides.s__Bacteroides_ovatus	14	baseline-bloating__baseline-abundances	1
0.0142178	0.0279779	0.508181	0.615966	PANTOSYN-PWY: superpathway of coenzyme A biosynthesis I (bacteria)|g__Bacteroides.s__Bacteroides_stercoris	13	baseline-bloating__baseline-abundances	1
0.0432033	0.026108	1.65479	0.110988	PANTOSYN-PWY: superpathway of coenzyme A biosynthesis I (bacteria)|g__Bacteroides.s__Bacteroides_thetaiotaomicron	16	baseline-bloating__baseline-abundances	1
0.0096598	0.0265909	0.363275	0.71958	PANTOSYN-PWY: superpathway of coenzyme A biosynthesis I (bacteria)|g__Bacteroides.s__Bacteroides_uniformis	20	baseline-bloating__baseline-abundances	1
0.0583873	0.0304197	1.91939	0.0669002	PANTOSYN-PWY: superpathway of coenzyme A biosynthesis I (bacteria)|g__Bacteroides.s__Bacteroides_vulgatus	22	baseline-bloating__baseline-abundances	1
0.00703727	0.0280383	0.250988	0.80396	PANTOSYN-PWY: superpathway of coenzyme A biosynthesis I (bacteria)|g__Blautia.s__Blautia_obeum	20	baseline-bloating__baseline-abundances	1
-0.000915087	0.0267743	-0.0341778	0.973018	PANTOSYN-PWY: superpathway of coenzyme A biosynthesis I (bacteria)|g__Blautia.s__Ruminococcus_torques	18	baseline-bloating__baseline-abundances	1
0.00566791	0.027708	0.204559	0.839642	PANTOSYN-PWY: superpathway of coenzyme A biosynthesis I (bacteria)|g__Lachnospiraceae_unclassified.s__Eubacterium_rectale	12	baseline-bloating__baseline-abundances	1
0.0245795	0.0261328	0.940562	0.356301	PANTOSYN-PWY: superpathway of coenzyme A biosynthesis I (bacteria)|g__Parabacteroides.s__Parabacteroides_distasonis	16	baseline-bloating__baseline-abundances	1
0.00587988	0.0258219	0.227709	0.821801	PANTOSYN-PWY: superpathway of coenzyme A biosynthesis I (bacteria)|g__Parabacteroides.s__Parabacteroides_merdae	12	baseline-bloating__baseline-abundances	1
-0.0205156	0.0247693	-0.82827	0.415679	PANTOSYN-PWY: superpathway of coenzyme A biosynthesis I (bacteria)|g__Roseburia.s__Roseburia_faecis	11	baseline-bloating__baseline-abundances	1
0.129265	0.303847	0.425428	0.674315	PANTOSYN-PWY: superpathway of coenzyme A biosynthesis I (bacteria)|unclassified	28	baseline-bloating__baseline-abundances	1
0.36526	0.395232	0.924166	0.364599	PENTOSE-P-PWY: pentose phosphate pathway	28	baseline-bloating__baseline-abundances	1
-0.0185093	0.0270022	-0.685474	0.499613	PENTOSE-P-PWY: pentose phosphate pathway|g__Bifidobacterium.s__Bifidobacterium_bifidum	10	baseline-bloating__baseline-abundances	1
0.0260852	0.0252155	1.03449	0.311219	PENTOSE-P-PWY: pentose phosphate pathway|g__Parabacteroides.s__Parabacteroides_distasonis	17	baseline-bloating__baseline-abundances	1
0.0413946	0.0244553	1.69266	0.103463	PENTOSE-P-PWY: pentose phosphate pathway|unclassified	14	baseline-bloating__baseline-abundances	1
0.901954	0.878976	1.02614	0.315056	PEPTIDOGLYCANSYN-PWY: peptidoglycan biosynthesis I (meso-diaminopimelate containing)	28	baseline-bloating__baseline-abundances	1
0.0293665	0.0278551	1.05426	0.302263	PEPTIDOGLYCANSYN-PWY: peptidoglycan biosynthesis I (meso-diaminopimelate containing)|g__Alistipes.s__Alistipes_finegoldii	21	baseline-bloating__baseline-abundances	1
0.0112089	0.0273302	0.410129	0.685349	PEPTIDOGLYCANSYN-PWY: peptidoglycan biosynthesis I (meso-diaminopimelate containing)|g__Alistipes.s__Alistipes_putredinis	21	baseline-bloating__baseline-abundances	1
-0.0111965	0.0284523	-0.39352	0.69741	PEPTIDOGLYCANSYN-PWY: peptidoglycan biosynthesis I (meso-diaminopimelate containing)|g__Anaerostipes.s__Anaerostipes_hadrus	12	baseline-bloating__baseline-abundances	1
0.0448305	0.0255383	1.75542	0.0919452	PEPTIDOGLYCANSYN-PWY: peptidoglycan biosynthesis I (meso-diaminopimelate containing)|g__Bacteroides.s__Bacteroides_caccae	16	baseline-bloating__baseline-abundances	1
0.0499143	0.0242801	2.05577	0.0508391	PEPTIDOGLYCANSYN-PWY: peptidoglycan biosynthesis I (meso-diaminopimelate containing)|g__Bacteroides.s__Bacteroides_ovatus	15	baseline-bloating__baseline-abundances	1
0.0135206	0.0280594	0.481855	0.634274	PEPTIDOGLYCANSYN-PWY: peptidoglycan biosynthesis I (meso-diaminopimelate containing)|g__Bacteroides.s__Bacteroides_stercoris	13	baseline-bloating__baseline-abundances	1
0.0552116	0.0254567	2.16884	0.0402272	PEPTIDOGLYCANSYN-PWY: peptidoglycan biosynthesis I (meso-diaminopimelate containing)|g__Bacteroides.s__Bacteroides_thetaiotaomicron	18	baseline-bloating__baseline-abundances	1
0.0098205	0.026501	0.370571	0.714208	PEPTIDOGLYCANSYN-PWY: peptidoglycan biosynthesis I (meso-diaminopimelate containing)|g__Bacteroides.s__Bacteroides_uniformis	20	baseline-bloating__baseline-abundances	1
0.0583297	0.0301407	1.93525	0.0648284	PEPTIDOGLYCANSYN-PWY: peptidoglycan biosynthesis I (meso-diaminopimelate containing)|g__Bacteroides.s__Bacteroides_vulgatus	22	baseline-bloating__baseline-abundances	1
0.0123864	0.0266166	0.465363	0.645867	PEPTIDOGLYCANSYN-PWY: peptidoglycan biosynthesis I (meso-diaminopimelate containing)|g__Bacteroides.s__Bacteroides_xylanisolvens	11	baseline-bloating__baseline-abundances	1
0.0222336	0.0230008	0.966646	0.343362	PEPTIDOGLYCANSYN-PWY: peptidoglycan biosynthesis I (meso-diaminopimelate containing)|g__Bifidobacterium.s__Bifidobacterium_adolescentis	15	baseline-bloating__baseline-abundances	1
-0.0220909	0.0256216	-0.862199	0.397111	PEPTIDOGLYCANSYN-PWY: peptidoglycan biosynthesis I (meso-diaminopimelate containing)|g__Bifidobacterium.s__Bifidobacterium_bifidum	11	baseline-bloating__baseline-abundances	1
0.0156623	0.0273566	0.572522	0.572293	PEPTIDOGLYCANSYN-PWY: peptidoglycan biosynthesis I (meso-diaminopimelate containing)|g__Bifidobacterium.s__Bifidobacterium_longum	21	baseline-bloating__baseline-abundances	1
0.0102945	0.0255832	0.402392	0.690957	PEPTIDOGLYCANSYN-PWY: peptidoglycan biosynthesis I (meso-diaminopimelate containing)|g__Bifidobacterium.s__Bifidobacterium_pseudocatenulatum	11	baseline-bloating__baseline-abundances	1
-0.0380407	0.0455097	-0.83588	0.411467	PEPTIDOGLYCANSYN-PWY: peptidoglycan biosynthesis I (meso-diaminopimelate containing)|g__Blautia.s__Blautia_obeum	26	baseline-bloating__baseline-abundances	1
-0.0694929	0.0291489	-2.38407	0.0253787	PEPTIDOGLYCANSYN-PWY: peptidoglycan biosynthesis I (meso-diaminopimelate containing)|g__Blautia.s__Blautia_wexlerae	21	baseline-bloating__baseline-abundances	1
-0.0259743	0.0273854	-0.948471	0.352343	PEPTIDOGLYCANSYN-PWY: peptidoglycan biosynthesis I (meso-diaminopimelate containing)|g__Blautia.s__Ruminococcus_torques	21	baseline-bloating__baseline-abundances	1
0.00147135	0.0274735	0.0535551	0.957733	PEPTIDOGLYCANSYN-PWY: peptidoglycan biosynthesis I (meso-diaminopimelate containing)|g__Collinsella.s__Collinsella_aerofaciens	19	baseline-bloating__baseline-abundances	1
0.0535565	0.021738	2.46373	0.021302	PEPTIDOGLYCANSYN-PWY: peptidoglycan biosynthesis I (meso-diaminopimelate containing)|g__Faecalibacterium.s__Faecalibacterium_prausnitzii	15	baseline-bloating__baseline-abundances	1
0.0349174	0.0377531	0.924888	0.364231	PEPTIDOGLYCANSYN-PWY: peptidoglycan biosynthesis I (meso-diaminopimelate containing)|g__Fusicatenibacter.s__Fusicatenibacter_saccharivorans	25	baseline-bloating__baseline-abundances	1
0.00352912	0.0265597	0.132875	0.8954	PEPTIDOGLYCANSYN-PWY: peptidoglycan biosynthesis I (meso-diaminopimelate containing)|g__Gemmiger.s__Gemmiger_formicilis	18	baseline-bloating__baseline-abundances	1
-0.013123	0.0266475	-0.492469	0.626863	PEPTIDOGLYCANSYN-PWY: peptidoglycan biosynthesis I (meso-diaminopimelate containing)|g__Lachnospiraceae_unclassified.s__Eubacterium_rectale	17	baseline-bloating__baseline-abundances	1
0.0223752	0.026031	0.859559	0.398537	PEPTIDOGLYCANSYN-PWY: peptidoglycan biosynthesis I (meso-diaminopimelate containing)|g__Parabacteroides.s__Parabacteroides_distasonis	18	baseline-bloating__baseline-abundances	1
0.0193175	0.0269919	0.715677	0.481096	PEPTIDOGLYCANSYN-PWY: peptidoglycan biosynthesis I (meso-diaminopimelate containing)|g__Parabacteroides.s__Parabacteroides_merdae	18	baseline-bloating__baseline-abundances	1
-0.0111879	0.0246972	-0.453003	0.654615	PEPTIDOGLYCANSYN-PWY: peptidoglycan biosynthesis I (meso-diaminopimelate containing)|g__Roseburia.s__Roseburia_faecis	12	baseline-bloating__baseline-abundances	1
-0.00611768	0.0259317	-0.235915	0.8155	PEPTIDOGLYCANSYN-PWY: peptidoglycan biosynthesis I (meso-diaminopimelate containing)|g__Ruminococcus.s__Ruminococcus_bicirculans	16	baseline-bloating__baseline-abundances	1
0.0182285	0.02587	0.70462	0.487829	PEPTIDOGLYCANSYN-PWY: peptidoglycan biosynthesis I (meso-diaminopimelate containing)|g__Ruminococcus.s__Ruminococcus_bromii	18	baseline-bloating__baseline-abundances	1
0.284904	0.372433	0.76498	0.451741	PEPTIDOGLYCANSYN-PWY: peptidoglycan biosynthesis I (meso-diaminopimelate containing)|unclassified	28	baseline-bloating__baseline-abundances	1
0.0303758	0.331384	0.0916633	0.927726	PHOSLIPSYN-PWY: superpathway of phospholipid biosynthesis I (bacteria)	28	baseline-bloating__baseline-abundances	1
0.00437521	0.0288973	0.151406	0.880921	PHOSLIPSYN-PWY: superpathway of phospholipid biosynthesis I (bacteria)|g__Fusicatenibacter.s__Fusicatenibacter_saccharivorans	22	baseline-bloating__baseline-abundances	1
0.0258837	0.0247281	1.04673	0.305653	PHOSLIPSYN-PWY: superpathway of phospholipid biosynthesis I (bacteria)|unclassified	14	baseline-bloating__baseline-abundances	1
0.0637912	0.064716	0.985711	0.334109	POLYAMSYN-PWY: superpathway of polyamine biosynthesis I	27	baseline-bloating__baseline-abundances	1
0.00640593	0.0288661	0.221919	0.826255	POLYAMSYN-PWY: superpathway of polyamine biosynthesis I|unclassified	17	baseline-bloating__baseline-abundances	1
0.240294	0.23636	1.01664	0.319463	POLYISOPRENSYN-PWY: polyisoprenoid biosynthesis (E. coli)	28	baseline-bloating__baseline-abundances	1
0.153659	0.202926	0.757216	0.456291	PPGPPMET-PWY: ppGpp metabolism	28	baseline-bloating__baseline-abundances	1
0.0155336	0.025478	0.609686	0.547799	PPGPPMET-PWY: ppGpp metabolism|unclassified	13	baseline-bloating__baseline-abundances	1
0.561335	0.650068	0.863501	0.39641	PWY-1042: glycolysis IV	28	baseline-bloating__baseline-abundances	1
0.0114686	0.0272534	0.420814	0.677636	PWY-1042: glycolysis IV|g__Alistipes.s__Alistipes_putredinis	21	baseline-bloating__baseline-abundances	1
0.0261238	0.0267086	0.978106	0.337779	PWY-1042: glycolysis IV|g__Alistipes.s__Alistipes_shahii	19	baseline-bloating__baseline-abundances	1
-0.00153378	0.0278232	-0.055126	0.956494	PWY-1042: glycolysis IV|g__Anaerostipes.s__Anaerostipes_hadrus	17	baseline-bloating__baseline-abundances	1
0.048823	0.0258729	1.88703	0.0713093	PWY-1042: glycolysis IV|g__Bacteroides.s__Bacteroides_caccae	18	baseline-bloating__baseline-abundances	1
-0.00408416	0.0277874	-0.146979	0.884377	PWY-1042: glycolysis IV|g__Bacteroides.s__Bacteroides_fragilis	10	baseline-bloating__baseline-abundances	1
0.0574515	0.0296082	1.94039	0.0641681	PWY-1042: glycolysis IV|g__Bacteroides.s__Bacteroides_vulgatus	22	baseline-bloating__baseline-abundances	1
0.00866251	0.065064	0.133138	0.895194	PWY-1042: glycolysis IV|g__Blautia.s__Blautia_obeum	27	baseline-bloating__baseline-abundances	1
-0.0508093	0.031024	-1.63774	0.114522	PWY-1042: glycolysis IV|g__Blautia.s__Blautia_wexlerae	22	baseline-bloating__baseline-abundances	1
-0.0264142	0.030326	-0.871006	0.39238	PWY-1042: glycolysis IV|g__Blautia.s__Ruminococcus_torques	23	baseline-bloating__baseline-abundances	1
0.0116379	0.0267605	0.434893	0.667526	PWY-1042: glycolysis IV|g__Dorea.s__Dorea_longicatena	12	baseline-bloating__baseline-abundances	1
0.0178887	0.0253349	0.706091	0.48693	PWY-1042: glycolysis IV|g__Eubacterium.s__Eubacterium_hallii	15	baseline-bloating__baseline-abundances	1
0.0188799	0.0628616	0.300341	0.766503	PWY-1042: glycolysis IV|g__Faecalibacterium.s__Faecalibacterium_prausnitzii	27	baseline-bloating__baseline-abundances	1
0.0269663	0.0287842	0.936843	0.358172	PWY-1042: glycolysis IV|g__Fusicatenibacter.s__Fusicatenibacter_saccharivorans	22	baseline-bloating__baseline-abundances	1
-0.0131712	0.0254178	-0.518191	0.60907	PWY-1042: glycolysis IV|g__Lachnospiraceae_unclassified.s__Eubacterium_rectale	17	baseline-bloating__baseline-abundances	1
-0.0112394	0.0244399	-0.45988	0.649741	PWY-1042: glycolysis IV|g__Roseburia.s__Roseburia_faecis	12	baseline-bloating__baseline-abundances	1
-0.00548497	0.0252329	-0.217373	0.829755	PWY-1042: glycolysis IV|g__Ruminococcus.s__Ruminococcus_bicirculans	16	baseline-bloating__baseline-abundances	1
0.608303	0.435191	1.39778	0.174965	PWY-1042: glycolysis IV|unclassified	28	baseline-bloating__baseline-abundances	1
0.00115026	0.296715	0.00387664	0.996939	PWY-1269: CMP-3-deoxy-D-manno-octulosonate biosynthesis	28	baseline-bloating__baseline-abundances	1
0.028186	0.02565	1.09887	0.282726	PWY-1269: CMP-3-deoxy-D-manno-octulosonate biosynthesis|g__Alistipes.s__Alistipes_shahii	18	baseline-bloating__baseline-abundances	1
0.0426178	0.025723	1.6568	0.110578	PWY-1269: CMP-3-deoxy-D-manno-octulosonate biosynthesis|g__Bacteroides.s__Bacteroides_caccae	16	baseline-bloating__baseline-abundances	1
0.0415502	0.026472	1.56959	0.129603	PWY-1269: CMP-3-deoxy-D-manno-octulosonate biosynthesis|g__Bacteroides.s__Bacteroides_ovatus	17	baseline-bloating__baseline-abundances	1
0.0373075	0.0275217	1.35557	0.187857	PWY-1269: CMP-3-deoxy-D-manno-octulosonate biosynthesis|g__Bacteroides.s__Bacteroides_thetaiotaomicron	19	baseline-bloating__baseline-abundances	1
0.00968819	0.0269394	0.359628	0.72227	PWY-1269: CMP-3-deoxy-D-manno-octulosonate biosynthesis|g__Bacteroides.s__Bacteroides_uniformis	20	baseline-bloating__baseline-abundances	1
0.00384094	0.0268979	0.142797	0.887643	PWY-1269: CMP-3-deoxy-D-manno-octulosonate biosynthesis|g__Bacteroides.s__Bacteroides_xylanisolvens	12	baseline-bloating__baseline-abundances	1
0.0127147	0.0308806	0.411737	0.684186	PWY-1269: CMP-3-deoxy-D-manno-octulosonate biosynthesis|unclassified	22	baseline-bloating__baseline-abundances	1
-0.0204371	0.032428	-0.630229	0.5345	PWY-1861: formaldehyde assimilation II (assimilatory RuMP Cycle)	24	baseline-bloating__baseline-abundances	1
0.0140213	0.0273957	0.511806	0.613464	PWY-1861: formaldehyde assimilation II (assimilatory RuMP Cycle)|g__Anaerostipes.s__Anaerostipes_hadrus	12	baseline-bloating__baseline-abundances	1
-0.0173537	0.0270061	-0.642584	0.526586	PWY-1861: formaldehyde assimilation II (assimilatory RuMP Cycle)|unclassified	16	baseline-bloating__baseline-abundances	1
0.577784	0.293742	1.96698	0.0608498	PWY-241: C4 photosynthetic carbon assimilation cycle, NADP-ME type	28	baseline-bloating__baseline-abundances	1
0.294148	0.182985	1.6075	0.121023	PWY-2723: trehalose degradation V	28	baseline-bloating__baseline-abundances	1
0.0177974	0.0263081	0.676501	0.505191	PWY-2723: trehalose degradation V|g__Bifidobacterium.s__Bifidobacterium_longum	20	baseline-bloating__baseline-abundances	1
0.0314401	0.0248054	1.26747	0.217148	PWY-2723: trehalose degradation V|unclassified	16	baseline-bloating__baseline-abundances	1
0.372437	0.348296	1.06931	0.295567	PWY-2941: L-lysine biosynthesis II	28	baseline-bloating__baseline-abundances	1
0.0406971	0.0245606	1.65701	0.110535	PWY-2941: L-lysine biosynthesis II|unclassified	18	baseline-bloating__baseline-abundances	1
0.497862	0.728607	0.683306	0.500958	PWY-2942: L-lysine biosynthesis III	28	baseline-bloating__baseline-abundances	1
0.0673998	0.0269645	2.49958	0.0196728	PWY-2942: L-lysine biosynthesis III|g__Adlercreutzia.s__Adlercreutzia_equolifaciens	10	baseline-bloating__baseline-abundances	1
-0.00876436	0.0279397	-0.313689	0.756468	PWY-2942: L-lysine biosynthesis III|g__Alistipes.s__Alistipes_finegoldii	21	baseline-bloating__baseline-abundances	1
0.0292665	0.025494	1.14798	0.262293	PWY-2942: L-lysine biosynthesis III|g__Alistipes.s__Alistipes_shahii	18	baseline-bloating__baseline-abundances	1
-0.0112873	0.0282861	-0.399041	0.693391	PWY-2942: L-lysine biosynthesis III|g__Anaerostipes.s__Anaerostipes_hadrus	13	baseline-bloating__baseline-abundances	1
0.0257607	0.0286023	0.900651	0.376723	PWY-2942: L-lysine biosynthesis III|g__Bacteroides.s__Bacteroides_caccae	18	baseline-bloating__baseline-abundances	1
-0.00715145	0.0296291	-0.241366	0.811322	PWY-2942: L-lysine biosynthesis III|g__Bacteroides.s__Bacteroides_fragilis	10	baseline-bloating__baseline-abundances	1
0.0380497	0.0277471	1.3713	0.182967	PWY-2942: L-lysine biosynthesis III|g__Bacteroides.s__Bacteroides_ovatus	14	baseline-bloating__baseline-abundances	1
0.0235363	0.0268229	0.877472	0.38893	PWY-2942: L-lysine biosynthesis III|g__Bacteroides.s__Bacteroides_stercoris	12	baseline-bloating__baseline-abundances	1
0.0570941	0.0262549	2.17461	0.039744	PWY-2942: L-lysine biosynthesis III|g__Bacteroides.s__Bacteroides_thetaiotaomicron	18	baseline-bloating__baseline-abundances	1
0.00503252	0.027642	0.18206	0.857064	PWY-2942: L-lysine biosynthesis III|g__Bacteroides.s__Bacteroides_uniformis	21	baseline-bloating__baseline-abundances	1
0.0586157	0.0300565	1.95019	0.0629276	PWY-2942: L-lysine biosynthesis III|g__Bacteroides.s__Bacteroides_vulgatus	22	baseline-bloating__baseline-abundances	1
0.0160744	0.0270371	0.59453	0.557722	PWY-2942: L-lysine biosynthesis III|g__Bacteroides.s__Bacteroides_xylanisolvens	13	baseline-bloating__baseline-abundances	1
0.0123518	0.0251273	0.491569	0.62749	PWY-2942: L-lysine biosynthesis III|g__Bifidobacterium.s__Bifidobacterium_adolescentis	18	baseline-bloating__baseline-abundances	1
-0.0228306	0.0259101	-0.881145	0.386978	PWY-2942: L-lysine biosynthesis III|g__Bifidobacterium.s__Bifidobacterium_bifidum	11	baseline-bloating__baseline-abundances	1
0.00961733	0.0316491	0.303874	0.763843	PWY-2942: L-lysine biosynthesis III|g__Bifidobacterium.s__Bifidobacterium_longum	23	baseline-bloating__baseline-abundances	1
-0.0178028	0.0263203	-0.676388	0.505261	PWY-2942: L-lysine biosynthesis III|g__Bifidobacterium.s__Bifidobacterium_pseudocatenulatum	18	baseline-bloating__baseline-abundances	1
-0.0428822	0.0456234	-0.939916	0.356625	PWY-2942: L-lysine biosynthesis III|g__Blautia.s__Blautia_obeum	26	baseline-bloating__baseline-abundances	1
-0.0677456	0.0286396	-2.36545	0.0264297	PWY-2942: L-lysine biosynthesis III|g__Blautia.s__Blautia_wexlerae	21	baseline-bloating__baseline-abundances	1
-0.0329195	0.0284902	-1.15547	0.259274	PWY-2942: L-lysine biosynthesis III|g__Blautia.s__Ruminococcus_torques	20	baseline-bloating__baseline-abundances	1
0.0533046	0.0267359	1.99375	0.0576628	PWY-2942: L-lysine biosynthesis III|g__Dorea.s__Dorea_longicatena	10	baseline-bloating__baseline-abundances	1
0.00562782	0.0296273	0.189954	0.850943	PWY-2942: L-lysine biosynthesis III|g__Fusicatenibacter.s__Fusicatenibacter_saccharivorans	22	baseline-bloating__baseline-abundances	1
0.0106744	0.0297905	0.358314	0.723241	PWY-2942: L-lysine biosynthesis III|g__Parabacteroides.s__Parabacteroides_distasonis	22	baseline-bloating__baseline-abundances	1
0.0193529	0.0269445	0.718249	0.479538	PWY-2942: L-lysine biosynthesis III|g__Parabacteroides.s__Parabacteroides_merdae	18	baseline-bloating__baseline-abundances	1
-0.0217978	0.0255134	-0.854368	0.401349	PWY-2942: L-lysine biosynthesis III|g__Ruminococcaceae_unclassified.s__Eubacterium_siraeum	10	baseline-bloating__baseline-abundances	1
0.276473	0.315558	0.876139	0.38964	PWY-2942: L-lysine biosynthesis III|unclassified	28	baseline-bloating__baseline-abundances	1
0.526838	0.607826	0.866759	0.394657	PWY-3001: superpathway of L-isoleucine biosynthesis I	28	baseline-bloating__baseline-abundances	1
0.00704791	0.0278075	0.253453	0.802076	PWY-3001: superpathway of L-isoleucine biosynthesis I|g__Bacteroides.s__Bacteroides_stercoris	14	baseline-bloating__baseline-abundances	1
0.0120919	0.0250455	0.482795	0.633616	PWY-3001: superpathway of L-isoleucine biosynthesis I|g__Bifidobacterium.s__Bifidobacterium_adolescentis	18	baseline-bloating__baseline-abundances	1
-0.0137311	0.0250132	-0.548955	0.588108	PWY-3001: superpathway of L-isoleucine biosynthesis I|g__Bifidobacterium.s__Bifidobacterium_bifidum	12	baseline-bloating__baseline-abundances	1
-0.0103572	0.0391728	-0.264398	0.793731	PWY-3001: superpathway of L-isoleucine biosynthesis I|g__Bifidobacterium.s__Bifidobacterium_longum	25	baseline-bloating__baseline-abundances	1
-0.0178831	0.0265628	-0.673238	0.507228	PWY-3001: superpathway of L-isoleucine biosynthesis I|g__Bifidobacterium.s__Bifidobacterium_pseudocatenulatum	18	baseline-bloating__baseline-abundances	1
-0.0478	0.0276165	-1.73085	0.0963177	PWY-3001: superpathway of L-isoleucine biosynthesis I|g__Blautia.s__Blautia_obeum	19	baseline-bloating__baseline-abundances	1
-0.0400752	0.0290882	-1.37771	0.181004	PWY-3001: superpathway of L-isoleucine biosynthesis I|g__Blautia.s__Ruminococcus_torques	22	baseline-bloating__baseline-abundances	1
0.575797	0.377084	1.52697	0.13984	PWY-3001: superpathway of L-isoleucine biosynthesis I|unclassified	28	baseline-bloating__baseline-abundances	1
1.01376	0.813594	1.24603	0.224782	PWY-3841: folate transformations II (plants)	28	baseline-bloating__baseline-abundances	1
0.0154903	0.0295036	0.525032	0.604378	PWY-3841: folate transformations II (plants)|g__Alistipes.s__Alistipes_finegoldii	22	baseline-bloating__baseline-abundances	1
0.0109937	0.0272274	0.403774	0.689954	PWY-3841: folate transformations II (plants)|g__Alistipes.s__Alistipes_putredinis	21	baseline-bloating__baseline-abundances	1
-0.0117585	0.0281247	-0.418083	0.679604	PWY-3841: folate transformations II (plants)|g__Anaerostipes.s__Anaerostipes_hadrus	13	baseline-bloating__baseline-abundances	1
0.0406248	0.0282634	1.43736	0.163525	PWY-3841: folate transformations II (plants)|g__Bacteroides.s__Bacteroides_caccae	20	baseline-bloating__baseline-abundances	1
-0.00972278	0.0286109	-0.339828	0.736942	PWY-3841: folate transformations II (plants)|g__Bacteroides.s__Bacteroides_fragilis	11	baseline-bloating__baseline-abundances	1
0.0498182	0.0254161	1.9601	0.0616936	PWY-3841: folate transformations II (plants)|g__Bacteroides.s__Bacteroides_ovatus	18	baseline-bloating__baseline-abundances	1
0.00644501	0.0275433	0.233995	0.816973	PWY-3841: folate transformations II (plants)|g__Bacteroides.s__Bacteroides_stercoris	14	baseline-bloating__baseline-abundances	1
0.0471174	0.0305557	1.54202	0.136153	PWY-3841: folate transformations II (plants)|g__Bacteroides.s__Bacteroides_thetaiotaomicron	22	baseline-bloating__baseline-abundances	1
0.0054226	0.0272068	0.19931	0.843699	PWY-3841: folate transformations II (plants)|g__Bacteroides.s__Bacteroides_uniformis	21	baseline-bloating__baseline-abundances	1
0.060758	0.0315334	1.92678	0.0659274	PWY-3841: folate transformations II (plants)|g__Bacteroides.s__Bacteroides_vulgatus	23	baseline-bloating__baseline-abundances	1
0.0144197	0.026152	0.551379	0.586471	PWY-3841: folate transformations II (plants)|g__Bacteroides.s__Bacteroides_xylanisolvens	13	baseline-bloating__baseline-abundances	1
0.0213119	0.0234465	0.908957	0.372411	PWY-3841: folate transformations II (plants)|g__Bifidobacterium.s__Bifidobacterium_adolescentis	15	baseline-bloating__baseline-abundances	1
0.0122131	0.0265064	0.460762	0.649117	PWY-3841: folate transformations II (plants)|g__Bifidobacterium.s__Bifidobacterium_longum	20	baseline-bloating__baseline-abundances	1
-0.00648315	0.025169	-0.257585	0.798923	PWY-3841: folate transformations II (plants)|g__Bifidobacterium.s__Bifidobacterium_pseudocatenulatum	16	baseline-bloating__baseline-abundances	1
-0.0555361	0.0484899	-1.14531	0.263373	PWY-3841: folate transformations II (plants)|g__Blautia.s__Blautia_obeum	26	baseline-bloating__baseline-abundances	1
-0.0203931	0.0264818	-0.77008	0.448767	PWY-3841: folate transformations II (plants)|g__Blautia.s__Blautia_wexlerae	13	baseline-bloating__baseline-abundances	1
-0.0311902	0.0292481	-1.0664	0.296854	PWY-3841: folate transformations II (plants)|g__Blautia.s__Ruminococcus_torques	22	baseline-bloating__baseline-abundances	1
5.85075e-05	0.0281402	0.00207914	0.998358	PWY-3841: folate transformations II (plants)|g__Lachnospiraceae_unclassified.s__Eubacterium_rectale	14	baseline-bloating__baseline-abundances	1
0.0242937	0.0271951	0.893312	0.380561	PWY-3841: folate transformations II (plants)|g__Parabacteroides.s__Parabacteroides_distasonis	20	baseline-bloating__baseline-abundances	1
0.0207738	0.0269079	0.772034	0.447631	PWY-3841: folate transformations II (plants)|g__Parabacteroides.s__Parabacteroides_merdae	18	baseline-bloating__baseline-abundances	1
-0.018231	0.0244182	-0.746617	0.462547	PWY-3841: folate transformations II (plants)|g__Roseburia.s__Roseburia_faecis	13	baseline-bloating__baseline-abundances	1
-0.0103943	0.0250178	-0.415476	0.681485	PWY-3841: folate transformations II (plants)|g__Ruminococcaceae_unclassified.s__Eubacterium_siraeum	11	baseline-bloating__baseline-abundances	1
0.293466	0.334326	0.877785	0.388763	PWY-3841: folate transformations II (plants)|unclassified	28	baseline-bloating__baseline-abundances	1
0.362878	0.26957	1.34614	0.190836	PWY-4041: &gamma;-glutamyl cycle	28	baseline-bloating__baseline-abundances	1
0.00290145	0.0372797	0.0778292	0.938609	PWY-4041: &gamma;-glutamyl cycle|g__Bifidobacterium.s__Bifidobacterium_longum	24	baseline-bloating__baseline-abundances	1
0.0285099	0.0346742	0.822223	0.419044	PWY-4041: &gamma;-glutamyl cycle|unclassified	24	baseline-bloating__baseline-abundances	1
0.859867	0.790326	1.08799	0.287405	PWY-4242	28	baseline-bloating__baseline-abundances	1
0.0135623	0.0318801	0.425418	0.674323	PWY-4242|g__Alistipes.s__Alistipes_finegoldii	23	baseline-bloating__baseline-abundances	1
0.0156575	0.026631	0.587941	0.562064	PWY-4242|g__Alistipes.s__Alistipes_putredinis	20	baseline-bloating__baseline-abundances	1
0.0433171	0.023777	1.8218	0.0809719	PWY-4242|g__Bacteroides.s__Bacteroides_caccae	14	baseline-bloating__baseline-abundances	1
0.0535431	0.0252007	2.12467	0.0441102	PWY-4242|g__Bacteroides.s__Bacteroides_ovatus	11	baseline-bloating__baseline-abundances	1
0.0241495	0.0262707	0.919253	0.367111	PWY-4242|g__Bacteroides.s__Bacteroides_stercoris	12	baseline-bloating__baseline-abundances	1
0.0606978	0.0251354	2.41483	0.0237259	PWY-4242|g__Bacteroides.s__Bacteroides_thetaiotaomicron	13	baseline-bloating__baseline-abundances	1
-0.00223769	0.0259536	-0.0862189	0.932008	PWY-4242|g__Bacteroides.s__Bacteroides_uniformis	19	baseline-bloating__baseline-abundances	1
0.058626	0.0305294	1.92031	0.0667784	PWY-4242|g__Bacteroides.s__Bacteroides_vulgatus	22	baseline-bloating__baseline-abundances	1
0.0214245	0.0233158	0.918881	0.367301	PWY-4242|g__Bifidobacterium.s__Bifidobacterium_adolescentis	15	baseline-bloating__baseline-abundances	1
-0.00866804	0.0249365	-0.347605	0.731167	PWY-4242|g__Bifidobacterium.s__Bifidobacterium_pseudocatenulatum	14	baseline-bloating__baseline-abundances	1
-0.0227579	0.0376037	-0.605205	0.550723	PWY-4242|g__Blautia.s__Blautia_obeum	24	baseline-bloating__baseline-abundances	1
0.0214394	0.0300263	0.714022	0.482101	PWY-4242|g__Blautia.s__Ruminococcus_torques	14	baseline-bloating__baseline-abundances	1
0.0014171	0.0281679	0.0503091	0.960292	PWY-4242|g__Collinsella.s__Collinsella_aerofaciens	15	baseline-bloating__baseline-abundances	1
0.0302162	0.0483584	0.624838	0.537973	PWY-4242|g__Faecalibacterium.s__Faecalibacterium_prausnitzii	26	baseline-bloating__baseline-abundances	1
0.0016896	0.03155	0.0535531	0.957734	PWY-4242|g__Fusicatenibacter.s__Fusicatenibacter_saccharivorans	23	baseline-bloating__baseline-abundances	1
0.0297097	0.0252814	1.17516	0.251459	PWY-4242|g__Gemmiger.s__Gemmiger_formicilis	18	baseline-bloating__baseline-abundances	1
0.00646732	0.0277845	0.232768	0.817916	PWY-4242|g__Lachnospiraceae_unclassified.s__Eubacterium_rectale	12	baseline-bloating__baseline-abundances	1
0.0329151	0.0267044	1.23257	0.229674	PWY-4242|g__Parabacteroides.s__Parabacteroides_distasonis	15	baseline-bloating__baseline-abundances	1
-0.0234592	0.0256143	-0.915863	0.36885	PWY-4242|g__Roseburia.s__Roseburia_faecis	10	baseline-bloating__baseline-abundances	1
-0.00562989	0.0260787	-0.215881	0.830905	PWY-4242|g__Ruminococcus.s__Ruminococcus_bicirculans	16	baseline-bloating__baseline-abundances	1
0.331354	0.389063	0.851672	0.402814	PWY-4242|unclassified	28	baseline-bloating__baseline-abundances	1
0.526271	0.257635	2.0427	0.0522143	PWY-4981: L-proline biosynthesis II (from arginine)	28	baseline-bloating__baseline-abundances	1
-0.00217913	0.0285797	-0.0762473	0.939854	PWY-4981: L-proline biosynthesis II (from arginine)|g__Collinsella.s__Collinsella_aerofaciens	20	baseline-bloating__baseline-abundances	1
0.056822	0.0591198	0.961134	0.346069	PWY-4981: L-proline biosynthesis II (from arginine)|unclassified	27	baseline-bloating__baseline-abundances	1
0.0228619	0.3236	0.0706486	0.944263	PWY-4984: urea cycle	28	baseline-bloating__baseline-abundances	1
-0.00051603	0.0259221	-0.019907	0.984282	PWY-4984: urea cycle|g__Alistipes.s__Alistipes_finegoldii	19	baseline-bloating__baseline-abundances	1
-0.019002	0.028278	-0.671972	0.508019	PWY-5005: biotin biosynthesis II	21	baseline-bloating__baseline-abundances	1
0.04261	0.030592	1.39285	0.176435	PWY-5022: 4-aminobutanoate degradation V	23	baseline-bloating__baseline-abundances	1
0.337502	0.327074	1.03188	0.312415	PWY-5030: L-histidine degradation III	28	baseline-bloating__baseline-abundances	1
0.0242774	0.0256979	0.944723	0.354215	PWY-5030: L-histidine degradation III|g__Alistipes.s__Alistipes_finegoldii	14	baseline-bloating__baseline-abundances	1
0.0111186	0.0273352	0.406749	0.687797	PWY-5030: L-histidine degradation III|g__Alistipes.s__Alistipes_putredinis	21	baseline-bloating__baseline-abundances	1
0.0283856	0.0258663	1.0974	0.283357	PWY-5030: L-histidine degradation III|g__Alistipes.s__Alistipes_shahii	18	baseline-bloating__baseline-abundances	1
0.0606591	0.0235093	2.58022	0.0164214	PWY-5030: L-histidine degradation III|g__Bacteroides.s__Bacteroides_ovatus	16	baseline-bloating__baseline-abundances	1
0.00669879	0.027536	0.243273	0.809861	PWY-5030: L-histidine degradation III|g__Bacteroides.s__Bacteroides_stercoris	14	baseline-bloating__baseline-abundances	1
0.0391346	0.0309569	1.26416	0.218312	PWY-5030: L-histidine degradation III|g__Bacteroides.s__Bacteroides_thetaiotaomicron	22	baseline-bloating__baseline-abundances	1
-0.0016989	0.0300281	-0.056577	0.955351	PWY-5030: L-histidine degradation III|g__Bacteroides.s__Bacteroides_uniformis	22	baseline-bloating__baseline-abundances	1
0.0583139	0.0300232	1.94229	0.0639258	PWY-5030: L-histidine degradation III|g__Bacteroides.s__Bacteroides_vulgatus	22	baseline-bloating__baseline-abundances	1
0.0242352	0.0266092	0.910784	0.371467	PWY-5030: L-histidine degradation III|g__Bacteroides.s__Bacteroides_xylanisolvens	12	baseline-bloating__baseline-abundances	1
-0.00936347	0.0240507	-0.389323	0.700471	PWY-5030: L-histidine degradation III|unclassified	16	baseline-bloating__baseline-abundances	1
0.593954	0.802917	0.739746	0.466629	PWY-5097: L-lysine biosynthesis VI	28	baseline-bloating__baseline-abundances	1
-0.00854536	0.0278425	-0.306918	0.761553	PWY-5097: L-lysine biosynthesis VI|g__Alistipes.s__Alistipes_finegoldii	21	baseline-bloating__baseline-abundances	1
-4.12836e-06	0.0299878	-0.000137668	0.999891	PWY-5097: L-lysine biosynthesis VI|g__Anaerostipes.s__Anaerostipes_hadrus	12	baseline-bloating__baseline-abundances	1
0.0279519	0.0269275	1.03804	0.309595	PWY-5097: L-lysine biosynthesis VI|g__Bacteroides.s__Bacteroides_caccae	17	baseline-bloating__baseline-abundances	1
0.047888	0.0279841	1.71126	0.0999296	PWY-5097: L-lysine biosynthesis VI|g__Bacteroides.s__Bacteroides_ovatus	13	baseline-bloating__baseline-abundances	1
0.0235524	0.0267828	0.879385	0.387913	PWY-5097: L-lysine biosynthesis VI|g__Bacteroides.s__Bacteroides_stercoris	12	baseline-bloating__baseline-abundances	1
0.0539391	0.0271516	1.98659	0.0584999	PWY-5097: L-lysine biosynthesis VI|g__Bacteroides.s__Bacteroides_thetaiotaomicron	13	baseline-bloating__baseline-abundances	1
0.006744	0.0277233	0.243261	0.80987	PWY-5097: L-lysine biosynthesis VI|g__Bacteroides.s__Bacteroides_uniformis	21	baseline-bloating__baseline-abundances	1
0.0589534	0.0302503	1.94885	0.0630954	PWY-5097: L-lysine biosynthesis VI|g__Bacteroides.s__Bacteroides_vulgatus	22	baseline-bloating__baseline-abundances	1
0.0121672	0.0250635	0.485454	0.631756	PWY-5097: L-lysine biosynthesis VI|g__Bifidobacterium.s__Bifidobacterium_adolescentis	18	baseline-bloating__baseline-abundances	1
-0.0227455	0.0258608	-0.879536	0.387833	PWY-5097: L-lysine biosynthesis VI|g__Bifidobacterium.s__Bifidobacterium_bifidum	11	baseline-bloating__baseline-abundances	1
0.0104522	0.0288625	0.362139	0.720418	PWY-5097: L-lysine biosynthesis VI|g__Bifidobacterium.s__Bifidobacterium_longum	22	baseline-bloating__baseline-abundances	1
-0.0177667	0.0264352	-0.672085	0.507948	PWY-5097: L-lysine biosynthesis VI|g__Bifidobacterium.s__Bifidobacterium_pseudocatenulatum	18	baseline-bloating__baseline-abundances	1
-0.0423618	0.0455315	-0.930385	0.361436	PWY-5097: L-lysine biosynthesis VI|g__Blautia.s__Blautia_obeum	26	baseline-bloating__baseline-abundances	1
-0.0682818	0.0288214	-2.36914	0.0262184	PWY-5097: L-lysine biosynthesis VI|g__Blautia.s__Blautia_wexlerae	21	baseline-bloating__baseline-abundances	1
-0.0202156	0.0267869	-0.754684	0.457781	PWY-5097: L-lysine biosynthesis VI|g__Blautia.s__Ruminococcus_torques	19	baseline-bloating__baseline-abundances	1
0.00254596	0.0262437	0.0970123	0.923522	PWY-5097: L-lysine biosynthesis VI|g__Eubacterium.s__Eubacterium_sp_CAG_180	10	baseline-bloating__baseline-abundances	1
0.0170697	0.044988	0.379427	0.707707	PWY-5097: L-lysine biosynthesis VI|g__Faecalibacterium.s__Faecalibacterium_prausnitzii	26	baseline-bloating__baseline-abundances	1
0.0393366	0.0331947	1.18503	0.247609	PWY-5097: L-lysine biosynthesis VI|g__Fusicatenibacter.s__Fusicatenibacter_saccharivorans	24	baseline-bloating__baseline-abundances	1
0.0184892	0.0289417	0.638842	0.528976	PWY-5097: L-lysine biosynthesis VI|g__Gemmiger.s__Gemmiger_formicilis	20	baseline-bloating__baseline-abundances	1
0.0132624	0.0281352	0.471383	0.641625	PWY-5097: L-lysine biosynthesis VI|g__Parabacteroides.s__Parabacteroides_distasonis	21	baseline-bloating__baseline-abundances	1
0.0198508	0.0269633	0.736215	0.468735	PWY-5097: L-lysine biosynthesis VI|g__Parabacteroides.s__Parabacteroides_merdae	18	baseline-bloating__baseline-abundances	1
-0.0218294	0.0254769	-0.856829	0.400015	PWY-5097: L-lysine biosynthesis VI|g__Ruminococcaceae_unclassified.s__Eubacterium_siraeum	10	baseline-bloating__baseline-abundances	1
0.0277509	0.0257063	1.07954	0.291078	PWY-5097: L-lysine biosynthesis VI|g__Ruminococcus.s__Ruminococcus_bromii	19	baseline-bloating__baseline-abundances	1
0.36753	0.412777	0.890384	0.382099	PWY-5097: L-lysine biosynthesis VI|unclassified	28	baseline-bloating__baseline-abundances	1
0.50436	0.41818	1.20608	0.239541	PWY-5100: pyruvate fermentation to acetate and lactate II	28	baseline-bloating__baseline-abundances	1
-0.0135313	0.0323281	-0.41856	0.679259	PWY-5100: pyruvate fermentation to acetate and lactate II|g__Anaerostipes.s__Anaerostipes_hadrus	22	baseline-bloating__baseline-abundances	1
0.0117617	0.0253876	0.463285	0.647334	PWY-5100: pyruvate fermentation to acetate and lactate II|g__Bifidobacterium.s__Bifidobacterium_adolescentis	18	baseline-bloating__baseline-abundances	1
-0.00950518	0.0393259	-0.241702	0.811064	PWY-5100: pyruvate fermentation to acetate and lactate II|g__Bifidobacterium.s__Bifidobacterium_longum	25	baseline-bloating__baseline-abundances	1
-0.0178409	0.0267909	-0.665931	0.511806	PWY-5100: pyruvate fermentation to acetate and lactate II|g__Bifidobacterium.s__Bifidobacterium_pseudocatenulatum	16	baseline-bloating__baseline-abundances	1
0.0226013	0.0665311	0.33971	0.73703	PWY-5100: pyruvate fermentation to acetate and lactate II|g__Blautia.s__Blautia_obeum	27	baseline-bloating__baseline-abundances	1
-0.0235437	0.0269919	-0.87225	0.391715	PWY-5100: pyruvate fermentation to acetate and lactate II|g__Blautia.s__Blautia_wexlerae	15	baseline-bloating__baseline-abundances	1
-0.0338186	0.03378	-1.00114	0.326745	PWY-5100: pyruvate fermentation to acetate and lactate II|g__Blautia.s__Ruminococcus_torques	24	baseline-bloating__baseline-abundances	1
-0.00724947	0.0299318	-0.2422	0.810683	PWY-5100: pyruvate fermentation to acetate and lactate II|g__Collinsella.s__Collinsella_aerofaciens	21	baseline-bloating__baseline-abundances	1
-0.00630524	0.0281176	-0.224245	0.824465	PWY-5100: pyruvate fermentation to acetate and lactate II|g__Eubacterium.s__Eubacterium_hallii	20	baseline-bloating__baseline-abundances	1
0.0391281	0.0335445	1.16645	0.254891	PWY-5100: pyruvate fermentation to acetate and lactate II|g__Fusicatenibacter.s__Fusicatenibacter_saccharivorans	24	baseline-bloating__baseline-abundances	1
-0.0149922	0.0269215	-0.556884	0.582763	PWY-5100: pyruvate fermentation to acetate and lactate II|g__Lachnospiraceae_unclassified.s__Eubacterium_rectale	18	baseline-bloating__baseline-abundances	1
-0.018384	0.024507	-0.750154	0.460453	PWY-5100: pyruvate fermentation to acetate and lactate II|g__Roseburia.s__Roseburia_faecis	13	baseline-bloating__baseline-abundances	1
0.491581	0.317977	1.54596	0.135199	PWY-5100: pyruvate fermentation to acetate and lactate II|unclassified	28	baseline-bloating__baseline-abundances	1
0.397058	0.567628	0.699505	0.490961	PWY-5103: L-isoleucine biosynthesis III	28	baseline-bloating__baseline-abundances	1
0.0484445	0.0255086	1.89914	0.0696305	PWY-5103: L-isoleucine biosynthesis III|g__Alistipes.s__Alistipes_finegoldii	15	baseline-bloating__baseline-abundances	1
-0.00706986	0.027645	-0.255738	0.800333	PWY-5103: L-isoleucine biosynthesis III|g__Anaerostipes.s__Anaerostipes_hadrus	14	baseline-bloating__baseline-abundances	1
0.0395868	0.0281501	1.40627	0.172459	PWY-5103: L-isoleucine biosynthesis III|g__Bacteroides.s__Bacteroides_caccae	20	baseline-bloating__baseline-abundances	1
0.0388525	0.0253497	1.53266	0.138437	PWY-5103: L-isoleucine biosynthesis III|g__Bacteroides.s__Bacteroides_ovatus	16	baseline-bloating__baseline-abundances	1
0.00668481	0.0278403	0.240113	0.812282	PWY-5103: L-isoleucine biosynthesis III|g__Bacteroides.s__Bacteroides_stercoris	14	baseline-bloating__baseline-abundances	1
0.0459229	0.0287299	1.59844	0.123029	PWY-5103: L-isoleucine biosynthesis III|g__Bacteroides.s__Bacteroides_thetaiotaomicron	21	baseline-bloating__baseline-abundances	1
-0.00147884	0.0305354	-0.0484305	0.961774	PWY-5103: L-isoleucine biosynthesis III|g__Bacteroides.s__Bacteroides_uniformis	22	baseline-bloating__baseline-abundances	1
0.0074668	0.0264904	0.281868	0.780461	PWY-5103: L-isoleucine biosynthesis III|g__Bacteroides.s__Bacteroides_xylanisolvens	12	baseline-bloating__baseline-abundances	1
0.0120883	0.0248228	0.486985	0.630687	PWY-5103: L-isoleucine biosynthesis III|g__Bifidobacterium.s__Bifidobacterium_adolescentis	18	baseline-bloating__baseline-abundances	1
-0.0219286	0.0252692	-0.867798	0.3941	PWY-5103: L-isoleucine biosynthesis III|g__Bifidobacterium.s__Bifidobacterium_bifidum	11	baseline-bloating__baseline-abundances	1
-0.0101178	0.0393086	-0.257394	0.799069	PWY-5103: L-isoleucine biosynthesis III|g__Bifidobacterium.s__Bifidobacterium_longum	25	baseline-bloating__baseline-abundances	1
-0.0177557	0.0266404	-0.666493	0.511453	PWY-5103: L-isoleucine biosynthesis III|g__Bifidobacterium.s__Bifidobacterium_pseudocatenulatum	18	baseline-bloating__baseline-abundances	1
0.0356037	0.067555	0.527033	0.603008	PWY-5103: L-isoleucine biosynthesis III|g__Blautia.s__Blautia_obeum	27	baseline-bloating__baseline-abundances	1
-0.0666607	0.0282915	-2.35621	0.0269658	PWY-5103: L-isoleucine biosynthesis III|g__Blautia.s__Blautia_wexlerae	21	baseline-bloating__baseline-abundances	1
-0.0383001	0.0342409	-1.11855	0.274405	PWY-5103: L-isoleucine biosynthesis III|g__Blautia.s__Ruminococcus_torques	24	baseline-bloating__baseline-abundances	1
0.0364657	0.0272865	1.3364	0.193951	PWY-5103: L-isoleucine biosynthesis III|g__Dorea.s__Dorea_longicatena	12	baseline-bloating__baseline-abundances	1
0.000311113	0.0268795	0.0115744	0.990861	PWY-5103: L-isoleucine biosynthesis III|g__Eubacterium.s__Eubacterium_hallii	13	baseline-bloating__baseline-abundances	1
0.0173957	0.0283952	0.612629	0.545884	PWY-5103: L-isoleucine biosynthesis III|g__Gemmiger.s__Gemmiger_formicilis	20	baseline-bloating__baseline-abundances	1
0.00421875	0.0263169	0.160306	0.873982	PWY-5103: L-isoleucine biosynthesis III|g__Lachnospiraceae_unclassified.s__Eubacterium_rectale	17	baseline-bloating__baseline-abundances	1
0.0143187	0.0356826	0.401279	0.691765	PWY-5103: L-isoleucine biosynthesis III|g__Parabacteroides.s__Parabacteroides_distasonis	24	baseline-bloating__baseline-abundances	1
-0.0127098	0.0271806	-0.467606	0.644285	PWY-5103: L-isoleucine biosynthesis III|g__Parabacteroides.s__Parabacteroides_merdae	17	baseline-bloating__baseline-abundances	1
-0.00886805	0.0246853	-0.359244	0.722554	PWY-5103: L-isoleucine biosynthesis III|g__Ruminococcaceae_unclassified.s__Eubacterium_siraeum	12	baseline-bloating__baseline-abundances	1
-0.0058673	0.0253931	-0.231059	0.819228	PWY-5103: L-isoleucine biosynthesis III|g__Ruminococcus.s__Ruminococcus_bicirculans	16	baseline-bloating__baseline-abundances	1
0.348623	0.263833	1.32138	0.198835	PWY-5103: L-isoleucine biosynthesis III|unclassified	28	baseline-bloating__baseline-abundances	1
0.262229	0.317745	0.825279	0.417341	PWY-5104: L-isoleucine biosynthesis IV	28	baseline-bloating__baseline-abundances	1
0.0152493	0.0357381	0.426696	0.673404	PWY-5104: L-isoleucine biosynthesis IV|g__Parabacteroides.s__Parabacteroides_distasonis	24	baseline-bloating__baseline-abundances	1
0.026571	0.0302826	0.877435	0.38895	PWY-5104: L-isoleucine biosynthesis IV|g__Parabacteroides.s__Parabacteroides_merdae	19	baseline-bloating__baseline-abundances	1
-0.00157198	0.025706	-0.0611525	0.951744	PWY-5104: L-isoleucine biosynthesis IV|unclassified	13	baseline-bloating__baseline-abundances	1
0.512654	0.382865	1.33899	0.193118	PWY-5121: superpathway of geranylgeranyl diphosphate biosynthesis II (via MEP)	28	baseline-bloating__baseline-abundances	1
0.0503556	0.0265638	1.89564	0.0701121	PWY-5121: superpathway of geranylgeranyl diphosphate biosynthesis II (via MEP)|g__Bacteroides.s__Bacteroides_vulgatus	21	baseline-bloating__baseline-abundances	1
-0.0610792	0.471064	-0.129662	0.897914	PWY-5154: L-arginine biosynthesis III (via N-acetyl-L-citrulline)	28	baseline-bloating__baseline-abundances	1
-0.0112238	0.0259062	-0.433248	0.668704	PWY-5154: L-arginine biosynthesis III (via N-acetyl-L-citrulline)|g__Alistipes.s__Alistipes_finegoldii	19	baseline-bloating__baseline-abundances	1
-0.0306187	0.0240627	-1.27245	0.215402	PWY-5154: L-arginine biosynthesis III (via N-acetyl-L-citrulline)|g__Blautia.s__Ruminococcus_torques	15	baseline-bloating__baseline-abundances	1
0.0417	0.0377102	1.1058	0.279774	PWY-5154: L-arginine biosynthesis III (via N-acetyl-L-citrulline)|unclassified	25	baseline-bloating__baseline-abundances	1
0.00615865	0.0244316	0.252077	0.803128	PWY-5173	11	baseline-bloating__baseline-abundances	1
0.215487	0.29489	0.730739	0.472013	PWY-5188: tetrapyrrole biosynthesis I (from glutamate)	28	baseline-bloating__baseline-abundances	1
-0.0304288	0.0484719	-0.627762	0.536088	PWY-5188: tetrapyrrole biosynthesis I (from glutamate)|g__Blautia.s__Blautia_obeum	26	baseline-bloating__baseline-abundances	1
-0.0681552	0.0296231	-2.30075	0.0304007	PWY-5188: tetrapyrrole biosynthesis I (from glutamate)|g__Blautia.s__Blautia_wexlerae	21	baseline-bloating__baseline-abundances	1
-0.0185037	0.0243792	-0.758995	0.455246	PWY-5188: tetrapyrrole biosynthesis I (from glutamate)|g__Roseburia.s__Roseburia_faecis	13	baseline-bloating__baseline-abundances	1
-0.00591669	0.0256302	-0.230848	0.819389	PWY-5188: tetrapyrrole biosynthesis I (from glutamate)|g__Ruminococcus.s__Ruminococcus_bicirculans	16	baseline-bloating__baseline-abundances	1
0.0267419	0.0257188	1.03978	0.308804	PWY-5188: tetrapyrrole biosynthesis I (from glutamate)|g__Ruminococcus.s__Ruminococcus_bromii	19	baseline-bloating__baseline-abundances	1
0.171259	0.255066	0.671433	0.508356	PWY-5188: tetrapyrrole biosynthesis I (from glutamate)|unclassified	28	baseline-bloating__baseline-abundances	1
0.0198055	0.0248446	0.797175	0.433166	PWY-5189: tetrapyrrole biosynthesis II (from glycine)	11	baseline-bloating__baseline-abundances	1
0.0168811	0.063024	0.267853	0.791101	PWY-5304: superpathway of sulfur oxidation (Acidianus ambivalens)	27	baseline-bloating__baseline-abundances	1
0.0260901	0.029186	0.893924	0.38024	PWY-5304: superpathway of sulfur oxidation (Acidianus ambivalens)|g__Anaerostipes.s__Anaerostipes_hadrus	17	baseline-bloating__baseline-abundances	1
0.0530511	0.0268532	1.9756	0.059807	PWY-5304: superpathway of sulfur oxidation (Acidianus ambivalens)|g__Blautia.s__Blautia_obeum	20	baseline-bloating__baseline-abundances	1
-0.021109	0.0290628	-0.726323	0.474665	PWY-5304: superpathway of sulfur oxidation (Acidianus ambivalens)|g__Blautia.s__Ruminococcus_torques	20	baseline-bloating__baseline-abundances	1
-0.0240915	0.0269868	-0.892713	0.380875	PWY-5304: superpathway of sulfur oxidation (Acidianus ambivalens)|g__Lachnospiraceae_unclassified.s__Eubacterium_rectale	19	baseline-bloating__baseline-abundances	1
-0.0113563	0.0292255	-0.388576	0.701016	PWY-5304: superpathway of sulfur oxidation (Acidianus ambivalens)|unclassified	10	baseline-bloating__baseline-abundances	1
0.00980388	0.0238684	0.410747	0.684903	PWY-5345: superpathway of L-methionine biosynthesis (by sulfhydrylation)	16	baseline-bloating__baseline-abundances	1
0.419309	0.238388	1.75893	0.0913341	PWY-5347: superpathway of L-methionine biosynthesis (transsulfuration)	28	baseline-bloating__baseline-abundances	1
0.0595183	0.0300366	1.98152	0.0590993	PWY-5347: superpathway of L-methionine biosynthesis (transsulfuration)|unclassified	23	baseline-bloating__baseline-abundances	1
-0.0362418	0.0280657	-1.29132	0.208893	PWY-5367: petroselinate biosynthesis	20	baseline-bloating__baseline-abundances	1
-0.0262351	0.0250585	-1.04695	0.305552	PWY-5367: petroselinate biosynthesis|g__Blautia.s__Ruminococcus_torques	16	baseline-bloating__baseline-abundances	1
0.288984	0.241132	1.19845	0.242443	PWY-5384: sucrose degradation IV (sucrose phosphorylase)	28	baseline-bloating__baseline-abundances	1
-0.0133699	0.0248766	-0.53745	0.595905	PWY-5384: sucrose degradation IV (sucrose phosphorylase)|g__Bifidobacterium.s__Bifidobacterium_bifidum	12	baseline-bloating__baseline-abundances	1
-0.00388284	0.0389473	-0.0996948	0.921415	PWY-5384: sucrose degradation IV (sucrose phosphorylase)|g__Bifidobacterium.s__Bifidobacterium_longum	25	baseline-bloating__baseline-abundances	1
0.0286527	0.0283731	1.00985	0.322639	PWY-5384: sucrose degradation IV (sucrose phosphorylase)|unclassified	18	baseline-bloating__baseline-abundances	1
0.000599871	0.0249675	0.024026	0.981031	PWY-5464: superpathway of cytosolic glycolysis (plants), pyruvate dehydrogenase and TCA cycle	10	baseline-bloating__baseline-abundances	1
0.47209	0.453952	1.03996	0.308725	PWY-5484: glycolysis II (from fructose 6-phosphate)	28	baseline-bloating__baseline-abundances	1
0.034708	0.058701	0.591267	0.559869	PWY-5484: glycolysis II (from fructose 6-phosphate)|unclassified	27	baseline-bloating__baseline-abundances	1
0.0402547	0.0209022	1.92586	0.0660481	PWY-5497: purine nucleobases degradation II (anaerobic)	14	baseline-bloating__baseline-abundances	1
0.0156505	0.0596228	0.262492	0.795182	PWY-5505: L-glutamate and L-glutamine biosynthesis	27	baseline-bloating__baseline-abundances	1
0.0111796	0.0284458	0.393014	0.697779	PWY-5505: L-glutamate and L-glutamine biosynthesis|unclassified	20	baseline-bloating__baseline-abundances	1
0.377053	0.404445	0.932275	0.360479	PWY-5659: GDP-mannose biosynthesis	28	baseline-bloating__baseline-abundances	1
0.0279854	0.0253746	1.10289	0.281012	PWY-5659: GDP-mannose biosynthesis|g__Alistipes.s__Alistipes_shahii	18	baseline-bloating__baseline-abundances	1
0.0427315	0.0258834	1.65092	0.111781	PWY-5659: GDP-mannose biosynthesis|g__Bacteroides.s__Bacteroides_vulgatus	20	baseline-bloating__baseline-abundances	1
-0.0408085	0.0247315	-1.65006	0.111959	PWY-5659: GDP-mannose biosynthesis|g__Blautia.s__Blautia_obeum	14	baseline-bloating__baseline-abundances	1
0.0515178	0.0318866	1.61566	0.11924	PWY-5659: GDP-mannose biosynthesis|g__Faecalibacterium.s__Faecalibacterium_prausnitzii	23	baseline-bloating__baseline-abundances	1
-0.0103576	0.0252011	-0.410997	0.684721	PWY-5659: GDP-mannose biosynthesis|g__Ruminococcaceae_unclassified.s__Eubacterium_siraeum	11	baseline-bloating__baseline-abundances	1
-0.00655487	0.025957	-0.252528	0.802783	PWY-5659: GDP-mannose biosynthesis|g__Ruminococcus.s__Ruminococcus_bicirculans	16	baseline-bloating__baseline-abundances	1
-0.0171834	0.0636341	-0.270034	0.789442	PWY-5659: GDP-mannose biosynthesis|unclassified	27	baseline-bloating__baseline-abundances	1
0.738378	0.669238	1.10331	0.280832	PWY-5667: CDP-diacylglycerol biosynthesis I	28	baseline-bloating__baseline-abundances	1
0.0077444	0.0281509	0.275103	0.785591	PWY-5667: CDP-diacylglycerol biosynthesis I|g__Alistipes.s__Alistipes_finegoldii	21	baseline-bloating__baseline-abundances	1
0.042844	0.0271156	1.58005	0.127186	PWY-5667: CDP-diacylglycerol biosynthesis I|g__Bacteroides.s__Bacteroides_caccae	19	baseline-bloating__baseline-abundances	1
-0.00929445	0.0301793	-0.307974	0.760759	PWY-5667: CDP-diacylglycerol biosynthesis I|g__Bacteroides.s__Bacteroides_fragilis	10	baseline-bloating__baseline-abundances	1
0.0500964	0.0240626	2.08192	0.0481842	PWY-5667: CDP-diacylglycerol biosynthesis I|g__Bacteroides.s__Bacteroides_ovatus	15	baseline-bloating__baseline-abundances	1
0.00753131	0.0280292	0.268695	0.79046	PWY-5667: CDP-diacylglycerol biosynthesis I|g__Bacteroides.s__Bacteroides_stercoris	14	baseline-bloating__baseline-abundances	1
0.0282249	0.0270329	1.04409	0.306845	PWY-5667: CDP-diacylglycerol biosynthesis I|g__Bacteroides.s__Bacteroides_thetaiotaomicron	13	baseline-bloating__baseline-abundances	1
0.0102546	0.0266931	0.384166	0.704238	PWY-5667: CDP-diacylglycerol biosynthesis I|g__Bacteroides.s__Bacteroides_uniformis	20	baseline-bloating__baseline-abundances	1
0.0520147	0.027028	1.92448	0.0662296	PWY-5667: CDP-diacylglycerol biosynthesis I|g__Bacteroides.s__Bacteroides_vulgatus	21	baseline-bloating__baseline-abundances	1
0.0126464	0.0265472	0.476372	0.638117	PWY-5667: CDP-diacylglycerol biosynthesis I|g__Bacteroides.s__Bacteroides_xylanisolvens	11	baseline-bloating__baseline-abundances	1
0.00387057	0.0651955	0.0593686	0.95315	PWY-5667: CDP-diacylglycerol biosynthesis I|g__Blautia.s__Blautia_obeum	27	baseline-bloating__baseline-abundances	1
-0.0594963	0.028656	-2.07623	0.0487514	PWY-5667: CDP-diacylglycerol biosynthesis I|g__Blautia.s__Blautia_wexlerae	21	baseline-bloating__baseline-abundances	1
-0.0282977	0.0284606	-0.994277	0.330008	PWY-5667: CDP-diacylglycerol biosynthesis I|g__Blautia.s__Ruminococcus_torques	21	baseline-bloating__baseline-abundances	1
0.0252969	0.0642368	0.393807	0.697201	PWY-5667: CDP-diacylglycerol biosynthesis I|g__Faecalibacterium.s__Faecalibacterium_prausnitzii	27	baseline-bloating__baseline-abundances	1
0.0366047	0.0330042	1.10909	0.27838	PWY-5667: CDP-diacylglycerol biosynthesis I|g__Fusicatenibacter.s__Fusicatenibacter_saccharivorans	24	baseline-bloating__baseline-abundances	1
-0.00532902	0.0259374	-0.205457	0.838948	PWY-5667: CDP-diacylglycerol biosynthesis I|g__Lachnospiraceae_unclassified.s__Eubacterium_rectale	15	baseline-bloating__baseline-abundances	1
0.00532758	0.026654	0.199879	0.843259	PWY-5667: CDP-diacylglycerol biosynthesis I|g__Parabacteroides.s__Parabacteroides_distasonis	16	baseline-bloating__baseline-abundances	1
-0.00378168	0.0267883	-0.141169	0.888915	PWY-5667: CDP-diacylglycerol biosynthesis I|g__Parabacteroides.s__Parabacteroides_merdae	15	baseline-bloating__baseline-abundances	1
-0.0210528	0.0254611	-0.826864	0.41646	PWY-5667: CDP-diacylglycerol biosynthesis I|g__Roseburia.s__Roseburia_faecis	11	baseline-bloating__baseline-abundances	1
0.338512	0.29219	1.15853	0.258044	PWY-5667: CDP-diacylglycerol biosynthesis I|unclassified	28	baseline-bloating__baseline-abundances	1
0.0286728	0.26882	0.106662	0.915944	PWY-5676: acetyl-CoA fermentation to butanoate II	28	baseline-bloating__baseline-abundances	1
-0.00723405	0.0317205	-0.228056	0.821534	PWY-5676: acetyl-CoA fermentation to butanoate II|g__Anaerostipes.s__Anaerostipes_hadrus	19	baseline-bloating__baseline-abundances	1
0.0537876	0.0272481	1.97399	0.06	PWY-5676: acetyl-CoA fermentation to butanoate II|unclassified	19	baseline-bloating__baseline-abundances	1
0.686206	0.919667	0.746146	0.462826	PWY-5686: UMP biosynthesis I	28	baseline-bloating__baseline-abundances	1
0.0164632	0.0311883	0.527865	0.60244	PWY-5686: UMP biosynthesis I|g__Alistipes.s__Alistipes_finegoldii	23	baseline-bloating__baseline-abundances	1
0.0106706	0.0271569	0.392923	0.697844	PWY-5686: UMP biosynthesis I|g__Alistipes.s__Alistipes_putredinis	21	baseline-bloating__baseline-abundances	1
0.039056	0.0247162	1.58018	0.127156	PWY-5686: UMP biosynthesis I|g__Bacteroides.s__Bacteroides_caccae	17	baseline-bloating__baseline-abundances	1
0.0383136	0.0260449	1.47106	0.154266	PWY-5686: UMP biosynthesis I|g__Bacteroides.s__Bacteroides_ovatus	12	baseline-bloating__baseline-abundances	1
0.00738614	0.0278174	0.265522	0.792875	PWY-5686: UMP biosynthesis I|g__Bacteroides.s__Bacteroides_stercoris	14	baseline-bloating__baseline-abundances	1
0.0494206	0.0281517	1.75551	0.0919297	PWY-5686: UMP biosynthesis I|g__Bacteroides.s__Bacteroides_thetaiotaomicron	19	baseline-bloating__baseline-abundances	1
-0.00148259	0.0301967	-0.0490979	0.961248	PWY-5686: UMP biosynthesis I|g__Bacteroides.s__Bacteroides_uniformis	22	baseline-bloating__baseline-abundances	1
0.0580945	0.0301684	1.92567	0.0660729	PWY-5686: UMP biosynthesis I|g__Bacteroides.s__Bacteroides_vulgatus	22	baseline-bloating__baseline-abundances	1
0.0149665	0.0267999	0.558454	0.581708	PWY-5686: UMP biosynthesis I|g__Bacteroides.s__Bacteroides_xylanisolvens	13	baseline-bloating__baseline-abundances	1
0.011765	0.0251537	0.467725	0.644201	PWY-5686: UMP biosynthesis I|g__Bifidobacterium.s__Bifidobacterium_adolescentis	18	baseline-bloating__baseline-abundances	1
-0.0132504	0.025286	-0.52402	0.605071	PWY-5686: UMP biosynthesis I|g__Bifidobacterium.s__Bifidobacterium_bifidum	12	baseline-bloating__baseline-abundances	1
0.0152116	0.0271173	0.560954	0.580029	PWY-5686: UMP biosynthesis I|g__Bifidobacterium.s__Bifidobacterium_longum	21	baseline-bloating__baseline-abundances	1
-0.0142358	0.0258335	-0.551061	0.586686	PWY-5686: UMP biosynthesis I|g__Bifidobacterium.s__Bifidobacterium_pseudocatenulatum	17	baseline-bloating__baseline-abundances	1
-0.0409908	0.0480868	-0.852434	0.4024	PWY-5686: UMP biosynthesis I|g__Blautia.s__Blautia_obeum	26	baseline-bloating__baseline-abundances	1
-0.0586102	0.0307746	-1.9045	0.0688988	PWY-5686: UMP biosynthesis I|g__Blautia.s__Blautia_wexlerae	20	baseline-bloating__baseline-abundances	1
-0.0280978	0.0308478	-0.910853	0.371431	PWY-5686: UMP biosynthesis I|g__Blautia.s__Ruminococcus_torques	23	baseline-bloating__baseline-abundances	1
-0.016299	0.0268164	-0.6078	0.549029	PWY-5686: UMP biosynthesis I|g__Collinsella.s__Collinsella_aerofaciens	19	baseline-bloating__baseline-abundances	1
0.00267821	0.0260387	0.102855	0.918933	PWY-5686: UMP biosynthesis I|g__Eubacterium.s__Eubacterium_sp_CAG_180	10	baseline-bloating__baseline-abundances	1
0.0295926	0.0329221	0.898867	0.377654	PWY-5686: UMP biosynthesis I|g__Faecalibacterium.s__Faecalibacterium_prausnitzii	24	baseline-bloating__baseline-abundances	1
0.0401074	0.0333548	1.20245	0.24092	PWY-5686: UMP biosynthesis I|g__Fusicatenibacter.s__Fusicatenibacter_saccharivorans	24	baseline-bloating__baseline-abundances	1
7.89608e-05	0.0271212	0.0029114	0.997701	PWY-5686: UMP biosynthesis I|g__Gemmiger.s__Gemmiger_formicilis	19	baseline-bloating__baseline-abundances	1
-0.0131134	0.0259084	-0.506145	0.617373	PWY-5686: UMP biosynthesis I|g__Lachnospiraceae_unclassified.s__Eubacterium_rectale	17	baseline-bloating__baseline-abundances	1
0.0354602	0.0258708	1.37067	0.183163	PWY-5686: UMP biosynthesis I|g__Oscillibacter.s__Oscillibacter_sp_57_20	10	baseline-bloating__baseline-abundances	1
0.00800349	0.0272331	0.293888	0.77137	PWY-5686: UMP biosynthesis I|g__Parabacteroides.s__Parabacteroides_distasonis	20	baseline-bloating__baseline-abundances	1
-0.0112105	0.0260915	-0.429662	0.671275	PWY-5686: UMP biosynthesis I|g__Parabacteroides.s__Parabacteroides_merdae	17	baseline-bloating__baseline-abundances	1
-0.0111334	0.0243978	-0.456328	0.652257	PWY-5686: UMP biosynthesis I|g__Roseburia.s__Roseburia_faecis	12	baseline-bloating__baseline-abundances	1
-0.00255824	0.0254746	-0.100423	0.920842	PWY-5686: UMP biosynthesis I|g__Ruminococcus.s__Ruminococcus_bicirculans	15	baseline-bloating__baseline-abundances	1
0.271917	0.342744	0.793355	0.435345	PWY-5686: UMP biosynthesis I|unclassified	28	baseline-bloating__baseline-abundances	1
0.271351	0.220471	1.23078	0.230331	PWY-5690: TCA cycle II (plants and fungi)	28	baseline-bloating__baseline-abundances	1
-0.0435457	0.0299113	-1.45583	0.158398	PWY-5690: TCA cycle II (plants and fungi)|unclassified	21	baseline-bloating__baseline-abundances	1
0.241674	0.657081	0.367799	0.716247	PWY-5695: inosine 5'-phosphate degradation	28	baseline-bloating__baseline-abundances	1
0.0212846	0.0314449	0.676886	0.504951	PWY-5695: inosine 5'-phosphate degradation|g__Alistipes.s__Alistipes_finegoldii	23	baseline-bloating__baseline-abundances	1
0.0113108	0.0273437	0.413652	0.682802	PWY-5695: inosine 5'-phosphate degradation|g__Alistipes.s__Alistipes_putredinis	21	baseline-bloating__baseline-abundances	1
0.028507	0.025442	1.12047	0.273601	PWY-5695: inosine 5'-phosphate degradation|g__Alistipes.s__Alistipes_shahii	18	baseline-bloating__baseline-abundances	1
0.00708886	0.0349	0.203119	0.840754	PWY-5695: inosine 5'-phosphate degradation|g__Anaerostipes.s__Anaerostipes_hadrus	23	baseline-bloating__baseline-abundances	1
0.0471664	0.0235722	2.00093	0.0568327	PWY-5695: inosine 5'-phosphate degradation|g__Bacteroides.s__Bacteroides_caccae	15	baseline-bloating__baseline-abundances	1
0.0471479	0.0251662	1.87346	0.0732334	PWY-5695: inosine 5'-phosphate degradation|g__Bacteroides.s__Bacteroides_ovatus	16	baseline-bloating__baseline-abundances	1
0.00756819	0.0281578	0.268778	0.790398	PWY-5695: inosine 5'-phosphate degradation|g__Bacteroides.s__Bacteroides_stercoris	14	baseline-bloating__baseline-abundances	1
0.0347488	0.0284819	1.22003	0.234307	PWY-5695: inosine 5'-phosphate degradation|g__Bacteroides.s__Bacteroides_thetaiotaomicron	15	baseline-bloating__baseline-abundances	1
0.00547625	0.029424	0.186115	0.853918	PWY-5695: inosine 5'-phosphate degradation|g__Bacteroides.s__Bacteroides_uniformis	21	baseline-bloating__baseline-abundances	1
0.0600047	0.0317504	1.88989	0.0709109	PWY-5695: inosine 5'-phosphate degradation|g__Bacteroides.s__Bacteroides_vulgatus	23	baseline-bloating__baseline-abundances	1
-0.00257821	0.0272608	-0.0945756	0.925437	PWY-5695: inosine 5'-phosphate degradation|g__Bacteroides.s__Bacteroides_xylanisolvens	11	baseline-bloating__baseline-abundances	1
-0.091328	0.0298544	-3.05911	0.0053903	PWY-5695: inosine 5'-phosphate degradation|g__Blautia.s__Blautia_obeum	23	baseline-bloating__baseline-abundances	1
-0.0714744	0.0291993	-2.44782	0.0220644	PWY-5695: inosine 5'-phosphate degradation|g__Blautia.s__Blautia_wexlerae	21	baseline-bloating__baseline-abundances	1
-0.0380826	0.0279941	-1.36038	0.186351	PWY-5695: inosine 5'-phosphate degradation|g__Blautia.s__Ruminococcus_torques	21	baseline-bloating__baseline-abundances	1
0.0240713	0.0284201	0.846982	0.405372	PWY-5695: inosine 5'-phosphate degradation|g__Dorea.s__Dorea_longicatena	10	baseline-bloating__baseline-abundances	1
0.0341202	0.0280616	1.2159	0.235847	PWY-5695: inosine 5'-phosphate degradation|g__Faecalibacterium.s__Faecalibacterium_prausnitzii	18	baseline-bloating__baseline-abundances	1
0.0380172	0.0331312	1.14747	0.262496	PWY-5695: inosine 5'-phosphate degradation|g__Fusicatenibacter.s__Fusicatenibacter_saccharivorans	24	baseline-bloating__baseline-abundances	1
0.0125206	0.026551	0.471568	0.641494	PWY-5695: inosine 5'-phosphate degradation|g__Parabacteroides.s__Parabacteroides_distasonis	19	baseline-bloating__baseline-abundances	1
-0.00620943	0.025817	-0.240517	0.811972	PWY-5695: inosine 5'-phosphate degradation|g__Ruminococcus.s__Ruminococcus_bicirculans	16	baseline-bloating__baseline-abundances	1
0.051192	0.254319	0.201291	0.842168	PWY-5695: inosine 5'-phosphate degradation|unclassified	28	baseline-bloating__baseline-abundances	1
0.317919	0.234753	1.35427	0.188265	PWY-5913: partial TCA cycle (obligate autotrophs)	28	baseline-bloating__baseline-abundances	1
0.0398005	0.0253933	1.56736	0.130122	PWY-5913: partial TCA cycle (obligate autotrophs)|unclassified	11	baseline-bloating__baseline-abundances	1
0.0144846	0.024139	0.600049	0.554097	PWY-5918: superpathway of heme b biosynthesis from glutamate	11	baseline-bloating__baseline-abundances	1
-0.0326905	0.0242182	-1.34983	0.189664	PWY-5971: palmitate biosynthesis (type II fatty acid synthase)	20	baseline-bloating__baseline-abundances	1
0.0919471	0.543756	0.169096	0.867138	PWY-5973: cis-vaccenate biosynthesis	28	baseline-bloating__baseline-abundances	1
-0.0107199	0.0297614	-0.360196	0.721851	PWY-5973: cis-vaccenate biosynthesis|g__Alistipes.s__Alistipes_finegoldii	22	baseline-bloating__baseline-abundances	1
0.0395464	0.0281767	1.40351	0.173271	PWY-5973: cis-vaccenate biosynthesis|g__Bacteroides.s__Bacteroides_caccae	20	baseline-bloating__baseline-abundances	1
0.0547021	0.0260343	2.10115	0.046311	PWY-5973: cis-vaccenate biosynthesis|g__Bacteroides.s__Bacteroides_ovatus	18	baseline-bloating__baseline-abundances	1
0.00724374	0.0278827	0.259793	0.797239	PWY-5973: cis-vaccenate biosynthesis|g__Bacteroides.s__Bacteroides_stercoris	14	baseline-bloating__baseline-abundances	1
0.0334062	0.0298372	1.11962	0.273958	PWY-5973: cis-vaccenate biosynthesis|g__Bacteroides.s__Bacteroides_thetaiotaomicron	21	baseline-bloating__baseline-abundances	1
-0.000496173	0.0303625	-0.0163416	0.987097	PWY-5973: cis-vaccenate biosynthesis|g__Bacteroides.s__Bacteroides_uniformis	22	baseline-bloating__baseline-abundances	1
0.0322888	0.0236902	1.36296	0.185546	PWY-5973: cis-vaccenate biosynthesis|g__Bacteroides.s__Bacteroides_vulgatus	12	baseline-bloating__baseline-abundances	1
0.0146556	0.0261483	0.560481	0.580347	PWY-5973: cis-vaccenate biosynthesis|g__Bacteroides.s__Bacteroides_xylanisolvens	13	baseline-bloating__baseline-abundances	1
-0.0256535	0.0250652	-1.02347	0.316291	PWY-5973: cis-vaccenate biosynthesis|g__Blautia.s__Ruminococcus_torques	16	baseline-bloating__baseline-abundances	1
0.0105656	0.0300798	0.351254	0.728463	PWY-5973: cis-vaccenate biosynthesis|g__Parabacteroides.s__Parabacteroides_distasonis	22	baseline-bloating__baseline-abundances	1
0.0250562	0.0296604	0.844768	0.406583	PWY-5973: cis-vaccenate biosynthesis|g__Parabacteroides.s__Parabacteroides_merdae	19	baseline-bloating__baseline-abundances	1
0.0522613	0.0681633	0.766707	0.450732	PWY-5973: cis-vaccenate biosynthesis|unclassified	27	baseline-bloating__baseline-abundances	1
0.289148	0.311141	0.929313	0.36198	PWY-5989: stearate biosynthesis II (bacteria and plants)	28	baseline-bloating__baseline-abundances	1
-0.0117646	0.028001	-0.420147	0.678116	PWY-5989: stearate biosynthesis II (bacteria and plants)|g__Alistipes.s__Alistipes_finegoldii	21	baseline-bloating__baseline-abundances	1
0.0326288	0.0239199	1.36408	0.185198	PWY-5989: stearate biosynthesis II (bacteria and plants)|g__Bacteroides.s__Bacteroides_vulgatus	12	baseline-bloating__baseline-abundances	1
0.0377287	0.0241461	1.56252	0.131256	PWY-5989: stearate biosynthesis II (bacteria and plants)|unclassified	13	baseline-bloating__baseline-abundances	1
0.750906	0.743213	1.01035	0.322406	PWY-6121: 5-aminoimidazole ribonucleotide biosynthesis I	28	baseline-bloating__baseline-abundances	1
0.0106609	0.0292408	0.364589	0.718611	PWY-6121: 5-aminoimidazole ribonucleotide biosynthesis I|g__Alistipes.s__Alistipes_finegoldii	22	baseline-bloating__baseline-abundances	1
0.0110721	0.0272288	0.40663	0.687883	PWY-6121: 5-aminoimidazole ribonucleotide biosynthesis I|g__Alistipes.s__Alistipes_putredinis	21	baseline-bloating__baseline-abundances	1
0.0288951	0.0253972	1.13773	0.266466	PWY-6121: 5-aminoimidazole ribonucleotide biosynthesis I|g__Alistipes.s__Alistipes_shahii	18	baseline-bloating__baseline-abundances	1
0.00200281	0.0334947	0.0597947	0.952814	PWY-6121: 5-aminoimidazole ribonucleotide biosynthesis I|g__Anaerostipes.s__Anaerostipes_hadrus	21	baseline-bloating__baseline-abundances	1
0.0490047	0.0235294	2.0827	0.0481067	PWY-6121: 5-aminoimidazole ribonucleotide biosynthesis I|g__Bacteroides.s__Bacteroides_caccae	14	baseline-bloating__baseline-abundances	1
0.0193413	0.0271198	0.713179	0.482613	PWY-6121: 5-aminoimidazole ribonucleotide biosynthesis I|g__Bacteroides.s__Bacteroides_stercoris	12	baseline-bloating__baseline-abundances	1
0.0425359	0.0285508	1.48983	0.149294	PWY-6121: 5-aminoimidazole ribonucleotide biosynthesis I|g__Bacteroides.s__Bacteroides_thetaiotaomicron	14	baseline-bloating__baseline-abundances	1
0.00954795	0.0264109	0.361515	0.720878	PWY-6121: 5-aminoimidazole ribonucleotide biosynthesis I|g__Bacteroides.s__Bacteroides_uniformis	20	baseline-bloating__baseline-abundances	1
0.0589338	0.0308812	1.90841	0.0683696	PWY-6121: 5-aminoimidazole ribonucleotide biosynthesis I|g__Bacteroides.s__Bacteroides_vulgatus	22	baseline-bloating__baseline-abundances	1
0.0119013	0.0263952	0.450888	0.656118	PWY-6121: 5-aminoimidazole ribonucleotide biosynthesis I|g__Bifidobacterium.s__Bifidobacterium_adolescentis	18	baseline-bloating__baseline-abundances	1
-0.0178834	0.0269487	-0.663608	0.513266	PWY-6121: 5-aminoimidazole ribonucleotide biosynthesis I|g__Bifidobacterium.s__Bifidobacterium_bifidum	10	baseline-bloating__baseline-abundances	1
0.0122716	0.0299847	0.409263	0.685976	PWY-6121: 5-aminoimidazole ribonucleotide biosynthesis I|g__Bifidobacterium.s__Bifidobacterium_longum	22	baseline-bloating__baseline-abundances	1
-0.0171787	0.0269586	-0.637226	0.53001	PWY-6121: 5-aminoimidazole ribonucleotide biosynthesis I|g__Bifidobacterium.s__Bifidobacterium_pseudocatenulatum	19	baseline-bloating__baseline-abundances	1
-0.0387473	0.045467	-0.852208	0.402523	PWY-6121: 5-aminoimidazole ribonucleotide biosynthesis I|g__Blautia.s__Blautia_obeum	26	baseline-bloating__baseline-abundances	1
-0.0676371	0.0292121	-2.31538	0.0294575	PWY-6121: 5-aminoimidazole ribonucleotide biosynthesis I|g__Blautia.s__Blautia_wexlerae	21	baseline-bloating__baseline-abundances	1
-0.0372665	0.0335009	-1.1124	0.276984	PWY-6121: 5-aminoimidazole ribonucleotide biosynthesis I|g__Blautia.s__Ruminococcus_torques	24	baseline-bloating__baseline-abundances	1
-0.00728678	0.0300042	-0.242859	0.810179	PWY-6121: 5-aminoimidazole ribonucleotide biosynthesis I|g__Collinsella.s__Collinsella_aerofaciens	21	baseline-bloating__baseline-abundances	1
0.0376516	0.0259531	1.45076	0.159792	PWY-6121: 5-aminoimidazole ribonucleotide biosynthesis I|g__Dorea.s__Dorea_longicatena	15	baseline-bloating__baseline-abundances	1
0.00263457	0.0258034	0.102102	0.919524	PWY-6121: 5-aminoimidazole ribonucleotide biosynthesis I|g__Eubacterium.s__Eubacterium_sp_CAG_180	10	baseline-bloating__baseline-abundances	1
0.0165882	0.0644313	0.257456	0.799022	PWY-6121: 5-aminoimidazole ribonucleotide biosynthesis I|g__Faecalibacterium.s__Faecalibacterium_prausnitzii	27	baseline-bloating__baseline-abundances	1
0.0401475	0.0332432	1.20769	0.238933	PWY-6121: 5-aminoimidazole ribonucleotide biosynthesis I|g__Fusicatenibacter.s__Fusicatenibacter_saccharivorans	24	baseline-bloating__baseline-abundances	1
0.0183835	0.0287151	0.640203	0.528106	PWY-6121: 5-aminoimidazole ribonucleotide biosynthesis I|g__Gemmiger.s__Gemmiger_formicilis	20	baseline-bloating__baseline-abundances	1
-0.0142733	0.0266954	-0.534674	0.597795	PWY-6121: 5-aminoimidazole ribonucleotide biosynthesis I|g__Lachnospiraceae_unclassified.s__Eubacterium_rectale	18	baseline-bloating__baseline-abundances	1
0.031256	0.0256873	1.21679	0.235516	PWY-6121: 5-aminoimidazole ribonucleotide biosynthesis I|g__Oscillibacter.s__Oscillibacter_sp_57_20	14	baseline-bloating__baseline-abundances	1
-0.008848	0.027466	-0.322144	0.750133	PWY-6121: 5-aminoimidazole ribonucleotide biosynthesis I|g__Parabacteroides.s__Parabacteroides_distasonis	16	baseline-bloating__baseline-abundances	1
0.0222297	0.0267086	0.832306	0.413442	PWY-6121: 5-aminoimidazole ribonucleotide biosynthesis I|g__Parabacteroides.s__Parabacteroides_merdae	17	baseline-bloating__baseline-abundances	1
-0.0213741	0.0274069	-0.779879	0.443085	PWY-6121: 5-aminoimidazole ribonucleotide biosynthesis I|g__Parasutterella.s__Parasutterella_excrementihominis	10	baseline-bloating__baseline-abundances	1
-0.0180053	0.0242903	-0.741257	0.465729	PWY-6121: 5-aminoimidazole ribonucleotide biosynthesis I|g__Roseburia.s__Roseburia_faecis	13	baseline-bloating__baseline-abundances	1
-0.0190653	0.0244571	-0.77954	0.443281	PWY-6121: 5-aminoimidazole ribonucleotide biosynthesis I|g__Ruminococcaceae_unclassified.s__Eubacterium_siraeum	12	baseline-bloating__baseline-abundances	1
-0.00590213	0.0257077	-0.229586	0.820359	PWY-6121: 5-aminoimidazole ribonucleotide biosynthesis I|g__Ruminococcus.s__Ruminococcus_bicirculans	16	baseline-bloating__baseline-abundances	1
0.00622133	0.0249511	0.249341	0.805219	PWY-6121: 5-aminoimidazole ribonucleotide biosynthesis I|g__Ruminococcus.s__Ruminococcus_bromii	17	baseline-bloating__baseline-abundances	1
0.377423	0.350788	1.07593	0.292656	PWY-6121: 5-aminoimidazole ribonucleotide biosynthesis I|unclassified	28	baseline-bloating__baseline-abundances	1
0.291177	0.812941	0.358177	0.723342	PWY-6122: 5-aminoimidazole ribonucleotide biosynthesis II	28	baseline-bloating__baseline-abundances	1
0.0509477	0.0262908	1.93785	0.0644931	PWY-6122: 5-aminoimidazole ribonucleotide biosynthesis II|g__Adlercreutzia.s__Adlercreutzia_equolifaciens	12	baseline-bloating__baseline-abundances	1
0.0222642	0.0310939	0.716032	0.480881	PWY-6122: 5-aminoimidazole ribonucleotide biosynthesis II|g__Alistipes.s__Alistipes_finegoldii	23	baseline-bloating__baseline-abundances	1
0.0109874	0.0272517	0.403182	0.690384	PWY-6122: 5-aminoimidazole ribonucleotide biosynthesis II|g__Alistipes.s__Alistipes_putredinis	21	baseline-bloating__baseline-abundances	1
0.0289781	0.0253417	1.14349	0.264112	PWY-6122: 5-aminoimidazole ribonucleotide biosynthesis II|g__Alistipes.s__Alistipes_shahii	18	baseline-bloating__baseline-abundances	1
-0.00759092	0.0335402	-0.226323	0.822866	PWY-6122: 5-aminoimidazole ribonucleotide biosynthesis II|g__Anaerostipes.s__Anaerostipes_hadrus	22	baseline-bloating__baseline-abundances	1
0.0401293	0.0285767	1.40427	0.173048	PWY-6122: 5-aminoimidazole ribonucleotide biosynthesis II|g__Bacteroides.s__Bacteroides_caccae	20	baseline-bloating__baseline-abundances	1
0.00877982	0.0316484	0.277418	0.783835	PWY-6122: 5-aminoimidazole ribonucleotide biosynthesis II|g__Bacteroides.s__Bacteroides_fragilis	11	baseline-bloating__baseline-abundances	1
0.0504538	0.0256551	1.96662	0.0608939	PWY-6122: 5-aminoimidazole ribonucleotide biosynthesis II|g__Bacteroides.s__Bacteroides_ovatus	18	baseline-bloating__baseline-abundances	1
0.0155557	0.0287743	0.540611	0.593758	PWY-6122: 5-aminoimidazole ribonucleotide biosynthesis II|g__Bacteroides.s__Bacteroides_stercoris	13	baseline-bloating__baseline-abundances	1
0.0433522	0.0335732	1.29127	0.208908	PWY-6122: 5-aminoimidazole ribonucleotide biosynthesis II|g__Bacteroides.s__Bacteroides_thetaiotaomicron	23	baseline-bloating__baseline-abundances	1
-0.00130376	0.0300472	-0.0433903	0.965749	PWY-6122: 5-aminoimidazole ribonucleotide biosynthesis II|g__Bacteroides.s__Bacteroides_uniformis	22	baseline-bloating__baseline-abundances	1
0.0577646	0.0306609	1.88398	0.0717382	PWY-6122: 5-aminoimidazole ribonucleotide biosynthesis II|g__Bacteroides.s__Bacteroides_vulgatus	22	baseline-bloating__baseline-abundances	1
0.0121774	0.025715	0.473552	0.640099	PWY-6122: 5-aminoimidazole ribonucleotide biosynthesis II|g__Bifidobacterium.s__Bifidobacterium_adolescentis	18	baseline-bloating__baseline-abundances	1
-0.0147672	0.0255147	-0.578773	0.568135	PWY-6122: 5-aminoimidazole ribonucleotide biosynthesis II|g__Bifidobacterium.s__Bifidobacterium_bifidum	12	baseline-bloating__baseline-abundances	1
-0.0212092	0.0468174	-0.453021	0.654603	PWY-6122: 5-aminoimidazole ribonucleotide biosynthesis II|g__Bifidobacterium.s__Bifidobacterium_longum	26	baseline-bloating__baseline-abundances	1
-0.0184409	0.02711	-0.680224	0.502872	PWY-6122: 5-aminoimidazole ribonucleotide biosynthesis II|g__Bifidobacterium.s__Bifidobacterium_pseudocatenulatum	20	baseline-bloating__baseline-abundances	1
0.00251311	0.0643358	0.0390624	0.969164	PWY-6122: 5-aminoimidazole ribonucleotide biosynthesis II|g__Blautia.s__Blautia_obeum	27	baseline-bloating__baseline-abundances	1
-0.0552251	0.0322597	-1.71189	0.0998112	PWY-6122: 5-aminoimidazole ribonucleotide biosynthesis II|g__Blautia.s__Blautia_wexlerae	22	baseline-bloating__baseline-abundances	1
-0.0368594	0.0335156	-1.09977	0.282342	PWY-6122: 5-aminoimidazole ribonucleotide biosynthesis II|g__Blautia.s__Ruminococcus_torques	24	baseline-bloating__baseline-abundances	1
-0.00756945	0.0299523	-0.252717	0.802639	PWY-6122: 5-aminoimidazole ribonucleotide biosynthesis II|g__Collinsella.s__Collinsella_aerofaciens	21	baseline-bloating__baseline-abundances	1
0.033424	0.0253112	1.32052	0.199116	PWY-6122: 5-aminoimidazole ribonucleotide biosynthesis II|g__Coprococcus.s__Coprococcus_comes	11	baseline-bloating__baseline-abundances	1
0.0359167	0.0271681	1.32202	0.198625	PWY-6122: 5-aminoimidazole ribonucleotide biosynthesis II|g__Dorea.s__Dorea_longicatena	16	baseline-bloating__baseline-abundances	1
0.0369831	0.0254373	1.45389	0.158929	PWY-6122: 5-aminoimidazole ribonucleotide biosynthesis II|g__Eubacterium.s__Eubacterium_hallii	12	baseline-bloating__baseline-abundances	1
-0.00296123	0.0255989	-0.115678	0.90887	PWY-6122: 5-aminoimidazole ribonucleotide biosynthesis II|g__Eubacterium.s__Eubacterium_sp_CAG_180	11	baseline-bloating__baseline-abundances	1
0.0152391	0.0638515	0.238664	0.813392	PWY-6122: 5-aminoimidazole ribonucleotide biosynthesis II|g__Faecalibacterium.s__Faecalibacterium_prausnitzii	27	baseline-bloating__baseline-abundances	1
0.0405386	0.0333489	1.21559	0.235963	PWY-6122: 5-aminoimidazole ribonucleotide biosynthesis II|g__Fusicatenibacter.s__Fusicatenibacter_saccharivorans	24	baseline-bloating__baseline-abundances	1
0.0179322	0.0286634	0.625613	0.537473	PWY-6122: 5-aminoimidazole ribonucleotide biosynthesis II|g__Gemmiger.s__Gemmiger_formicilis	20	baseline-bloating__baseline-abundances	1
-0.00460291	0.0279809	-0.164502	0.870714	PWY-6122: 5-aminoimidazole ribonucleotide biosynthesis II|g__Lachnospiraceae_unclassified.s__Eubacterium_rectale	19	baseline-bloating__baseline-abundances	1
0.0580928	0.0245792	2.36349	0.0265427	PWY-6122: 5-aminoimidazole ribonucleotide biosynthesis II|g__Odoribacter.s__Odoribacter_splanchnicus	11	baseline-bloating__baseline-abundances	1
0.0363575	0.0258763	1.40505	0.172819	PWY-6122: 5-aminoimidazole ribonucleotide biosynthesis II|g__Oscillibacter.s__Oscillibacter_sp_57_20	16	baseline-bloating__baseline-abundances	1
0.0138351	0.0283859	0.487393	0.630402	PWY-6122: 5-aminoimidazole ribonucleotide biosynthesis II|g__Parabacteroides.s__Parabacteroides_distasonis	21	baseline-bloating__baseline-abundances	1
0.0202158	0.0268395	0.753211	0.458649	PWY-6122: 5-aminoimidazole ribonucleotide biosynthesis II|g__Parabacteroides.s__Parabacteroides_merdae	18	baseline-bloating__baseline-abundances	1
-0.0230515	0.0271524	-0.848969	0.404287	PWY-6122: 5-aminoimidazole ribonucleotide biosynthesis II|g__Parasutterella.s__Parasutterella_excrementihominis	11	baseline-bloating__baseline-abundances	1
-0.0181179	0.0243562	-0.743871	0.464176	PWY-6122: 5-aminoimidazole ribonucleotide biosynthesis II|g__Roseburia.s__Roseburia_faecis	13	baseline-bloating__baseline-abundances	1
-0.0191484	0.0244627	-0.782759	0.441424	PWY-6122: 5-aminoimidazole ribonucleotide biosynthesis II|g__Ruminococcaceae_unclassified.s__Eubacterium_siraeum	12	baseline-bloating__baseline-abundances	1
-0.00580774	0.0256985	-0.225996	0.823118	PWY-6122: 5-aminoimidazole ribonucleotide biosynthesis II|g__Ruminococcus.s__Ruminococcus_bicirculans	16	baseline-bloating__baseline-abundances	1
0.00637408	0.0248264	0.256746	0.799563	PWY-6122: 5-aminoimidazole ribonucleotide biosynthesis II|g__Ruminococcus.s__Ruminococcus_bromii	17	baseline-bloating__baseline-abundances	1
0.363723	0.349403	1.04098	0.308258	PWY-6122: 5-aminoimidazole ribonucleotide biosynthesis II|unclassified	28	baseline-bloating__baseline-abundances	1
0.651158	0.694644	0.937398	0.357892	PWY-6123: inosine-5'-phosphate biosynthesis I	28	baseline-bloating__baseline-abundances	1
0.0315302	0.0340027	0.927284	0.363011	PWY-6123: inosine-5'-phosphate biosynthesis I|g__Alistipes.s__Alistipes_finegoldii	24	baseline-bloating__baseline-abundances	1
0.0112785	0.0270878	0.416369	0.68084	PWY-6123: inosine-5'-phosphate biosynthesis I|g__Alistipes.s__Alistipes_putredinis	21	baseline-bloating__baseline-abundances	1
0.0241264	0.0292954	0.823557	0.4183	PWY-6123: inosine-5'-phosphate biosynthesis I|g__Anaerostipes.s__Anaerostipes_hadrus	20	baseline-bloating__baseline-abundances	1
0.0404798	0.0285185	1.41942	0.168634	PWY-6123: inosine-5'-phosphate biosynthesis I|g__Bacteroides.s__Bacteroides_caccae	20	baseline-bloating__baseline-abundances	1
0.0510487	0.0257399	1.98325	0.0588941	PWY-6123: inosine-5'-phosphate biosynthesis I|g__Bacteroides.s__Bacteroides_ovatus	18	baseline-bloating__baseline-abundances	1
0.00688965	0.0282701	0.243708	0.809528	PWY-6123: inosine-5'-phosphate biosynthesis I|g__Bacteroides.s__Bacteroides_stercoris	14	baseline-bloating__baseline-abundances	1
0.0442252	0.0299198	1.47813	0.152379	PWY-6123: inosine-5'-phosphate biosynthesis I|g__Bacteroides.s__Bacteroides_thetaiotaomicron	21	baseline-bloating__baseline-abundances	1
0.00484425	0.0295084	0.164165	0.870976	PWY-6123: inosine-5'-phosphate biosynthesis I|g__Bacteroides.s__Bacteroides_uniformis	21	baseline-bloating__baseline-abundances	1
0.0583588	0.0303541	1.9226	0.0664763	PWY-6123: inosine-5'-phosphate biosynthesis I|g__Bacteroides.s__Bacteroides_vulgatus	22	baseline-bloating__baseline-abundances	1
0.0230066	0.0259429	0.886818	0.383978	PWY-6123: inosine-5'-phosphate biosynthesis I|g__Bacteroides.s__Bacteroides_xylanisolvens	11	baseline-bloating__baseline-abundances	1
0.0120214	0.025423	0.472856	0.640588	PWY-6123: inosine-5'-phosphate biosynthesis I|g__Bifidobacterium.s__Bifidobacterium_adolescentis	18	baseline-bloating__baseline-abundances	1
-0.0138808	0.0256051	-0.542111	0.59274	PWY-6123: inosine-5'-phosphate biosynthesis I|g__Bifidobacterium.s__Bifidobacterium_bifidum	12	baseline-bloating__baseline-abundances	1
-0.0182666	0.026977	-0.67712	0.504805	PWY-6123: inosine-5'-phosphate biosynthesis I|g__Bifidobacterium.s__Bifidobacterium_pseudocatenulatum	18	baseline-bloating__baseline-abundances	1
-0.00888977	0.0371333	-0.239402	0.812827	PWY-6123: inosine-5'-phosphate biosynthesis I|g__Blautia.s__Blautia_obeum	24	baseline-bloating__baseline-abundances	1
-0.0512305	0.0307559	-1.66571	0.108772	PWY-6123: inosine-5'-phosphate biosynthesis I|g__Blautia.s__Blautia_wexlerae	22	baseline-bloating__baseline-abundances	1
-0.0399419	0.034759	-1.14911	0.261834	PWY-6123: inosine-5'-phosphate biosynthesis I|g__Blautia.s__Ruminococcus_torques	24	baseline-bloating__baseline-abundances	1
0.00339723	0.0276385	0.122917	0.903197	PWY-6123: inosine-5'-phosphate biosynthesis I|g__Collinsella.s__Collinsella_aerofaciens	18	baseline-bloating__baseline-abundances	1
0.0217669	0.0651853	0.333923	0.741338	PWY-6123: inosine-5'-phosphate biosynthesis I|g__Faecalibacterium.s__Faecalibacterium_prausnitzii	27	baseline-bloating__baseline-abundances	1
-0.00177277	0.0265344	-0.0668102	0.947286	PWY-6123: inosine-5'-phosphate biosynthesis I|g__Parabacteroides.s__Parabacteroides_distasonis	16	baseline-bloating__baseline-abundances	1
-0.0113939	0.026168	-0.435414	0.667153	PWY-6123: inosine-5'-phosphate biosynthesis I|g__Parabacteroides.s__Parabacteroides_merdae	17	baseline-bloating__baseline-abundances	1
-0.0242122	0.0276587	-0.875394	0.390037	PWY-6123: inosine-5'-phosphate biosynthesis I|g__Parasutterella.s__Parasutterella_excrementihominis	10	baseline-bloating__baseline-abundances	1
-0.00542925	0.0253017	-0.21458	0.831907	PWY-6123: inosine-5'-phosphate biosynthesis I|g__Ruminococcaceae_unclassified.s__Eubacterium_siraeum	10	baseline-bloating__baseline-abundances	1
0.000285108	0.0275911	0.0103333	0.991841	PWY-6123: inosine-5'-phosphate biosynthesis I|g__Streptococcus.s__Streptococcus_salivarius	13	baseline-bloating__baseline-abundances	1
0.291135	0.290649	1.00167	0.326495	PWY-6123: inosine-5'-phosphate biosynthesis I|unclassified	28	baseline-bloating__baseline-abundances	1
0.793719	0.702825	1.12933	0.269922	PWY-6124: inosine-5'-phosphate biosynthesis II	28	baseline-bloating__baseline-abundances	1
0.0299378	0.034162	0.876347	0.389529	PWY-6124: inosine-5'-phosphate biosynthesis II|g__Alistipes.s__Alistipes_finegoldii	24	baseline-bloating__baseline-abundances	1
0.0113771	0.0271522	0.41901	0.678935	PWY-6124: inosine-5'-phosphate biosynthesis II|g__Alistipes.s__Alistipes_putredinis	21	baseline-bloating__baseline-abundances	1
0.0182198	0.0325597	0.559581	0.580951	PWY-6124: inosine-5'-phosphate biosynthesis II|g__Anaerostipes.s__Anaerostipes_hadrus	22	baseline-bloating__baseline-abundances	1
0.0406032	0.0286216	1.41862	0.168866	PWY-6124: inosine-5'-phosphate biosynthesis II|g__Bacteroides.s__Bacteroides_caccae	20	baseline-bloating__baseline-abundances	1
-0.00144594	0.0324335	-0.0445818	0.96481	PWY-6124: inosine-5'-phosphate biosynthesis II|g__Bacteroides.s__Bacteroides_fragilis	10	baseline-bloating__baseline-abundances	1
0.0508479	0.025784	1.97207	0.0602319	PWY-6124: inosine-5'-phosphate biosynthesis II|g__Bacteroides.s__Bacteroides_ovatus	18	baseline-bloating__baseline-abundances	1
0.00698237	0.0283467	0.246321	0.807529	PWY-6124: inosine-5'-phosphate biosynthesis II|g__Bacteroides.s__Bacteroides_stercoris	14	baseline-bloating__baseline-abundances	1
0.0392989	0.0310848	1.26425	0.218282	PWY-6124: inosine-5'-phosphate biosynthesis II|g__Bacteroides.s__Bacteroides_thetaiotaomicron	22	baseline-bloating__baseline-abundances	1
0.00492764	0.0295099	0.166982	0.868783	PWY-6124: inosine-5'-phosphate biosynthesis II|g__Bacteroides.s__Bacteroides_uniformis	21	baseline-bloating__baseline-abundances	1
0.0587452	0.0304374	1.93003	0.0655038	PWY-6124: inosine-5'-phosphate biosynthesis II|g__Bacteroides.s__Bacteroides_vulgatus	22	baseline-bloating__baseline-abundances	1
0.0156605	0.0260232	0.601787	0.552959	PWY-6124: inosine-5'-phosphate biosynthesis II|g__Bacteroides.s__Bacteroides_xylanisolvens	13	baseline-bloating__baseline-abundances	1
0.0122524	0.0255145	0.480213	0.635424	PWY-6124: inosine-5'-phosphate biosynthesis II|g__Bifidobacterium.s__Bifidobacterium_adolescentis	18	baseline-bloating__baseline-abundances	1
-0.0181105	0.0270959	-0.668384	0.510266	PWY-6124: inosine-5'-phosphate biosynthesis II|g__Bifidobacterium.s__Bifidobacterium_pseudocatenulatum	18	baseline-bloating__baseline-abundances	1
-0.00799008	0.0373861	-0.213718	0.832572	PWY-6124: inosine-5'-phosphate biosynthesis II|g__Blautia.s__Blautia_obeum	24	baseline-bloating__baseline-abundances	1
-0.0088089	0.034625	-0.254408	0.801347	PWY-6124: inosine-5'-phosphate biosynthesis II|g__Blautia.s__Blautia_wexlerae	23	baseline-bloating__baseline-abundances	1
-0.0665244	0.0382639	-1.73857	0.0949258	PWY-6124: inosine-5'-phosphate biosynthesis II|g__Blautia.s__Ruminococcus_torques	25	baseline-bloating__baseline-abundances	1
0.00322949	0.0277626	0.116325	0.908363	PWY-6124: inosine-5'-phosphate biosynthesis II|g__Collinsella.s__Collinsella_aerofaciens	18	baseline-bloating__baseline-abundances	1
0.0119437	0.027566	0.433277	0.668683	PWY-6124: inosine-5'-phosphate biosynthesis II|g__Coprococcus.s__Coprococcus_comes	16	baseline-bloating__baseline-abundances	1
0.0167997	0.064728	0.259543	0.79743	PWY-6124: inosine-5'-phosphate biosynthesis II|g__Faecalibacterium.s__Faecalibacterium_prausnitzii	27	baseline-bloating__baseline-abundances	1
-0.00189148	0.0266173	-0.0710621	0.943937	PWY-6124: inosine-5'-phosphate biosynthesis II|g__Parabacteroides.s__Parabacteroides_distasonis	16	baseline-bloating__baseline-abundances	1
0.0201965	0.0271177	0.744772	0.463641	PWY-6124: inosine-5'-phosphate biosynthesis II|g__Parabacteroides.s__Parabacteroides_merdae	18	baseline-bloating__baseline-abundances	1
-0.0200299	0.0276177	-0.725256	0.475308	PWY-6124: inosine-5'-phosphate biosynthesis II|g__Parasutterella.s__Parasutterella_excrementihominis	10	baseline-bloating__baseline-abundances	1
-0.00539882	0.0253254	-0.213178	0.832988	PWY-6124: inosine-5'-phosphate biosynthesis II|g__Ruminococcaceae_unclassified.s__Eubacterium_siraeum	10	baseline-bloating__baseline-abundances	1
-0.00728729	0.0282529	-0.257931	0.798659	PWY-6124: inosine-5'-phosphate biosynthesis II|g__Streptococcus.s__Streptococcus_salivarius	11	baseline-bloating__baseline-abundances	1
0.285232	0.281134	1.01457	0.320429	PWY-6124: inosine-5'-phosphate biosynthesis II|unclassified	28	baseline-bloating__baseline-abundances	1
0.445337	0.372165	1.19661	0.243145	PWY-6125: superpathway of guanosine nucleotides de novo biosynthesis II	28	baseline-bloating__baseline-abundances	1
0.0404583	0.0284427	1.42245	0.167764	PWY-6125: superpathway of guanosine nucleotides de novo biosynthesis II|g__Bacteroides.s__Bacteroides_caccae	20	baseline-bloating__baseline-abundances	1
-0.00798481	0.0292727	-0.272774	0.78736	PWY-6125: superpathway of guanosine nucleotides de novo biosynthesis II|g__Bacteroides.s__Bacteroides_fragilis	10	baseline-bloating__baseline-abundances	1
0.0519955	0.0256226	2.02928	0.0536601	PWY-6125: superpathway of guanosine nucleotides de novo biosynthesis II|g__Bacteroides.s__Bacteroides_ovatus	18	baseline-bloating__baseline-abundances	1
0.0619753	0.0256016	2.42076	0.0234192	PWY-6125: superpathway of guanosine nucleotides de novo biosynthesis II|g__Bacteroides.s__Bacteroides_thetaiotaomicron	14	baseline-bloating__baseline-abundances	1
0.0577954	0.0303484	1.90439	0.0689133	PWY-6125: superpathway of guanosine nucleotides de novo biosynthesis II|g__Bacteroides.s__Bacteroides_vulgatus	22	baseline-bloating__baseline-abundances	1
0.00736204	0.0267612	0.275102	0.785593	PWY-6125: superpathway of guanosine nucleotides de novo biosynthesis II|g__Bacteroides.s__Bacteroides_xylanisolvens	12	baseline-bloating__baseline-abundances	1
-0.0302441	0.0249438	-1.21249	0.237125	PWY-6125: superpathway of guanosine nucleotides de novo biosynthesis II|g__Parabacteroides.s__Parabacteroides_distasonis	16	baseline-bloating__baseline-abundances	1
-0.0241372	0.0279768	-0.86276	0.396809	PWY-6125: superpathway of guanosine nucleotides de novo biosynthesis II|unclassified	17	baseline-bloating__baseline-abundances	1
0.5351	0.407059	1.31455	0.201086	PWY-6126: superpathway of adenosine nucleotides de novo biosynthesis II	28	baseline-bloating__baseline-abundances	1
0.0271304	0.0248468	1.09191	0.285713	PWY-6126: superpathway of adenosine nucleotides de novo biosynthesis II|g__Bacteroides.s__Bacteroides_caccae	15	baseline-bloating__baseline-abundances	1
0.0109783	0.0321687	0.341272	0.735869	PWY-6126: superpathway of adenosine nucleotides de novo biosynthesis II|g__Bacteroides.s__Bacteroides_fragilis	11	baseline-bloating__baseline-abundances	1
0.0484997	0.0258045	1.8795	0.0723709	PWY-6126: superpathway of adenosine nucleotides de novo biosynthesis II|g__Bacteroides.s__Bacteroides_ovatus	16	baseline-bloating__baseline-abundances	1
0.0566226	0.0273307	2.07176	0.0492008	PWY-6126: superpathway of adenosine nucleotides de novo biosynthesis II|g__Bacteroides.s__Bacteroides_thetaiotaomicron	19	baseline-bloating__baseline-abundances	1
0.0582253	0.0302436	1.92521	0.0661329	PWY-6126: superpathway of adenosine nucleotides de novo biosynthesis II|g__Bacteroides.s__Bacteroides_vulgatus	22	baseline-bloating__baseline-abundances	1
0.00794687	0.0264623	0.300309	0.766527	PWY-6126: superpathway of adenosine nucleotides de novo biosynthesis II|g__Bacteroides.s__Bacteroides_xylanisolvens	12	baseline-bloating__baseline-abundances	1
-0.00404342	0.0278959	-0.144947	0.885963	PWY-6126: superpathway of adenosine nucleotides de novo biosynthesis II|g__Parabacteroides.s__Parabacteroides_distasonis	15	baseline-bloating__baseline-abundances	1
-0.0250813	0.0268277	-0.934902	0.359151	PWY-6126: superpathway of adenosine nucleotides de novo biosynthesis II|unclassified	18	baseline-bloating__baseline-abundances	1
-0.0766353	0.425141	-0.180259	0.858463	PWY-6147: 6-hydroxymethyl-dihydropterin diphosphate biosynthesis I	28	baseline-bloating__baseline-abundances	1
0.0112162	0.0269297	0.416498	0.680747	PWY-6147: 6-hydroxymethyl-dihydropterin diphosphate biosynthesis I|g__Alistipes.s__Alistipes_putredinis	21	baseline-bloating__baseline-abundances	1
0.0331232	0.0281054	1.17853	0.250138	PWY-6147: 6-hydroxymethyl-dihydropterin diphosphate biosynthesis I|g__Bacteroides.s__Bacteroides_thetaiotaomicron	12	baseline-bloating__baseline-abundances	1
0.0100686	0.0265861	0.378715	0.708229	PWY-6147: 6-hydroxymethyl-dihydropterin diphosphate biosynthesis I|g__Bacteroides.s__Bacteroides_uniformis	20	baseline-bloating__baseline-abundances	1
0.0609859	0.031172	1.95643	0.0621477	PWY-6147: 6-hydroxymethyl-dihydropterin diphosphate biosynthesis I|g__Bacteroides.s__Bacteroides_vulgatus	22	baseline-bloating__baseline-abundances	1
-0.0142403	0.0262594	-0.542293	0.592617	PWY-6147: 6-hydroxymethyl-dihydropterin diphosphate biosynthesis I|g__Parabacteroides.s__Parabacteroides_distasonis	15	baseline-bloating__baseline-abundances	1
0.0249977	0.0250471	0.998027	0.328223	PWY-6147: 6-hydroxymethyl-dihydropterin diphosphate biosynthesis I|unclassified	12	baseline-bloating__baseline-abundances	1
0.707306	0.626602	1.1288	0.270141	PWY-6151: S-adenosyl-L-methionine salvage I	28	baseline-bloating__baseline-abundances	1
0.0383646	0.0277114	1.38444	0.178963	PWY-6151: S-adenosyl-L-methionine salvage I|g__Anaerostipes.s__Anaerostipes_hadrus	18	baseline-bloating__baseline-abundances	1
0.00753942	0.0277177	0.272007	0.787943	PWY-6151: S-adenosyl-L-methionine salvage I|g__Bacteroides.s__Bacteroides_stercoris	14	baseline-bloating__baseline-abundances	1
0.004895	0.0273674	0.178862	0.859547	PWY-6151: S-adenosyl-L-methionine salvage I|g__Bacteroides.s__Bacteroides_uniformis	21	baseline-bloating__baseline-abundances	1
0.0581415	0.0301093	1.93101	0.0653761	PWY-6151: S-adenosyl-L-methionine salvage I|g__Bacteroides.s__Bacteroides_vulgatus	22	baseline-bloating__baseline-abundances	1
0.0122499	0.0251179	0.487696	0.630191	PWY-6151: S-adenosyl-L-methionine salvage I|g__Bifidobacterium.s__Bifidobacterium_adolescentis	18	baseline-bloating__baseline-abundances	1
-0.022354	0.0254153	-0.879548	0.387826	PWY-6151: S-adenosyl-L-methionine salvage I|g__Bifidobacterium.s__Bifidobacterium_bifidum	11	baseline-bloating__baseline-abundances	1
0.00436444	0.0309537	0.140999	0.889048	PWY-6151: S-adenosyl-L-methionine salvage I|g__Bifidobacterium.s__Bifidobacterium_longum	23	baseline-bloating__baseline-abundances	1
-0.0178741	0.0262765	-0.68023	0.502869	PWY-6151: S-adenosyl-L-methionine salvage I|g__Bifidobacterium.s__Bifidobacterium_pseudocatenulatum	18	baseline-bloating__baseline-abundances	1
0.000883388	0.0429102	0.0205869	0.983745	PWY-6151: S-adenosyl-L-methionine salvage I|g__Blautia.s__Blautia_obeum	25	baseline-bloating__baseline-abundances	1
-0.0498259	0.0275061	-1.81145	0.0826057	PWY-6151: S-adenosyl-L-methionine salvage I|g__Blautia.s__Blautia_wexlerae	18	baseline-bloating__baseline-abundances	1
-0.0256869	0.0279002	-0.920671	0.366385	PWY-6151: S-adenosyl-L-methionine salvage I|g__Blautia.s__Ruminococcus_torques	21	baseline-bloating__baseline-abundances	1
-0.00173847	0.0259271	-0.0670522	0.947096	PWY-6151: S-adenosyl-L-methionine salvage I|g__Collinsella.s__Collinsella_aerofaciens	17	baseline-bloating__baseline-abundances	1
0.0415553	0.0256053	1.62292	0.117671	PWY-6151: S-adenosyl-L-methionine salvage I|g__Coprococcus.s__Coprococcus_comes	10	baseline-bloating__baseline-abundances	1
-0.00141388	0.0264288	-0.0534979	0.957778	PWY-6151: S-adenosyl-L-methionine salvage I|g__Dorea.s__Dorea_longicatena	15	baseline-bloating__baseline-abundances	1
0.0248317	0.0279683	0.887851	0.383433	PWY-6151: S-adenosyl-L-methionine salvage I|g__Eubacterium.s__Eubacterium_hallii	10	baseline-bloating__baseline-abundances	1
0.0198278	0.0642577	0.308567	0.760314	PWY-6151: S-adenosyl-L-methionine salvage I|g__Faecalibacterium.s__Faecalibacterium_prausnitzii	27	baseline-bloating__baseline-abundances	1
0.0470211	0.031344	1.50016	0.146614	PWY-6151: S-adenosyl-L-methionine salvage I|g__Firmicutes_unclassified.s__Firmicutes_bacterium_CAG_110	10	baseline-bloating__baseline-abundances	1
0.023752	0.0284783	0.834036	0.412486	PWY-6151: S-adenosyl-L-methionine salvage I|g__Fusicatenibacter.s__Fusicatenibacter_saccharivorans	21	baseline-bloating__baseline-abundances	1
0.0177938	0.0286573	0.620917	0.540507	PWY-6151: S-adenosyl-L-methionine salvage I|g__Gemmiger.s__Gemmiger_formicilis	20	baseline-bloating__baseline-abundances	1
-0.0121355	0.0266428	-0.455487	0.652853	PWY-6151: S-adenosyl-L-methionine salvage I|g__Lachnospiraceae_unclassified.s__Eubacterium_rectale	13	baseline-bloating__baseline-abundances	1
0.0483609	0.0249622	1.93737	0.0645556	PWY-6151: S-adenosyl-L-methionine salvage I|g__Oscillibacter.s__Oscillibacter_sp_CAG_241	10	baseline-bloating__baseline-abundances	1
-0.0179759	0.0242766	-0.740463	0.466202	PWY-6151: S-adenosyl-L-methionine salvage I|g__Roseburia.s__Roseburia_faecis	13	baseline-bloating__baseline-abundances	1
0.0248791	0.025917	0.959953	0.346651	PWY-6151: S-adenosyl-L-methionine salvage I|g__Ruminococcus.s__Ruminococcus_bromii	20	baseline-bloating__baseline-abundances	1
0.168383	0.31796	0.529572	0.601274	PWY-6151: S-adenosyl-L-methionine salvage I|unclassified	28	baseline-bloating__baseline-abundances	1
0.880209	0.73517	1.19729	0.242887	PWY-6163: chorismate biosynthesis from 3-dehydroquinate	28	baseline-bloating__baseline-abundances	1
-0.0047844	0.0292233	-0.163719	0.871324	PWY-6163: chorismate biosynthesis from 3-dehydroquinate|g__Alistipes.s__Alistipes_finegoldii	22	baseline-bloating__baseline-abundances	1
0.0366264	0.0253127	1.44696	0.160845	PWY-6163: chorismate biosynthesis from 3-dehydroquinate|g__Alistipes.s__Alistipes_shahii	17	baseline-bloating__baseline-abundances	1
-0.000716724	0.026535	-0.0270105	0.978675	PWY-6163: chorismate biosynthesis from 3-dehydroquinate|g__Anaerostipes.s__Anaerostipes_hadrus	11	baseline-bloating__baseline-abundances	1
0.0484214	0.0269754	1.79502	0.0852557	PWY-6163: chorismate biosynthesis from 3-dehydroquinate|g__Bacteroides.s__Bacteroides_caccae	18	baseline-bloating__baseline-abundances	1
0.0489019	0.0260522	1.87707	0.0727169	PWY-6163: chorismate biosynthesis from 3-dehydroquinate|g__Bacteroides.s__Bacteroides_ovatus	12	baseline-bloating__baseline-abundances	1
0.0073009	0.0277412	0.26318	0.794658	PWY-6163: chorismate biosynthesis from 3-dehydroquinate|g__Bacteroides.s__Bacteroides_stercoris	14	baseline-bloating__baseline-abundances	1
0.0549628	0.0256136	2.14584	0.0422088	PWY-6163: chorismate biosynthesis from 3-dehydroquinate|g__Bacteroides.s__Bacteroides_thetaiotaomicron	18	baseline-bloating__baseline-abundances	1
0.0589312	0.0305624	1.92823	0.0657387	PWY-6163: chorismate biosynthesis from 3-dehydroquinate|g__Bacteroides.s__Bacteroides_vulgatus	22	baseline-bloating__baseline-abundances	1
0.0159548	0.0275173	0.57981	0.567447	PWY-6163: chorismate biosynthesis from 3-dehydroquinate|g__Bifidobacterium.s__Bifidobacterium_longum	21	baseline-bloating__baseline-abundances	1
-0.00596257	0.0254184	-0.234577	0.816527	PWY-6163: chorismate biosynthesis from 3-dehydroquinate|g__Bifidobacterium.s__Bifidobacterium_pseudocatenulatum	16	baseline-bloating__baseline-abundances	1
-0.0413859	0.0447986	-0.923821	0.364775	PWY-6163: chorismate biosynthesis from 3-dehydroquinate|g__Blautia.s__Blautia_obeum	26	baseline-bloating__baseline-abundances	1
-0.0703922	0.0292441	-2.40706	0.0241338	PWY-6163: chorismate biosynthesis from 3-dehydroquinate|g__Blautia.s__Blautia_wexlerae	21	baseline-bloating__baseline-abundances	1
-0.038473	0.0286451	-1.34309	0.191807	PWY-6163: chorismate biosynthesis from 3-dehydroquinate|g__Blautia.s__Ruminococcus_torques	22	baseline-bloating__baseline-abundances	1
0.0348133	0.0376444	0.924794	0.364279	PWY-6163: chorismate biosynthesis from 3-dehydroquinate|g__Fusicatenibacter.s__Fusicatenibacter_saccharivorans	25	baseline-bloating__baseline-abundances	1
-0.00654502	0.0259801	-0.251924	0.803245	PWY-6163: chorismate biosynthesis from 3-dehydroquinate|g__Lachnospiraceae_unclassified.s__Eubacterium_rectale	16	baseline-bloating__baseline-abundances	1
-0.0183176	0.0254229	-0.720516	0.478167	PWY-6163: chorismate biosynthesis from 3-dehydroquinate|g__Parabacteroides.s__Parabacteroides_distasonis	16	baseline-bloating__baseline-abundances	1
0.0258477	0.0266735	0.969043	0.342189	PWY-6163: chorismate biosynthesis from 3-dehydroquinate|g__Parabacteroides.s__Parabacteroides_merdae	17	baseline-bloating__baseline-abundances	1
-0.0113888	0.0246651	-0.461739	0.648427	PWY-6163: chorismate biosynthesis from 3-dehydroquinate|g__Roseburia.s__Roseburia_faecis	12	baseline-bloating__baseline-abundances	1
-0.00519237	0.0253131	-0.205126	0.839204	PWY-6163: chorismate biosynthesis from 3-dehydroquinate|g__Ruminococcaceae_unclassified.s__Eubacterium_siraeum	10	baseline-bloating__baseline-abundances	1
0.00596462	0.0245552	0.242907	0.810142	PWY-6163: chorismate biosynthesis from 3-dehydroquinate|g__Ruminococcus.s__Ruminococcus_bromii	17	baseline-bloating__baseline-abundances	1
0.265809	0.355694	0.747297	0.462144	PWY-6163: chorismate biosynthesis from 3-dehydroquinate|unclassified	28	baseline-bloating__baseline-abundances	1
0.990126	0.836454	1.18372	0.248117	PWY-6168: flavin biosynthesis III (fungi)	28	baseline-bloating__baseline-abundances	1
0.0511788	0.0269143	1.90155	0.0693011	PWY-6168: flavin biosynthesis III (fungi)|g__Bacteroides.s__Bacteroides_vulgatus	21	baseline-bloating__baseline-abundances	1
-0.0404726	0.0475332	-0.851459	0.402931	PWY-6168: flavin biosynthesis III (fungi)|g__Blautia.s__Blautia_obeum	26	baseline-bloating__baseline-abundances	1
-0.0632419	0.0278492	-2.27087	0.0324121	PWY-6168: flavin biosynthesis III (fungi)|g__Blautia.s__Blautia_wexlerae	19	baseline-bloating__baseline-abundances	1
-0.0101223	0.0262275	-0.385944	0.702939	PWY-6168: flavin biosynthesis III (fungi)|g__Blautia.s__Ruminococcus_torques	18	baseline-bloating__baseline-abundances	1
0.0151336	0.0632465	0.23928	0.81292	PWY-6168: flavin biosynthesis III (fungi)|g__Faecalibacterium.s__Faecalibacterium_prausnitzii	27	baseline-bloating__baseline-abundances	1
-0.00802151	0.0265538	-0.302085	0.765189	PWY-6168: flavin biosynthesis III (fungi)|g__Lachnospiraceae_unclassified.s__Eubacterium_rectale	16	baseline-bloating__baseline-abundances	1
0.00623727	0.0273593	0.227976	0.821596	PWY-6168: flavin biosynthesis III (fungi)|g__Parabacteroides.s__Parabacteroides_distasonis	20	baseline-bloating__baseline-abundances	1
0.00852061	0.0361603	0.235635	0.815715	PWY-6168: flavin biosynthesis III (fungi)|unclassified	24	baseline-bloating__baseline-abundances	1
-0.061029	0.0557557	-1.09458	0.284566	PWY-622: starch biosynthesis	27	baseline-bloating__baseline-abundances	1
0.0191486	0.0278185	0.688338	0.49784	PWY-6263: superpathway of menaquinol-8 biosynthesis II	21	baseline-bloating__baseline-abundances	1
0.726919	0.631121	1.15179	0.260753	PWY-6270: isoprene biosynthesis I	28	baseline-bloating__baseline-abundances	1
0.0636281	0.025108	2.53417	0.0182108	PWY-6270: isoprene biosynthesis I|g__Bacteroides.s__Bacteroides_ovatus	11	baseline-bloating__baseline-abundances	1
0.0168511	0.0282404	0.596703	0.556293	PWY-6270: isoprene biosynthesis I|g__Bacteroides.s__Bacteroides_thetaiotaomicron	11	baseline-bloating__baseline-abundances	1
0.0183841	0.0268551	0.684566	0.500176	PWY-6270: isoprene biosynthesis I|g__Blautia.s__Blautia_obeum	15	baseline-bloating__baseline-abundances	1
-0.0188367	0.027851	-0.676339	0.505292	PWY-6270: isoprene biosynthesis I|g__Blautia.s__Ruminococcus_torques	10	baseline-bloating__baseline-abundances	1
-0.00382928	0.0266885	-0.143481	0.887108	PWY-6270: isoprene biosynthesis I|g__Fusicatenibacter.s__Fusicatenibacter_saccharivorans	20	baseline-bloating__baseline-abundances	1
-0.013548	0.0263157	-0.514827	0.611383	PWY-6270: isoprene biosynthesis I|g__Parabacteroides.s__Parabacteroides_distasonis	15	baseline-bloating__baseline-abundances	1
0.0217914	0.0616457	0.353494	0.726804	PWY-6270: isoprene biosynthesis I|unclassified	27	baseline-bloating__baseline-abundances	1
0.291177	0.812941	0.358177	0.723342	PWY-6277: superpathway of 5-aminoimidazole ribonucleotide biosynthesis	28	baseline-bloating__baseline-abundances	1
0.0509477	0.0262908	1.93785	0.0644931	PWY-6277: superpathway of 5-aminoimidazole ribonucleotide biosynthesis|g__Adlercreutzia.s__Adlercreutzia_equolifaciens	12	baseline-bloating__baseline-abundances	1
0.0222642	0.0310939	0.716032	0.480881	PWY-6277: superpathway of 5-aminoimidazole ribonucleotide biosynthesis|g__Alistipes.s__Alistipes_finegoldii	23	baseline-bloating__baseline-abundances	1
0.0109874	0.0272517	0.403182	0.690384	PWY-6277: superpathway of 5-aminoimidazole ribonucleotide biosynthesis|g__Alistipes.s__Alistipes_putredinis	21	baseline-bloating__baseline-abundances	1
0.0289781	0.0253417	1.14349	0.264112	PWY-6277: superpathway of 5-aminoimidazole ribonucleotide biosynthesis|g__Alistipes.s__Alistipes_shahii	18	baseline-bloating__baseline-abundances	1
-0.00759092	0.0335402	-0.226323	0.822866	PWY-6277: superpathway of 5-aminoimidazole ribonucleotide biosynthesis|g__Anaerostipes.s__Anaerostipes_hadrus	22	baseline-bloating__baseline-abundances	1
0.0401293	0.0285767	1.40427	0.173048	PWY-6277: superpathway of 5-aminoimidazole ribonucleotide biosynthesis|g__Bacteroides.s__Bacteroides_caccae	20	baseline-bloating__baseline-abundances	1
0.00877982	0.0316484	0.277418	0.783835	PWY-6277: superpathway of 5-aminoimidazole ribonucleotide biosynthesis|g__Bacteroides.s__Bacteroides_fragilis	11	baseline-bloating__baseline-abundances	1
0.0504538	0.0256551	1.96662	0.0608939	PWY-6277: superpathway of 5-aminoimidazole ribonucleotide biosynthesis|g__Bacteroides.s__Bacteroides_ovatus	18	baseline-bloating__baseline-abundances	1
0.0155557	0.0287743	0.540611	0.593758	PWY-6277: superpathway of 5-aminoimidazole ribonucleotide biosynthesis|g__Bacteroides.s__Bacteroides_stercoris	13	baseline-bloating__baseline-abundances	1
0.0433522	0.0335732	1.29127	0.208908	PWY-6277: superpathway of 5-aminoimidazole ribonucleotide biosynthesis|g__Bacteroides.s__Bacteroides_thetaiotaomicron	23	baseline-bloating__baseline-abundances	1
-0.00130376	0.0300472	-0.0433903	0.965749	PWY-6277: superpathway of 5-aminoimidazole ribonucleotide biosynthesis|g__Bacteroides.s__Bacteroides_uniformis	22	baseline-bloating__baseline-abundances	1
0.0577646	0.0306609	1.88398	0.0717382	PWY-6277: superpathway of 5-aminoimidazole ribonucleotide biosynthesis|g__Bacteroides.s__Bacteroides_vulgatus	22	baseline-bloating__baseline-abundances	1
0.0121774	0.025715	0.473552	0.640099	PWY-6277: superpathway of 5-aminoimidazole ribonucleotide biosynthesis|g__Bifidobacterium.s__Bifidobacterium_adolescentis	18	baseline-bloating__baseline-abundances	1
-0.0147672	0.0255147	-0.578773	0.568135	PWY-6277: superpathway of 5-aminoimidazole ribonucleotide biosynthesis|g__Bifidobacterium.s__Bifidobacterium_bifidum	12	baseline-bloating__baseline-abundances	1
-0.0212092	0.0468174	-0.453021	0.654603	PWY-6277: superpathway of 5-aminoimidazole ribonucleotide biosynthesis|g__Bifidobacterium.s__Bifidobacterium_longum	26	baseline-bloating__baseline-abundances	1
-0.0184409	0.02711	-0.680224	0.502872	PWY-6277: superpathway of 5-aminoimidazole ribonucleotide biosynthesis|g__Bifidobacterium.s__Bifidobacterium_pseudocatenulatum	20	baseline-bloating__baseline-abundances	1
0.00251311	0.0643358	0.0390624	0.969164	PWY-6277: superpathway of 5-aminoimidazole ribonucleotide biosynthesis|g__Blautia.s__Blautia_obeum	27	baseline-bloating__baseline-abundances	1
-0.0552251	0.0322597	-1.71189	0.0998112	PWY-6277: superpathway of 5-aminoimidazole ribonucleotide biosynthesis|g__Blautia.s__Blautia_wexlerae	22	baseline-bloating__baseline-abundances	1
-0.0368594	0.0335156	-1.09977	0.282342	PWY-6277: superpathway of 5-aminoimidazole ribonucleotide biosynthesis|g__Blautia.s__Ruminococcus_torques	24	baseline-bloating__baseline-abundances	1
-0.00756945	0.0299523	-0.252717	0.802639	PWY-6277: superpathway of 5-aminoimidazole ribonucleotide biosynthesis|g__Collinsella.s__Collinsella_aerofaciens	21	baseline-bloating__baseline-abundances	1
0.033424	0.0253112	1.32052	0.199116	PWY-6277: superpathway of 5-aminoimidazole ribonucleotide biosynthesis|g__Coprococcus.s__Coprococcus_comes	11	baseline-bloating__baseline-abundances	1
0.0359167	0.0271681	1.32202	0.198625	PWY-6277: superpathway of 5-aminoimidazole ribonucleotide biosynthesis|g__Dorea.s__Dorea_longicatena	16	baseline-bloating__baseline-abundances	1
0.0369831	0.0254373	1.45389	0.158929	PWY-6277: superpathway of 5-aminoimidazole ribonucleotide biosynthesis|g__Eubacterium.s__Eubacterium_hallii	12	baseline-bloating__baseline-abundances	1
-0.00296123	0.0255989	-0.115678	0.90887	PWY-6277: superpathway of 5-aminoimidazole ribonucleotide biosynthesis|g__Eubacterium.s__Eubacterium_sp_CAG_180	11	baseline-bloating__baseline-abundances	1
0.0152391	0.0638515	0.238664	0.813392	PWY-6277: superpathway of 5-aminoimidazole ribonucleotide biosynthesis|g__Faecalibacterium.s__Faecalibacterium_prausnitzii	27	baseline-bloating__baseline-abundances	1
0.0405386	0.0333489	1.21559	0.235963	PWY-6277: superpathway of 5-aminoimidazole ribonucleotide biosynthesis|g__Fusicatenibacter.s__Fusicatenibacter_saccharivorans	24	baseline-bloating__baseline-abundances	1
0.0179322	0.0286634	0.625613	0.537473	PWY-6277: superpathway of 5-aminoimidazole ribonucleotide biosynthesis|g__Gemmiger.s__Gemmiger_formicilis	20	baseline-bloating__baseline-abundances	1
-0.00460291	0.0279809	-0.164502	0.870714	PWY-6277: superpathway of 5-aminoimidazole ribonucleotide biosynthesis|g__Lachnospiraceae_unclassified.s__Eubacterium_rectale	19	baseline-bloating__baseline-abundances	1
0.0580928	0.0245792	2.36349	0.0265427	PWY-6277: superpathway of 5-aminoimidazole ribonucleotide biosynthesis|g__Odoribacter.s__Odoribacter_splanchnicus	11	baseline-bloating__baseline-abundances	1
0.0363575	0.0258763	1.40505	0.172819	PWY-6277: superpathway of 5-aminoimidazole ribonucleotide biosynthesis|g__Oscillibacter.s__Oscillibacter_sp_57_20	16	baseline-bloating__baseline-abundances	1
0.0138351	0.0283859	0.487393	0.630402	PWY-6277: superpathway of 5-aminoimidazole ribonucleotide biosynthesis|g__Parabacteroides.s__Parabacteroides_distasonis	21	baseline-bloating__baseline-abundances	1
0.0202158	0.0268395	0.753211	0.458649	PWY-6277: superpathway of 5-aminoimidazole ribonucleotide biosynthesis|g__Parabacteroides.s__Parabacteroides_merdae	18	baseline-bloating__baseline-abundances	1
-0.0230515	0.0271524	-0.848969	0.404287	PWY-6277: superpathway of 5-aminoimidazole ribonucleotide biosynthesis|g__Parasutterella.s__Parasutterella_excrementihominis	11	baseline-bloating__baseline-abundances	1
-0.0181179	0.0243562	-0.743871	0.464176	PWY-6277: superpathway of 5-aminoimidazole ribonucleotide biosynthesis|g__Roseburia.s__Roseburia_faecis	13	baseline-bloating__baseline-abundances	1
-0.0191484	0.0244627	-0.782759	0.441424	PWY-6277: superpathway of 5-aminoimidazole ribonucleotide biosynthesis|g__Ruminococcaceae_unclassified.s__Eubacterium_siraeum	12	baseline-bloating__baseline-abundances	1
-0.00580774	0.0256985	-0.225996	0.823118	PWY-6277: superpathway of 5-aminoimidazole ribonucleotide biosynthesis|g__Ruminococcus.s__Ruminococcus_bicirculans	16	baseline-bloating__baseline-abundances	1
0.00637408	0.0248264	0.256746	0.799563	PWY-6277: superpathway of 5-aminoimidazole ribonucleotide biosynthesis|g__Ruminococcus.s__Ruminococcus_bromii	17	baseline-bloating__baseline-abundances	1
0.363723	0.349403	1.04098	0.308258	PWY-6277: superpathway of 5-aminoimidazole ribonucleotide biosynthesis|unclassified	28	baseline-bloating__baseline-abundances	1
0.26945	0.303815	0.886886	0.383942	PWY-6282: palmitoleate biosynthesis I (from (5Z)-dodec-5-enoate)	28	baseline-bloating__baseline-abundances	1
-0.0118398	0.0278643	-0.424909	0.674689	PWY-6282: palmitoleate biosynthesis I (from (5Z)-dodec-5-enoate)|g__Alistipes.s__Alistipes_finegoldii	21	baseline-bloating__baseline-abundances	1
0.0327836	0.0240252	1.36455	0.185053	PWY-6282: palmitoleate biosynthesis I (from (5Z)-dodec-5-enoate)|g__Bacteroides.s__Bacteroides_vulgatus	12	baseline-bloating__baseline-abundances	1
0.00944247	0.0330358	0.285825	0.777465	PWY-6282: palmitoleate biosynthesis I (from (5Z)-dodec-5-enoate)|g__Bifidobacterium.s__Bifidobacterium_longum	23	baseline-bloating__baseline-abundances	1
0.03349	0.0251075	1.33386	0.194769	PWY-6282: palmitoleate biosynthesis I (from (5Z)-dodec-5-enoate)|unclassified	14	baseline-bloating__baseline-abundances	1
-0.0343068	0.0263452	-1.3022	0.205206	PWY-6284: superpathway of unsaturated fatty acids biosynthesis (E. coli)	20	baseline-bloating__baseline-abundances	1
-0.0377726	0.368786	-0.102424	0.919271	PWY-6305: superpathway of putrescine biosynthesis	28	baseline-bloating__baseline-abundances	1
0.0173193	0.0481059	0.360025	0.721977	PWY-6305: superpathway of putrescine biosynthesis|g__Blautia.s__Blautia_obeum	26	baseline-bloating__baseline-abundances	1
-0.0413715	0.0311722	-1.32719	0.196933	PWY-6305: superpathway of putrescine biosynthesis|g__Blautia.s__Ruminococcus_torques	22	baseline-bloating__baseline-abundances	1
0.0209607	0.0638979	0.328033	0.745731	PWY-6305: superpathway of putrescine biosynthesis|g__Faecalibacterium.s__Faecalibacterium_prausnitzii	27	baseline-bloating__baseline-abundances	1
-0.00576737	0.0253855	-0.227192	0.822199	PWY-6305: superpathway of putrescine biosynthesis|g__Ruminococcus.s__Ruminococcus_bicirculans	16	baseline-bloating__baseline-abundances	1
0.622014	0.59395	1.04725	0.305418	PWY-6305: superpathway of putrescine biosynthesis|unclassified	28	baseline-bloating__baseline-abundances	1
0.121975	0.51295	0.237792	0.814061	PWY-6317: D-galactose degradation I (Leloir pathway)	28	baseline-bloating__baseline-abundances	1
-0.00370624	0.0287858	-0.128752	0.898627	PWY-6317: D-galactose degradation I (Leloir pathway)|g__Anaerostipes.s__Anaerostipes_hadrus	13	baseline-bloating__baseline-abundances	1
-0.0470847	0.0323671	-1.45471	0.158705	PWY-6317: D-galactose degradation I (Leloir pathway)|g__Blautia.s__Blautia_obeum	23	baseline-bloating__baseline-abundances	1
-0.0553062	0.027409	-2.01781	0.0549249	PWY-6317: D-galactose degradation I (Leloir pathway)|g__Blautia.s__Blautia_wexlerae	20	baseline-bloating__baseline-abundances	1
-0.0325015	0.0300199	-1.08267	0.289715	PWY-6317: D-galactose degradation I (Leloir pathway)|g__Blautia.s__Ruminococcus_torques	22	baseline-bloating__baseline-abundances	1
0.0415083	0.035164	1.18042	0.2494	PWY-6317: D-galactose degradation I (Leloir pathway)|g__Faecalibacterium.s__Faecalibacterium_prausnitzii	23	baseline-bloating__baseline-abundances	1
-0.0220497	0.0254904	-0.865019	0.395593	PWY-6317: D-galactose degradation I (Leloir pathway)|g__Ruminococcaceae_unclassified.s__Eubacterium_siraeum	10	baseline-bloating__baseline-abundances	1
-0.0200441	0.405258	-0.0494602	0.960962	PWY-6317: D-galactose degradation I (Leloir pathway)|unclassified	28	baseline-bloating__baseline-abundances	1
0.211934	0.276991	0.765131	0.451652	PWY-6353: purine nucleotides degradation II (aerobic)	28	baseline-bloating__baseline-abundances	1
-0.0362039	0.025883	-1.39875	0.174679	PWY-6353: purine nucleotides degradation II (aerobic)|g__Blautia.s__Ruminococcus_torques	18	baseline-bloating__baseline-abundances	1
0.0295075	0.0351898	0.838526	0.41001	PWY-6353: purine nucleotides degradation II (aerobic)|unclassified	24	baseline-bloating__baseline-abundances	1
0.685111	0.893646	0.766647	0.450767	PWY-6385: peptidoglycan biosynthesis III (mycobacteria)	28	baseline-bloating__baseline-abundances	1
0.00698631	0.0256552	0.272316	0.787708	PWY-6385: peptidoglycan biosynthesis III (mycobacteria)|g__Alistipes.s__Alistipes_finegoldii	17	baseline-bloating__baseline-abundances	1
0.0111732	0.0274107	0.407623	0.687164	PWY-6385: peptidoglycan biosynthesis III (mycobacteria)|g__Alistipes.s__Alistipes_putredinis	21	baseline-bloating__baseline-abundances	1
-0.0211088	0.0291857	-0.723256	0.476513	PWY-6385: peptidoglycan biosynthesis III (mycobacteria)|g__Anaerostipes.s__Anaerostipes_hadrus	12	baseline-bloating__baseline-abundances	1
0.0452468	0.0241254	1.87549	0.0729428	PWY-6385: peptidoglycan biosynthesis III (mycobacteria)|g__Bacteroides.s__Bacteroides_caccae	15	baseline-bloating__baseline-abundances	1
0.0500337	0.0243298	2.05648	0.0507654	PWY-6385: peptidoglycan biosynthesis III (mycobacteria)|g__Bacteroides.s__Bacteroides_ovatus	15	baseline-bloating__baseline-abundances	1
0.0135884	0.0280254	0.48486	0.632171	PWY-6385: peptidoglycan biosynthesis III (mycobacteria)|g__Bacteroides.s__Bacteroides_stercoris	13	baseline-bloating__baseline-abundances	1
0.0492324	0.0260967	1.88654	0.0713792	PWY-6385: peptidoglycan biosynthesis III (mycobacteria)|g__Bacteroides.s__Bacteroides_thetaiotaomicron	16	baseline-bloating__baseline-abundances	1
0.00973802	0.0263763	0.369196	0.715219	PWY-6385: peptidoglycan biosynthesis III (mycobacteria)|g__Bacteroides.s__Bacteroides_uniformis	20	baseline-bloating__baseline-abundances	1
0.0583538	0.0301804	1.9335	0.065054	PWY-6385: peptidoglycan biosynthesis III (mycobacteria)|g__Bacteroides.s__Bacteroides_vulgatus	22	baseline-bloating__baseline-abundances	1
0.0124055	0.0264896	0.468318	0.643783	PWY-6385: peptidoglycan biosynthesis III (mycobacteria)|g__Bacteroides.s__Bacteroides_xylanisolvens	11	baseline-bloating__baseline-abundances	1
0.0222119	0.0229444	0.968073	0.342663	PWY-6385: peptidoglycan biosynthesis III (mycobacteria)|g__Bifidobacterium.s__Bifidobacterium_adolescentis	15	baseline-bloating__baseline-abundances	1
-0.016027	0.0258086	-0.620994	0.540457	PWY-6385: peptidoglycan biosynthesis III (mycobacteria)|g__Bifidobacterium.s__Bifidobacterium_bifidum	10	baseline-bloating__baseline-abundances	1
0.0102003	0.0254547	0.400722	0.69217	PWY-6385: peptidoglycan biosynthesis III (mycobacteria)|g__Bifidobacterium.s__Bifidobacterium_pseudocatenulatum	11	baseline-bloating__baseline-abundances	1
-0.0376284	0.0456278	-0.824683	0.417673	PWY-6385: peptidoglycan biosynthesis III (mycobacteria)|g__Blautia.s__Blautia_obeum	26	baseline-bloating__baseline-abundances	1
-0.0742687	0.0262142	-2.83315	0.00919196	PWY-6385: peptidoglycan biosynthesis III (mycobacteria)|g__Blautia.s__Blautia_wexlerae	20	baseline-bloating__baseline-abundances	1
-0.0260032	0.0274094	-0.948697	0.352231	PWY-6385: peptidoglycan biosynthesis III (mycobacteria)|g__Blautia.s__Ruminococcus_torques	21	baseline-bloating__baseline-abundances	1
0.00183374	0.0275331	0.0666013	0.947451	PWY-6385: peptidoglycan biosynthesis III (mycobacteria)|g__Collinsella.s__Collinsella_aerofaciens	19	baseline-bloating__baseline-abundances	1
0.0205792	0.0341462	0.60268	0.552374	PWY-6385: peptidoglycan biosynthesis III (mycobacteria)|g__Fusicatenibacter.s__Fusicatenibacter_saccharivorans	24	baseline-bloating__baseline-abundances	1
-0.0126901	0.0264868	-0.479111	0.636196	PWY-6385: peptidoglycan biosynthesis III (mycobacteria)|g__Lachnospiraceae_unclassified.s__Eubacterium_rectale	17	baseline-bloating__baseline-abundances	1
0.0224088	0.0259436	0.863748	0.396277	PWY-6385: peptidoglycan biosynthesis III (mycobacteria)|g__Parabacteroides.s__Parabacteroides_distasonis	18	baseline-bloating__baseline-abundances	1
-0.0112511	0.0261033	-0.431023	0.670298	PWY-6385: peptidoglycan biosynthesis III (mycobacteria)|g__Parabacteroides.s__Parabacteroides_merdae	17	baseline-bloating__baseline-abundances	1
-0.0111773	0.024702	-0.452486	0.654983	PWY-6385: peptidoglycan biosynthesis III (mycobacteria)|g__Roseburia.s__Roseburia_faecis	12	baseline-bloating__baseline-abundances	1
-0.00601737	0.0257903	-0.23332	0.817492	PWY-6385: peptidoglycan biosynthesis III (mycobacteria)|g__Ruminococcus.s__Ruminococcus_bicirculans	16	baseline-bloating__baseline-abundances	1
0.305042	0.398542	0.765394	0.451499	PWY-6385: peptidoglycan biosynthesis III (mycobacteria)|unclassified	28	baseline-bloating__baseline-abundances	1
1.03219	0.876495	1.17763	0.25049	PWY-6386: UDP-N-acetylmuramoyl-pentapeptide biosynthesis II (lysine-containing)	28	baseline-bloating__baseline-abundances	1
0.0305203	0.0260512	1.17155	0.252878	PWY-6386: UDP-N-acetylmuramoyl-pentapeptide biosynthesis II (lysine-containing)|g__Alistipes.s__Alistipes_finegoldii	19	baseline-bloating__baseline-abundances	1
0.0110952	0.027405	0.40486	0.689166	PWY-6386: UDP-N-acetylmuramoyl-pentapeptide biosynthesis II (lysine-containing)|g__Alistipes.s__Alistipes_putredinis	21	baseline-bloating__baseline-abundances	1
-0.0132843	0.0282883	-0.469604	0.642877	PWY-6386: UDP-N-acetylmuramoyl-pentapeptide biosynthesis II (lysine-containing)|g__Anaerostipes.s__Anaerostipes_hadrus	10	baseline-bloating__baseline-abundances	1
0.061787	0.0233425	2.64698	0.0141171	PWY-6386: UDP-N-acetylmuramoyl-pentapeptide biosynthesis II (lysine-containing)|g__Bacteroides.s__Bacteroides_ovatus	12	baseline-bloating__baseline-abundances	1
0.013653	0.0281565	0.484897	0.632146	PWY-6386: UDP-N-acetylmuramoyl-pentapeptide biosynthesis II (lysine-containing)|g__Bacteroides.s__Bacteroides_stercoris	13	baseline-bloating__baseline-abundances	1
0.0131308	0.0281714	0.466104	0.645344	PWY-6386: UDP-N-acetylmuramoyl-pentapeptide biosynthesis II (lysine-containing)|g__Bacteroides.s__Bacteroides_thetaiotaomicron	13	baseline-bloating__baseline-abundances	1
0.00509135	0.027764	0.18338	0.85604	PWY-6386: UDP-N-acetylmuramoyl-pentapeptide biosynthesis II (lysine-containing)|g__Bacteroides.s__Bacteroides_uniformis	21	baseline-bloating__baseline-abundances	1
0.0584648	0.0301545	1.93884	0.064367	PWY-6386: UDP-N-acetylmuramoyl-pentapeptide biosynthesis II (lysine-containing)|g__Bacteroides.s__Bacteroides_vulgatus	22	baseline-bloating__baseline-abundances	1
0.0221548	0.0229395	0.965793	0.34378	PWY-6386: UDP-N-acetylmuramoyl-pentapeptide biosynthesis II (lysine-containing)|g__Bifidobacterium.s__Bifidobacterium_adolescentis	15	baseline-bloating__baseline-abundances	1
-0.022096	0.0255705	-0.86412	0.396077	PWY-6386: UDP-N-acetylmuramoyl-pentapeptide biosynthesis II (lysine-containing)|g__Bifidobacterium.s__Bifidobacterium_bifidum	11	baseline-bloating__baseline-abundances	1
0.0155934	0.0272675	0.571867	0.57273	PWY-6386: UDP-N-acetylmuramoyl-pentapeptide biosynthesis II (lysine-containing)|g__Bifidobacterium.s__Bifidobacterium_longum	21	baseline-bloating__baseline-abundances	1
-0.0380596	0.0453923	-0.838459	0.410046	PWY-6386: UDP-N-acetylmuramoyl-pentapeptide biosynthesis II (lysine-containing)|g__Blautia.s__Blautia_obeum	26	baseline-bloating__baseline-abundances	1
-0.0732045	0.0257922	-2.83825	0.00908325	PWY-6386: UDP-N-acetylmuramoyl-pentapeptide biosynthesis II (lysine-containing)|g__Blautia.s__Blautia_wexlerae	20	baseline-bloating__baseline-abundances	1
-0.0258851	0.0272058	-0.951454	0.350858	PWY-6386: UDP-N-acetylmuramoyl-pentapeptide biosynthesis II (lysine-containing)|g__Blautia.s__Ruminococcus_torques	21	baseline-bloating__baseline-abundances	1
0.00168625	0.0272317	0.0619223	0.951138	PWY-6386: UDP-N-acetylmuramoyl-pentapeptide biosynthesis II (lysine-containing)|g__Collinsella.s__Collinsella_aerofaciens	19	baseline-bloating__baseline-abundances	1
0.0501813	0.0469619	1.06855	0.295901	PWY-6386: UDP-N-acetylmuramoyl-pentapeptide biosynthesis II (lysine-containing)|g__Faecalibacterium.s__Faecalibacterium_prausnitzii	26	baseline-bloating__baseline-abundances	1
0.034981	0.0377951	0.925543	0.363897	PWY-6386: UDP-N-acetylmuramoyl-pentapeptide biosynthesis II (lysine-containing)|g__Fusicatenibacter.s__Fusicatenibacter_saccharivorans	25	baseline-bloating__baseline-abundances	1
0.00341631	0.0264945	0.128944	0.898477	PWY-6386: UDP-N-acetylmuramoyl-pentapeptide biosynthesis II (lysine-containing)|g__Gemmiger.s__Gemmiger_formicilis	18	baseline-bloating__baseline-abundances	1
-0.0130468	0.0265969	-0.490537	0.628209	PWY-6386: UDP-N-acetylmuramoyl-pentapeptide biosynthesis II (lysine-containing)|g__Lachnospiraceae_unclassified.s__Eubacterium_rectale	17	baseline-bloating__baseline-abundances	1
0.0215418	0.0266697	0.807725	0.427182	PWY-6386: UDP-N-acetylmuramoyl-pentapeptide biosynthesis II (lysine-containing)|g__Parabacteroides.s__Parabacteroides_distasonis	17	baseline-bloating__baseline-abundances	1
-0.000971106	0.0260025	-0.0373466	0.970518	PWY-6386: UDP-N-acetylmuramoyl-pentapeptide biosynthesis II (lysine-containing)|g__Parabacteroides.s__Parabacteroides_merdae	15	baseline-bloating__baseline-abundances	1
-0.0111867	0.0246118	-0.454525	0.653535	PWY-6386: UDP-N-acetylmuramoyl-pentapeptide biosynthesis II (lysine-containing)|g__Roseburia.s__Roseburia_faecis	12	baseline-bloating__baseline-abundances	1
-0.00618576	0.0258615	-0.239188	0.812991	PWY-6386: UDP-N-acetylmuramoyl-pentapeptide biosynthesis II (lysine-containing)|g__Ruminococcus.s__Ruminococcus_bicirculans	16	baseline-bloating__baseline-abundances	1
0.0272224	0.0255685	1.06469	0.297613	PWY-6386: UDP-N-acetylmuramoyl-pentapeptide biosynthesis II (lysine-containing)|g__Ruminococcus.s__Ruminococcus_bromii	19	baseline-bloating__baseline-abundances	1
0.348963	0.380617	0.916835	0.368351	PWY-6386: UDP-N-acetylmuramoyl-pentapeptide biosynthesis II (lysine-containing)|unclassified	28	baseline-bloating__baseline-abundances	1
0.924649	0.871932	1.06046	0.299491	PWY-6387: UDP-N-acetylmuramoyl-pentapeptide biosynthesis I (meso-diaminopimelate containing)	28	baseline-bloating__baseline-abundances	1
0.0205186	0.0314131	0.653188	0.519844	PWY-6387: UDP-N-acetylmuramoyl-pentapeptide biosynthesis I (meso-diaminopimelate containing)|g__Alistipes.s__Alistipes_finegoldii	23	baseline-bloating__baseline-abundances	1
0.0110512	0.0273437	0.40416	0.689674	PWY-6387: UDP-N-acetylmuramoyl-pentapeptide biosynthesis I (meso-diaminopimelate containing)|g__Alistipes.s__Alistipes_putredinis	21	baseline-bloating__baseline-abundances	1
-0.00325768	0.0278452	-0.116993	0.907839	PWY-6387: UDP-N-acetylmuramoyl-pentapeptide biosynthesis I (meso-diaminopimelate containing)|g__Anaerostipes.s__Anaerostipes_hadrus	14	baseline-bloating__baseline-abundances	1
0.0446168	0.0255515	1.74615	0.0935741	PWY-6387: UDP-N-acetylmuramoyl-pentapeptide biosynthesis I (meso-diaminopimelate containing)|g__Bacteroides.s__Bacteroides_caccae	16	baseline-bloating__baseline-abundances	1
0.0501044	0.024302	2.06174	0.0502217	PWY-6387: UDP-N-acetylmuramoyl-pentapeptide biosynthesis I (meso-diaminopimelate containing)|g__Bacteroides.s__Bacteroides_ovatus	15	baseline-bloating__baseline-abundances	1
0.0136026	0.0281195	0.483742	0.632954	PWY-6387: UDP-N-acetylmuramoyl-pentapeptide biosynthesis I (meso-diaminopimelate containing)|g__Bacteroides.s__Bacteroides_stercoris	13	baseline-bloating__baseline-abundances	1
0.0548446	0.0254117	2.15824	0.0411297	PWY-6387: UDP-N-acetylmuramoyl-pentapeptide biosynthesis I (meso-diaminopimelate containing)|g__Bacteroides.s__Bacteroides_thetaiotaomicron	18	baseline-bloating__baseline-abundances	1
0.00513548	0.027719	0.185269	0.854575	PWY-6387: UDP-N-acetylmuramoyl-pentapeptide biosynthesis I (meso-diaminopimelate containing)|g__Bacteroides.s__Bacteroides_uniformis	21	baseline-bloating__baseline-abundances	1
0.0605318	0.0315272	1.91999	0.0668214	PWY-6387: UDP-N-acetylmuramoyl-pentapeptide biosynthesis I (meso-diaminopimelate containing)|g__Bacteroides.s__Bacteroides_vulgatus	23	baseline-bloating__baseline-abundances	1
0.0124376	0.02656	0.468283	0.643807	PWY-6387: UDP-N-acetylmuramoyl-pentapeptide biosynthesis I (meso-diaminopimelate containing)|g__Bacteroides.s__Bacteroides_xylanisolvens	11	baseline-bloating__baseline-abundances	1
0.0222094	0.0229706	0.966862	0.343256	PWY-6387: UDP-N-acetylmuramoyl-pentapeptide biosynthesis I (meso-diaminopimelate containing)|g__Bifidobacterium.s__Bifidobacterium_adolescentis	15	baseline-bloating__baseline-abundances	1
-0.022163	0.0256347	-0.864571	0.395834	PWY-6387: UDP-N-acetylmuramoyl-pentapeptide biosynthesis I (meso-diaminopimelate containing)|g__Bifidobacterium.s__Bifidobacterium_bifidum	11	baseline-bloating__baseline-abundances	1
0.0156059	0.0273205	0.571214	0.573165	PWY-6387: UDP-N-acetylmuramoyl-pentapeptide biosynthesis I (meso-diaminopimelate containing)|g__Bifidobacterium.s__Bifidobacterium_longum	21	baseline-bloating__baseline-abundances	1
0.0100689	0.025608	0.393193	0.697648	PWY-6387: UDP-N-acetylmuramoyl-pentapeptide biosynthesis I (meso-diaminopimelate containing)|g__Bifidobacterium.s__Bifidobacterium_pseudocatenulatum	11	baseline-bloating__baseline-abundances	1
-0.0384708	0.0454025	-0.847328	0.405183	PWY-6387: UDP-N-acetylmuramoyl-pentapeptide biosynthesis I (meso-diaminopimelate containing)|g__Blautia.s__Blautia_obeum	26	baseline-bloating__baseline-abundances	1
-0.0694719	0.0291	-2.38735	0.0251972	PWY-6387: UDP-N-acetylmuramoyl-pentapeptide biosynthesis I (meso-diaminopimelate containing)|g__Blautia.s__Blautia_wexlerae	21	baseline-bloating__baseline-abundances	1
-0.0367445	0.0332749	-1.10427	0.280425	PWY-6387: UDP-N-acetylmuramoyl-pentapeptide biosynthesis I (meso-diaminopimelate containing)|g__Blautia.s__Ruminococcus_torques	24	baseline-bloating__baseline-abundances	1
0.00125109	0.0274404	0.0455931	0.964012	PWY-6387: UDP-N-acetylmuramoyl-pentapeptide biosynthesis I (meso-diaminopimelate containing)|g__Collinsella.s__Collinsella_aerofaciens	19	baseline-bloating__baseline-abundances	1
0.0513398	0.0473252	1.08483	0.288774	PWY-6387: UDP-N-acetylmuramoyl-pentapeptide biosynthesis I (meso-diaminopimelate containing)|g__Faecalibacterium.s__Faecalibacterium_prausnitzii	26	baseline-bloating__baseline-abundances	1
0.0349098	0.0378618	0.922033	0.365688	PWY-6387: UDP-N-acetylmuramoyl-pentapeptide biosynthesis I (meso-diaminopimelate containing)|g__Fusicatenibacter.s__Fusicatenibacter_saccharivorans	25	baseline-bloating__baseline-abundances	1
0.00344249	0.0264903	0.129953	0.897687	PWY-6387: UDP-N-acetylmuramoyl-pentapeptide biosynthesis I (meso-diaminopimelate containing)|g__Gemmiger.s__Gemmiger_formicilis	18	baseline-bloating__baseline-abundances	1
-0.0127438	0.0263715	-0.48324	0.633304	PWY-6387: UDP-N-acetylmuramoyl-pentapeptide biosynthesis I (meso-diaminopimelate containing)|g__Lachnospiraceae_unclassified.s__Eubacterium_rectale	17	baseline-bloating__baseline-abundances	1
0.067748	0.0230312	2.94158	0.00712676	PWY-6387: UDP-N-acetylmuramoyl-pentapeptide biosynthesis I (meso-diaminopimelate containing)|g__Oscillibacter.s__Oscillibacter_sp_57_20	10	baseline-bloating__baseline-abundances	1
0.0225189	0.026016	0.865582	0.39529	PWY-6387: UDP-N-acetylmuramoyl-pentapeptide biosynthesis I (meso-diaminopimelate containing)|g__Parabacteroides.s__Parabacteroides_distasonis	18	baseline-bloating__baseline-abundances	1
0.0193411	0.0270159	0.715916	0.480952	PWY-6387: UDP-N-acetylmuramoyl-pentapeptide biosynthesis I (meso-diaminopimelate containing)|g__Parabacteroides.s__Parabacteroides_merdae	18	baseline-bloating__baseline-abundances	1
-0.0181897	0.0242564	-0.749893	0.460608	PWY-6387: UDP-N-acetylmuramoyl-pentapeptide biosynthesis I (meso-diaminopimelate containing)|g__Roseburia.s__Roseburia_faecis	13	baseline-bloating__baseline-abundances	1
-0.00605161	0.0258044	-0.234518	0.816572	PWY-6387: UDP-N-acetylmuramoyl-pentapeptide biosynthesis I (meso-diaminopimelate containing)|g__Ruminococcus.s__Ruminococcus_bicirculans	16	baseline-bloating__baseline-abundances	1
0.0280463	0.0257809	1.08787	0.287457	PWY-6387: UDP-N-acetylmuramoyl-pentapeptide biosynthesis I (meso-diaminopimelate containing)|g__Ruminococcus.s__Ruminococcus_bromii	19	baseline-bloating__baseline-abundances	1
0.312748	0.380682	0.821548	0.419421	PWY-6387: UDP-N-acetylmuramoyl-pentapeptide biosynthesis I (meso-diaminopimelate containing)|unclassified	28	baseline-bloating__baseline-abundances	1
0.0117896	0.0359283	0.328141	0.74565	PWY-6470: peptidoglycan biosynthesis V (&beta;-lactam resistance)	25	baseline-bloating__baseline-abundances	1
0.0370786	0.023385	1.58557	0.125926	PWY-6470: peptidoglycan biosynthesis V (&beta;-lactam resistance)|unclassified	12	baseline-bloating__baseline-abundances	1
0.288285	0.287792	1.00172	0.326474	PWY-6471: peptidoglycan biosynthesis IV (Enterococcus faecium)	28	baseline-bloating__baseline-abundances	1
0.00327704	0.0270434	0.121177	0.90456	PWY-6471: peptidoglycan biosynthesis IV (Enterococcus faecium)|g__Collinsella.s__Collinsella_aerofaciens	16	baseline-bloating__baseline-abundances	1
0.0491357	0.0215696	2.27801	0.0319205	PWY-6471: peptidoglycan biosynthesis IV (Enterococcus faecium)|unclassified	15	baseline-bloating__baseline-abundances	1
0.543001	0.388267	1.39853	0.174745	PWY-6507: 4-deoxy-L-threo-hex-4-enopyranuronate degradation	28	baseline-bloating__baseline-abundances	1
0.0252821	0.0642199	0.39368	0.697293	PWY-6507: 4-deoxy-L-threo-hex-4-enopyranuronate degradation|g__Faecalibacterium.s__Faecalibacterium_prausnitzii	27	baseline-bloating__baseline-abundances	1
0.0317464	0.0364147	0.871803	0.391954	PWY-6507: 4-deoxy-L-threo-hex-4-enopyranuronate degradation|unclassified	24	baseline-bloating__baseline-abundances	1
0.295428	0.302459	0.976754	0.338434	PWY-6519: 8-amino-7-oxononanoate biosynthesis I	28	baseline-bloating__baseline-abundances	1
0.0328669	0.0239309	1.37341	0.18232	PWY-6519: 8-amino-7-oxononanoate biosynthesis I|g__Bacteroides.s__Bacteroides_vulgatus	12	baseline-bloating__baseline-abundances	1
0.0495052	0.024553	2.01626	0.0550974	PWY-6519: 8-amino-7-oxononanoate biosynthesis I|unclassified	11	baseline-bloating__baseline-abundances	1
0.25862	0.385893	0.670186	0.509137	PWY-6527: stachyose degradation	28	baseline-bloating__baseline-abundances	1
-0.0467414	0.0315422	-1.48187	0.151386	PWY-6527: stachyose degradation|g__Blautia.s__Blautia_obeum	23	baseline-bloating__baseline-abundances	1
-0.0658138	0.0281845	-2.33511	0.0282287	PWY-6527: stachyose degradation|g__Blautia.s__Blautia_wexlerae	21	baseline-bloating__baseline-abundances	1
-0.0146207	0.0281704	-0.51901	0.608507	PWY-6527: stachyose degradation|g__Blautia.s__Ruminococcus_torques	20	baseline-bloating__baseline-abundances	1
-0.00511462	0.0263409	-0.194171	0.847676	PWY-6527: stachyose degradation|g__Faecalibacterium.s__Faecalibacterium_prausnitzii	17	baseline-bloating__baseline-abundances	1
0.0338163	0.037583	0.899775	0.37718	PWY-6527: stachyose degradation|g__Fusicatenibacter.s__Fusicatenibacter_saccharivorans	25	baseline-bloating__baseline-abundances	1
-0.00728949	0.0283206	-0.257392	0.799071	PWY-6527: stachyose degradation|g__Lachnospiraceae_unclassified.s__Eubacterium_rectale	10	baseline-bloating__baseline-abundances	1
-0.0181121	0.0245313	-0.738326	0.467475	PWY-6527: stachyose degradation|g__Roseburia.s__Roseburia_faecis	14	baseline-bloating__baseline-abundances	1
-0.021453	0.0247546	-0.866627	0.394728	PWY-6527: stachyose degradation|g__Ruminococcaceae_unclassified.s__Eubacterium_siraeum	10	baseline-bloating__baseline-abundances	1
0.00485763	0.0277967	0.174756	0.862738	PWY-6527: stachyose degradation|g__Ruminococcus.s__Ruminococcus_bicirculans	15	baseline-bloating__baseline-abundances	1
-0.00952704	0.335444	-0.0284013	0.977577	PWY-6527: stachyose degradation|unclassified	28	baseline-bloating__baseline-abundances	1
0.0380329	0.0306486	1.24093	0.226624	PWY-6531: mannitol cycle	23	baseline-bloating__baseline-abundances	1
0.0131161	0.0234065	0.56036	0.580428	PWY-6545: pyrimidine deoxyribonucleotides de novo biosynthesis III	16	baseline-bloating__baseline-abundances	1
0.0293464	0.0605484	0.484676	0.6323	PWY-6549: L-glutamine biosynthesis III	27	baseline-bloating__baseline-abundances	1
0.0116516	0.0251832	0.462674	0.647766	PWY-6549: L-glutamine biosynthesis III|unclassified	17	baseline-bloating__baseline-abundances	1
0.0371251	0.0254793	1.45707	0.158057	PWY-6572: chondroitin sulfate degradation I (bacterial)	17	baseline-bloating__baseline-abundances	1
0.04082	0.0320367	1.27416	0.214807	PWY-6588: pyruvate fermentation to acetone	23	baseline-bloating__baseline-abundances	1
0.0661851	0.0240305	2.75421	0.0110399	PWY-6588: pyruvate fermentation to acetone|unclassified	11	baseline-bloating__baseline-abundances	1
0.0390164	0.0452791	0.861685	0.397389	PWY-6590: superpathway of Clostridium acetobutylicum acidogenic fermentation	26	baseline-bloating__baseline-abundances	1
0.0543181	0.0333303	1.62969	0.116224	PWY-6595: superpathway of guanosine nucleotides degradation (plants)	24	baseline-bloating__baseline-abundances	1
0.282589	0.242709	1.16431	0.255741	PWY-6606: guanosine nucleotides degradation II	28	baseline-bloating__baseline-abundances	1
-0.0267078	0.0257052	-1.03901	0.309157	PWY-6606: guanosine nucleotides degradation II|g__Blautia.s__Ruminococcus_torques	17	baseline-bloating__baseline-abundances	1
0.0300726	0.0435753	0.690129	0.496733	PWY-6606: guanosine nucleotides degradation II|unclassified	25	baseline-bloating__baseline-abundances	1
0.22808	0.259421	0.87919	0.388017	PWY-6608: guanosine nucleotides degradation III	28	baseline-bloating__baseline-abundances	1
0.00171402	0.0271479	0.0631362	0.950181	PWY-6608: guanosine nucleotides degradation III|g__Anaerostipes.s__Anaerostipes_hadrus	15	baseline-bloating__baseline-abundances	1
0.0468162	0.0235845	1.98504	0.0586828	PWY-6608: guanosine nucleotides degradation III|g__Bacteroides.s__Bacteroides_caccae	15	baseline-bloating__baseline-abundances	1
0.0113766	0.0270864	0.420012	0.678213	PWY-6608: guanosine nucleotides degradation III|g__Bacteroides.s__Bacteroides_ovatus	11	baseline-bloating__baseline-abundances	1
0.00591816	0.0282636	0.209392	0.83591	PWY-6608: guanosine nucleotides degradation III|g__Bacteroides.s__Bacteroides_xylanisolvens	10	baseline-bloating__baseline-abundances	1
-0.0920639	0.0286895	-3.20897	0.00375816	PWY-6608: guanosine nucleotides degradation III|g__Blautia.s__Blautia_obeum	23	baseline-bloating__baseline-abundances	1
-0.0719678	0.0293956	-2.44825	0.0220431	PWY-6608: guanosine nucleotides degradation III|g__Blautia.s__Blautia_wexlerae	21	baseline-bloating__baseline-abundances	1
-0.0385393	0.0282347	-1.36496	0.184926	PWY-6608: guanosine nucleotides degradation III|g__Blautia.s__Ruminococcus_torques	21	baseline-bloating__baseline-abundances	1
0.0361062	0.0287011	1.25801	0.220491	PWY-6608: guanosine nucleotides degradation III|g__Faecalibacterium.s__Faecalibacterium_prausnitzii	18	baseline-bloating__baseline-abundances	1
0.542546	0.341204	1.59009	0.124901	PWY-6608: guanosine nucleotides degradation III|unclassified	28	baseline-bloating__baseline-abundances	1
0.86723	0.882372	0.982839	0.335491	PWY-6609: adenine and adenosine salvage III	28	baseline-bloating__baseline-abundances	1
0.0400943	0.0342283	1.17138	0.252944	PWY-6609: adenine and adenosine salvage III|g__Alistipes.s__Alistipes_finegoldii	24	baseline-bloating__baseline-abundances	1
0.0111343	0.0274195	0.40607	0.688289	PWY-6609: adenine and adenosine salvage III|g__Alistipes.s__Alistipes_putredinis	21	baseline-bloating__baseline-abundances	1
0.0285402	0.0255798	1.11573	0.275585	PWY-6609: adenine and adenosine salvage III|g__Alistipes.s__Alistipes_shahii	18	baseline-bloating__baseline-abundances	1
0.0117112	0.025665	0.456312	0.652268	PWY-6609: adenine and adenosine salvage III|g__Anaerostipes.s__Anaerostipes_hadrus	14	baseline-bloating__baseline-abundances	1
0.0410632	0.026684	1.53887	0.136918	PWY-6609: adenine and adenosine salvage III|g__Bacteroides.s__Bacteroides_caccae	19	baseline-bloating__baseline-abundances	1
0.04162	0.0251386	1.65562	0.110818	PWY-6609: adenine and adenosine salvage III|g__Bacteroides.s__Bacteroides_ovatus	15	baseline-bloating__baseline-abundances	1
0.00770506	0.0281336	0.273874	0.786525	PWY-6609: adenine and adenosine salvage III|g__Bacteroides.s__Bacteroides_stercoris	14	baseline-bloating__baseline-abundances	1
0.0491629	0.0328602	1.49612	0.147657	PWY-6609: adenine and adenosine salvage III|g__Bacteroides.s__Bacteroides_thetaiotaomicron	22	baseline-bloating__baseline-abundances	1
0.00548397	0.0280574	0.195456	0.846681	PWY-6609: adenine and adenosine salvage III|g__Bacteroides.s__Bacteroides_uniformis	21	baseline-bloating__baseline-abundances	1
0.0610863	0.0321263	1.90144	0.0693159	PWY-6609: adenine and adenosine salvage III|g__Bacteroides.s__Bacteroides_vulgatus	23	baseline-bloating__baseline-abundances	1
-0.00196392	0.0272976	-0.0719447	0.943242	PWY-6609: adenine and adenosine salvage III|g__Bacteroides.s__Bacteroides_xylanisolvens	11	baseline-bloating__baseline-abundances	1
0.00469699	0.03751	0.12522	0.901393	PWY-6609: adenine and adenosine salvage III|g__Blautia.s__Blautia_obeum	24	baseline-bloating__baseline-abundances	1
-0.0318398	0.0328034	-0.970626	0.341416	PWY-6609: adenine and adenosine salvage III|g__Blautia.s__Blautia_wexlerae	22	baseline-bloating__baseline-abundances	1
-0.0311064	0.0309648	-1.00457	0.325125	PWY-6609: adenine and adenosine salvage III|g__Blautia.s__Ruminococcus_torques	23	baseline-bloating__baseline-abundances	1
0.00584318	0.0271554	0.215176	0.831448	PWY-6609: adenine and adenosine salvage III|g__Dorea.s__Dorea_longicatena	15	baseline-bloating__baseline-abundances	1
-0.00216797	0.0260536	-0.0832121	0.934373	PWY-6609: adenine and adenosine salvage III|g__Eubacterium.s__Eubacterium_sp_CAG_180	11	baseline-bloating__baseline-abundances	1
0.0104491	0.0642662	0.162592	0.872201	PWY-6609: adenine and adenosine salvage III|g__Faecalibacterium.s__Faecalibacterium_prausnitzii	27	baseline-bloating__baseline-abundances	1
0.0268657	0.0300299	0.89463	0.379869	PWY-6609: adenine and adenosine salvage III|g__Fusicatenibacter.s__Fusicatenibacter_saccharivorans	23	baseline-bloating__baseline-abundances	1
0.0258634	0.0266286	0.971266	0.341104	PWY-6609: adenine and adenosine salvage III|g__Gemmiger.s__Gemmiger_formicilis	19	baseline-bloating__baseline-abundances	1
0.0411428	0.0246807	1.66701	0.108512	PWY-6609: adenine and adenosine salvage III|g__Oscillibacter.s__Oscillibacter_sp_57_20	17	baseline-bloating__baseline-abundances	1
0.0432278	0.0253278	1.70673	0.10078	PWY-6609: adenine and adenosine salvage III|g__Oscillibacter.s__Oscillibacter_sp_CAG_241	11	baseline-bloating__baseline-abundances	1
0.0160047	0.0276464	0.578908	0.568045	PWY-6609: adenine and adenosine salvage III|g__Parabacteroides.s__Parabacteroides_distasonis	19	baseline-bloating__baseline-abundances	1
0.0309168	0.0253774	1.21828	0.234959	PWY-6609: adenine and adenosine salvage III|g__Parabacteroides.s__Parabacteroides_merdae	15	baseline-bloating__baseline-abundances	1
-0.0184906	0.0241801	-0.764705	0.451902	PWY-6609: adenine and adenosine salvage III|g__Roseburia.s__Roseburia_faecis	13	baseline-bloating__baseline-abundances	1
-0.00627991	0.0254812	-0.246452	0.807428	PWY-6609: adenine and adenosine salvage III|g__Ruminococcaceae_unclassified.s__Eubacterium_siraeum	12	baseline-bloating__baseline-abundances	1
-0.0060828	0.0260036	-0.233922	0.81703	PWY-6609: adenine and adenosine salvage III|g__Ruminococcus.s__Ruminococcus_bicirculans	16	baseline-bloating__baseline-abundances	1
0.220681	0.247047	0.893278	0.380578	PWY-6609: adenine and adenosine salvage III|unclassified	28	baseline-bloating__baseline-abundances	1
0.0059085	0.023737	0.248916	0.805544	PWY-6612: superpathway of tetrahydrofolate biosynthesis	16	baseline-bloating__baseline-abundances	1
1.45128	0.781349	1.8574	0.0755669	PWY-6700: queuosine biosynthesis I (de novo)	28	baseline-bloating__baseline-abundances	1
0.034078	0.0277722	1.22706	0.231703	PWY-6700: queuosine biosynthesis I (de novo)|g__Bacteroides.s__Bacteroides_caccae	19	baseline-bloating__baseline-abundances	1
-0.0121939	0.0290884	-0.419202	0.678797	PWY-6700: queuosine biosynthesis I (de novo)|g__Bacteroides.s__Bacteroides_fragilis	11	baseline-bloating__baseline-abundances	1
0.0515728	0.0255514	2.0184	0.0548592	PWY-6700: queuosine biosynthesis I (de novo)|g__Bacteroides.s__Bacteroides_ovatus	18	baseline-bloating__baseline-abundances	1
0.00739151	0.0278258	0.265635	0.792789	PWY-6700: queuosine biosynthesis I (de novo)|g__Bacteroides.s__Bacteroides_stercoris	14	baseline-bloating__baseline-abundances	1
0.0497232	0.0279567	1.77858	0.0879801	PWY-6700: queuosine biosynthesis I (de novo)|g__Bacteroides.s__Bacteroides_thetaiotaomicron	19	baseline-bloating__baseline-abundances	1
-0.00150464	0.030118	-0.0499582	0.960569	PWY-6700: queuosine biosynthesis I (de novo)|g__Bacteroides.s__Bacteroides_uniformis	22	baseline-bloating__baseline-abundances	1
0.0612975	0.0312649	1.96058	0.061634	PWY-6700: queuosine biosynthesis I (de novo)|g__Bacteroides.s__Bacteroides_vulgatus	23	baseline-bloating__baseline-abundances	1
0.0103071	0.0266365	0.386953	0.702201	PWY-6700: queuosine biosynthesis I (de novo)|g__Bacteroides.s__Bacteroides_xylanisolvens	11	baseline-bloating__baseline-abundances	1
0.0155269	0.0272727	0.569318	0.574431	PWY-6700: queuosine biosynthesis I (de novo)|g__Bilophila.s__Bilophila_wadsworthia	11	baseline-bloating__baseline-abundances	1
0.0154879	0.0674772	0.229528	0.820403	PWY-6700: queuosine biosynthesis I (de novo)|g__Blautia.s__Blautia_obeum	27	baseline-bloating__baseline-abundances	1
-0.0531639	0.0324959	-1.63602	0.114885	PWY-6700: queuosine biosynthesis I (de novo)|g__Blautia.s__Blautia_wexlerae	22	baseline-bloating__baseline-abundances	1
-0.0221303	0.028913	-0.76541	0.451489	PWY-6700: queuosine biosynthesis I (de novo)|g__Blautia.s__Ruminococcus_torques	21	baseline-bloating__baseline-abundances	1
0.001279	0.0285654	0.0447743	0.964658	PWY-6700: queuosine biosynthesis I (de novo)|g__Collinsella.s__Collinsella_aerofaciens	19	baseline-bloating__baseline-abundances	1
0.0435809	0.0285978	1.52392	0.140597	PWY-6700: queuosine biosynthesis I (de novo)|g__Dorea.s__Dorea_longicatena	10	baseline-bloating__baseline-abundances	1
0.00257963	0.0266706	0.0967217	0.923751	PWY-6700: queuosine biosynthesis I (de novo)|g__Eubacterium.s__Eubacterium_sp_CAG_180	10	baseline-bloating__baseline-abundances	1
0.0169597	0.045821	0.37013	0.714532	PWY-6700: queuosine biosynthesis I (de novo)|g__Faecalibacterium.s__Faecalibacterium_prausnitzii	26	baseline-bloating__baseline-abundances	1
0.0477949	0.0307818	1.5527	0.133583	PWY-6700: queuosine biosynthesis I (de novo)|g__Firmicutes_unclassified.s__Firmicutes_bacterium_CAG_110	10	baseline-bloating__baseline-abundances	1
0.00738728	0.0271705	0.271887	0.788034	PWY-6700: queuosine biosynthesis I (de novo)|g__Fusicatenibacter.s__Fusicatenibacter_saccharivorans	18	baseline-bloating__baseline-abundances	1
0.0255401	0.0268038	0.952852	0.350164	PWY-6700: queuosine biosynthesis I (de novo)|g__Gemmiger.s__Gemmiger_formicilis	19	baseline-bloating__baseline-abundances	1
-0.00616305	0.0263704	-0.233711	0.817192	PWY-6700: queuosine biosynthesis I (de novo)|g__Lachnospiraceae_unclassified.s__Eubacterium_rectale	16	baseline-bloating__baseline-abundances	1
0.0527463	0.0238349	2.21299	0.0366578	PWY-6700: queuosine biosynthesis I (de novo)|g__Oscillibacter.s__Oscillibacter_sp_57_20	12	baseline-bloating__baseline-abundances	1
0.0464176	0.0246166	1.88562	0.0715077	PWY-6700: queuosine biosynthesis I (de novo)|g__Oscillibacter.s__Oscillibacter_sp_CAG_241	11	baseline-bloating__baseline-abundances	1
0.00932875	0.0272706	0.342081	0.735268	PWY-6700: queuosine biosynthesis I (de novo)|g__Parabacteroides.s__Parabacteroides_distasonis	17	baseline-bloating__baseline-abundances	1
0.0310332	0.0254439	1.21967	0.234441	PWY-6700: queuosine biosynthesis I (de novo)|g__Parabacteroides.s__Parabacteroides_merdae	15	baseline-bloating__baseline-abundances	1
-0.00883577	0.0269176	-0.328253	0.745567	PWY-6700: queuosine biosynthesis I (de novo)|g__Roseburia.s__Roseburia_faecis	10	baseline-bloating__baseline-abundances	1
-0.0057645	0.0260779	-0.221049	0.826924	PWY-6700: queuosine biosynthesis I (de novo)|g__Ruminococcus.s__Ruminococcus_bicirculans	16	baseline-bloating__baseline-abundances	1
0.00123377	0.0248009	0.049747	0.960736	PWY-6700: queuosine biosynthesis I (de novo)|g__Ruminococcus.s__Ruminococcus_bromii	17	baseline-bloating__baseline-abundances	1
0.345978	0.339965	1.01769	0.318976	PWY-6700: queuosine biosynthesis I (de novo)|unclassified	28	baseline-bloating__baseline-abundances	1
0.04931	0.629725	0.0783041	0.938235	PWY-6703: preQ0 biosynthesis	28	baseline-bloating__baseline-abundances	1
-0.000694144	0.0237491	-0.0292282	0.976924	PWY-6703: preQ0 biosynthesis|g__Alistipes.s__Alistipes_putredinis	10	baseline-bloating__baseline-abundances	1
0.0170773	0.0273204	0.625073	0.537821	PWY-6703: preQ0 biosynthesis|g__Anaerostipes.s__Anaerostipes_hadrus	10	baseline-bloating__baseline-abundances	1
0.039802	0.0268296	1.48351	0.150953	PWY-6703: preQ0 biosynthesis|g__Bacteroides.s__Bacteroides_caccae	19	baseline-bloating__baseline-abundances	1
0.0518181	0.0240085	2.15832	0.0411227	PWY-6703: preQ0 biosynthesis|g__Bacteroides.s__Bacteroides_ovatus	15	baseline-bloating__baseline-abundances	1
0.0061976	0.0278528	0.222513	0.825798	PWY-6703: preQ0 biosynthesis|g__Bacteroides.s__Bacteroides_stercoris	14	baseline-bloating__baseline-abundances	1
0.0467177	0.0274206	1.70375	0.101344	PWY-6703: preQ0 biosynthesis|g__Bacteroides.s__Bacteroides_thetaiotaomicron	20	baseline-bloating__baseline-abundances	1
0.00603032	0.0277958	0.21695	0.830081	PWY-6703: preQ0 biosynthesis|g__Bacteroides.s__Bacteroides_uniformis	21	baseline-bloating__baseline-abundances	1
0.0614984	0.0319842	1.92277	0.0664534	PWY-6703: preQ0 biosynthesis|g__Bacteroides.s__Bacteroides_vulgatus	23	baseline-bloating__baseline-abundances	1
0.0084186	0.0267992	0.314136	0.756132	PWY-6703: preQ0 biosynthesis|g__Bacteroides.s__Bacteroides_xylanisolvens	12	baseline-bloating__baseline-abundances	1
0.0233221	0.0366171	0.636919	0.530207	PWY-6703: preQ0 biosynthesis|g__Blautia.s__Blautia_obeum	24	baseline-bloating__baseline-abundances	1
0.0157584	0.0261436	0.602763	0.55232	PWY-6703: preQ0 biosynthesis|g__Eubacterium.s__Eubacterium_hallii	11	baseline-bloating__baseline-abundances	1
0.0104898	0.0299457	0.350295	0.729173	PWY-6703: preQ0 biosynthesis|g__Parabacteroides.s__Parabacteroides_distasonis	22	baseline-bloating__baseline-abundances	1
0.0120774	0.0274218	0.440432	0.663566	PWY-6703: preQ0 biosynthesis|g__Parabacteroides.s__Parabacteroides_merdae	19	baseline-bloating__baseline-abundances	1
0.0355949	0.0652745	0.545312	0.590572	PWY-6703: preQ0 biosynthesis|unclassified	27	baseline-bloating__baseline-abundances	1
0.432921	0.219252	1.97454	0.0599343	PWY-6731: starch degradation III	28	baseline-bloating__baseline-abundances	1
0.0426089	0.0259943	1.63916	0.114224	PWY-6731: starch degradation III|unclassified	10	baseline-bloating__baseline-abundances	1
1.0057	0.666464	1.50901	0.144349	PWY-6737: starch degradation V	28	baseline-bloating__baseline-abundances	1
0.0325882	0.0341805	0.953416	0.349884	PWY-6737: starch degradation V|g__Alistipes.s__Alistipes_finegoldii	24	baseline-bloating__baseline-abundances	1
0.0339167	0.0270719	1.25284	0.222333	PWY-6737: starch degradation V|g__Alistipes.s__Alistipes_shahii	18	baseline-bloating__baseline-abundances	1
0.00815685	0.027608	0.295453	0.770189	PWY-6737: starch degradation V|g__Bacteroides.s__Bacteroides_stercoris	14	baseline-bloating__baseline-abundances	1
-0.00080871	0.0294591	-0.0274519	0.978326	PWY-6737: starch degradation V|g__Bacteroides.s__Bacteroides_uniformis	22	baseline-bloating__baseline-abundances	1
0.0128468	0.023875	0.538083	0.595475	PWY-6737: starch degradation V|g__Bifidobacterium.s__Bifidobacterium_adolescentis	17	baseline-bloating__baseline-abundances	1
-0.0219693	0.0252455	-0.870226	0.392798	PWY-6737: starch degradation V|g__Bifidobacterium.s__Bifidobacterium_bifidum	11	baseline-bloating__baseline-abundances	1
-0.0109604	0.0388382	-0.282208	0.780204	PWY-6737: starch degradation V|g__Bifidobacterium.s__Bifidobacterium_longum	25	baseline-bloating__baseline-abundances	1
-0.0374701	0.0456575	-0.820677	0.419908	PWY-6737: starch degradation V|g__Blautia.s__Blautia_obeum	26	baseline-bloating__baseline-abundances	1
-0.0544415	0.0269551	-2.01971	0.0547133	PWY-6737: starch degradation V|g__Blautia.s__Blautia_wexlerae	20	baseline-bloating__baseline-abundances	1
-0.0210975	0.0288113	-0.732264	0.471099	PWY-6737: starch degradation V|g__Blautia.s__Ruminococcus_torques	21	baseline-bloating__baseline-abundances	1
-0.02332	0.027744	-0.840542	0.408901	PWY-6737: starch degradation V|g__Collinsella.s__Collinsella_aerofaciens	20	baseline-bloating__baseline-abundances	1
0.0256092	0.0278436	0.919753	0.366855	PWY-6737: starch degradation V|g__Eubacterium.s__Eubacterium_hallii	10	baseline-bloating__baseline-abundances	1
-0.00250655	0.0255993	-0.0979146	0.922813	PWY-6737: starch degradation V|g__Eubacterium.s__Eubacterium_sp_CAG_180	11	baseline-bloating__baseline-abundances	1
0.0215975	0.061894	0.348944	0.730174	PWY-6737: starch degradation V|g__Faecalibacterium.s__Faecalibacterium_prausnitzii	27	baseline-bloating__baseline-abundances	1
0.0187561	0.0287971	0.651319	0.521029	PWY-6737: starch degradation V|g__Gemmiger.s__Gemmiger_formicilis	20	baseline-bloating__baseline-abundances	1
-0.00769073	0.0256428	-0.299917	0.766823	PWY-6737: starch degradation V|g__Lachnospiraceae_unclassified.s__Eubacterium_rectale	16	baseline-bloating__baseline-abundances	1
-0.0173956	0.0254457	-0.683637	0.500752	PWY-6737: starch degradation V|g__Roseburia.s__Roseburia_faecis	10	baseline-bloating__baseline-abundances	1
-0.0102906	0.0246294	-0.417818	0.679795	PWY-6737: starch degradation V|g__Ruminococcaceae_unclassified.s__Eubacterium_siraeum	11	baseline-bloating__baseline-abundances	1
-0.0101586	0.0255143	-0.398154	0.694037	PWY-6737: starch degradation V|g__Ruminococcus.s__Ruminococcus_bicirculans	17	baseline-bloating__baseline-abundances	1
0.0150406	0.0236404	0.636226	0.53065	PWY-6737: starch degradation V|g__Ruminococcus.s__Ruminococcus_bromii	15	baseline-bloating__baseline-abundances	1
0.493663	0.367464	1.34343	0.191698	PWY-6737: starch degradation V|unclassified	28	baseline-bloating__baseline-abundances	1
0.0580747	0.058302	0.996102	0.329138	PWY-6859: all-trans-farnesol biosynthesis	27	baseline-bloating__baseline-abundances	1
-0.0016845	0.0636044	-0.0264841	0.97909	PWY-6863: pyruvate fermentation to hexanol (engineered)	27	baseline-bloating__baseline-abundances	1
-0.00171665	0.0273805	-0.062696	0.950528	PWY-6863: pyruvate fermentation to hexanol (engineered)|g__Anaerostipes.s__Anaerostipes_hadrus	13	baseline-bloating__baseline-abundances	1
0.0360056	0.0435383	0.826985	0.416392	PWY-6892: thiazole component of thiamine diphosphate biosynthesis I	26	baseline-bloating__baseline-abundances	1
-0.000916637	0.0335762	-0.0273002	0.978446	PWY-6892: thiazole component of thiamine diphosphate biosynthesis I|unclassified	22	baseline-bloating__baseline-abundances	1
0.258403	0.70982	0.364041	0.719015	PWY-6897: thiamine diphosphate salvage II	28	baseline-bloating__baseline-abundances	1
0.0651256	0.0249924	2.60582	0.015499	PWY-6897: thiamine diphosphate salvage II|g__Bacteroides.s__Bacteroides_ovatus	10	baseline-bloating__baseline-abundances	1
0.0111209	0.0266284	0.417633	0.679928	PWY-6897: thiamine diphosphate salvage II|g__Bacteroides.s__Bacteroides_uniformis	20	baseline-bloating__baseline-abundances	1
0.0165931	0.0240877	0.688865	0.497514	PWY-6897: thiamine diphosphate salvage II|g__Bifidobacterium.s__Bifidobacterium_adolescentis	16	baseline-bloating__baseline-abundances	1
0.0497073	0.03608	1.3777	0.18101	PWY-6897: thiamine diphosphate salvage II|g__Faecalibacterium.s__Faecalibacterium_prausnitzii	24	baseline-bloating__baseline-abundances	1
-0.00608886	0.0251991	-0.24163	0.81112	PWY-6897: thiamine diphosphate salvage II|g__Lachnospiraceae_unclassified.s__Eubacterium_rectale	16	baseline-bloating__baseline-abundances	1
-0.0566838	0.0611134	-0.927518	0.362892	PWY-6897: thiamine diphosphate salvage II|unclassified	27	baseline-bloating__baseline-abundances	1
0.586849	0.406262	1.44451	0.161526	PWY-6901: superpathway of glucose and xylose degradation	28	baseline-bloating__baseline-abundances	1
0.0529377	0.0225704	2.34544	0.0276036	PWY-6901: superpathway of glucose and xylose degradation|unclassified	12	baseline-bloating__baseline-abundances	1
0.349182	0.330857	1.05539	0.301757	PWY-6936: seleno-amino acid biosynthesis (plants)	28	baseline-bloating__baseline-abundances	1
0.0175931	0.0265412	0.662861	0.513736	PWY-6936: seleno-amino acid biosynthesis (plants)|g__Anaerostipes.s__Anaerostipes_hadrus	16	baseline-bloating__baseline-abundances	1
-0.0303291	0.0246852	-1.22864	0.23112	PWY-6936: seleno-amino acid biosynthesis (plants)|g__Blautia.s__Ruminococcus_torques	13	baseline-bloating__baseline-abundances	1
0.0149119	0.0262732	0.567571	0.575597	PWY-6936: seleno-amino acid biosynthesis (plants)|g__Fusicatenibacter.s__Fusicatenibacter_saccharivorans	16	baseline-bloating__baseline-abundances	1
0.026767	0.024453	1.09463	0.284541	PWY-6936: seleno-amino acid biosynthesis (plants)|g__Roseburia.s__Roseburia_faecis	11	baseline-bloating__baseline-abundances	1
0.0606287	0.0654536	0.926285	0.363519	PWY-6936: seleno-amino acid biosynthesis (plants)|unclassified	27	baseline-bloating__baseline-abundances	1
0.0629572	0.0435892	1.44433	0.161576	PWY-6969: TCA cycle V (2-oxoglutarate synthase)	26	baseline-bloating__baseline-abundances	1
0.0163599	0.0288523	0.567022	0.575965	PWY-7003: glycerol degradation to butanol	20	baseline-bloating__baseline-abundances	1
0.118273	0.159813	0.740067	0.466438	PWY-7013: (S)-propane-1,2-diol degradation	28	baseline-bloating__baseline-abundances	1
0.0184322	0.0298468	0.617562	0.54268	PWY-7013: (S)-propane-1,2-diol degradation|g__Eubacterium.s__Eubacterium_hallii	21	baseline-bloating__baseline-abundances	1
0.358237	0.552903	0.64792	0.523187	PWY-7111: pyruvate fermentation to isobutanol (engineered)	28	baseline-bloating__baseline-abundances	1
0.0351836	0.0333489	1.05502	0.301924	PWY-7111: pyruvate fermentation to isobutanol (engineered)|g__Alistipes.s__Alistipes_finegoldii	24	baseline-bloating__baseline-abundances	1
0.00183616	0.0314799	0.0583281	0.95397	PWY-7111: pyruvate fermentation to isobutanol (engineered)|g__Anaerostipes.s__Anaerostipes_hadrus	21	baseline-bloating__baseline-abundances	1
0.0395291	0.0282157	1.40096	0.174024	PWY-7111: pyruvate fermentation to isobutanol (engineered)|g__Bacteroides.s__Bacteroides_caccae	20	baseline-bloating__baseline-abundances	1
0.0522861	0.0254436	2.05498	0.050921	PWY-7111: pyruvate fermentation to isobutanol (engineered)|g__Bacteroides.s__Bacteroides_ovatus	18	baseline-bloating__baseline-abundances	1
0.00663698	0.0278627	0.238203	0.813746	PWY-7111: pyruvate fermentation to isobutanol (engineered)|g__Bacteroides.s__Bacteroides_stercoris	14	baseline-bloating__baseline-abundances	1
0.0453042	0.0286057	1.58375	0.126341	PWY-7111: pyruvate fermentation to isobutanol (engineered)|g__Bacteroides.s__Bacteroides_thetaiotaomicron	21	baseline-bloating__baseline-abundances	1
-0.00122242	0.0305898	-0.0399616	0.968454	PWY-7111: pyruvate fermentation to isobutanol (engineered)|g__Bacteroides.s__Bacteroides_uniformis	22	baseline-bloating__baseline-abundances	1
0.0594436	0.0304559	1.95179	0.0627264	PWY-7111: pyruvate fermentation to isobutanol (engineered)|g__Bacteroides.s__Bacteroides_vulgatus	22	baseline-bloating__baseline-abundances	1
0.0149434	0.0259943	0.574872	0.570728	PWY-7111: pyruvate fermentation to isobutanol (engineered)|g__Bacteroides.s__Bacteroides_xylanisolvens	13	baseline-bloating__baseline-abundances	1
0.0120642	0.0249383	0.483762	0.632939	PWY-7111: pyruvate fermentation to isobutanol (engineered)|g__Bifidobacterium.s__Bifidobacterium_adolescentis	18	baseline-bloating__baseline-abundances	1
-0.0137384	0.0249201	-0.551298	0.586526	PWY-7111: pyruvate fermentation to isobutanol (engineered)|g__Bifidobacterium.s__Bifidobacterium_bifidum	12	baseline-bloating__baseline-abundances	1
-0.00994901	0.0385773	-0.257898	0.798684	PWY-7111: pyruvate fermentation to isobutanol (engineered)|g__Bifidobacterium.s__Bifidobacterium_longum	25	baseline-bloating__baseline-abundances	1
-0.0167635	0.026491	-0.6328	0.532848	PWY-7111: pyruvate fermentation to isobutanol (engineered)|g__Bifidobacterium.s__Bifidobacterium_pseudocatenulatum	19	baseline-bloating__baseline-abundances	1
0.0262138	0.0676995	0.387208	0.702015	PWY-7111: pyruvate fermentation to isobutanol (engineered)|g__Blautia.s__Blautia_obeum	27	baseline-bloating__baseline-abundances	1
-0.0513176	0.0309236	-1.65949	0.110029	PWY-7111: pyruvate fermentation to isobutanol (engineered)|g__Blautia.s__Blautia_wexlerae	22	baseline-bloating__baseline-abundances	1
-0.0362797	0.0339297	-1.06926	0.295589	PWY-7111: pyruvate fermentation to isobutanol (engineered)|g__Blautia.s__Ruminococcus_torques	24	baseline-bloating__baseline-abundances	1
0.01549	0.0269349	0.575091	0.570583	PWY-7111: pyruvate fermentation to isobutanol (engineered)|g__Coprococcus.s__Coprococcus_comes	15	baseline-bloating__baseline-abundances	1
0.00331174	0.0293768	0.112733	0.91118	PWY-7111: pyruvate fermentation to isobutanol (engineered)|g__Dorea.s__Dorea_longicatena	20	baseline-bloating__baseline-abundances	1
0.0244135	0.03041	0.802813	0.429962	PWY-7111: pyruvate fermentation to isobutanol (engineered)|g__Eubacterium.s__Eubacterium_hallii	21	baseline-bloating__baseline-abundances	1
-0.00281963	0.0256969	-0.109727	0.913538	PWY-7111: pyruvate fermentation to isobutanol (engineered)|g__Eubacterium.s__Eubacterium_sp_CAG_180	11	baseline-bloating__baseline-abundances	1
0.013436	0.0637766	0.210673	0.834921	PWY-7111: pyruvate fermentation to isobutanol (engineered)|g__Faecalibacterium.s__Faecalibacterium_prausnitzii	27	baseline-bloating__baseline-abundances	1
0.0295114	0.0284583	1.037	0.31007	PWY-7111: pyruvate fermentation to isobutanol (engineered)|g__Gemmiger.s__Gemmiger_formicilis	21	baseline-bloating__baseline-abundances	1
-0.00469145	0.0269661	-0.173976	0.863344	PWY-7111: pyruvate fermentation to isobutanol (engineered)|g__Lachnospiraceae_unclassified.s__Eubacterium_rectale	19	baseline-bloating__baseline-abundances	1
0.0149847	0.0354982	0.422125	0.676691	PWY-7111: pyruvate fermentation to isobutanol (engineered)|g__Parabacteroides.s__Parabacteroides_distasonis	24	baseline-bloating__baseline-abundances	1
-0.0112179	0.0259394	-0.432467	0.669263	PWY-7111: pyruvate fermentation to isobutanol (engineered)|g__Parabacteroides.s__Parabacteroides_merdae	17	baseline-bloating__baseline-abundances	1
-0.020023	0.0273947	-0.730909	0.471911	PWY-7111: pyruvate fermentation to isobutanol (engineered)|g__Parasutterella.s__Parasutterella_excrementihominis	10	baseline-bloating__baseline-abundances	1
-0.00346388	0.028704	-0.120676	0.904952	PWY-7111: pyruvate fermentation to isobutanol (engineered)|g__Roseburia.s__Roseburia_faecis	20	baseline-bloating__baseline-abundances	1
0.00948564	0.0291884	0.32498	0.748012	PWY-7111: pyruvate fermentation to isobutanol (engineered)|g__Roseburia.s__Roseburia_hominis	15	baseline-bloating__baseline-abundances	1
-0.0263923	0.0268471	-0.98306	0.335385	PWY-7111: pyruvate fermentation to isobutanol (engineered)|g__Roseburia.s__Roseburia_intestinalis	14	baseline-bloating__baseline-abundances	1
0.00856986	0.0306494	0.27961	0.782173	PWY-7111: pyruvate fermentation to isobutanol (engineered)|g__Roseburia.s__Roseburia_inulinivorans	13	baseline-bloating__baseline-abundances	1
-0.00615911	0.0249293	-0.247064	0.80696	PWY-7111: pyruvate fermentation to isobutanol (engineered)|g__Ruminococcaceae_unclassified.s__Eubacterium_siraeum	15	baseline-bloating__baseline-abundances	1
-0.00573913	0.0252923	-0.226912	0.822413	PWY-7111: pyruvate fermentation to isobutanol (engineered)|g__Ruminococcus.s__Ruminococcus_bicirculans	16	baseline-bloating__baseline-abundances	1
0.0254433	0.0251475	1.01176	0.321744	PWY-7111: pyruvate fermentation to isobutanol (engineered)|g__Ruminococcus.s__Ruminococcus_bromii	20	baseline-bloating__baseline-abundances	1
-0.0198108	0.0278159	-0.71221	0.483201	PWY-7111: pyruvate fermentation to isobutanol (engineered)|g__Ruminococcus.s__Ruminococcus_lactaris	10	baseline-bloating__baseline-abundances	1
0.452228	0.452675	0.999013	0.327755	PWY-7111: pyruvate fermentation to isobutanol (engineered)|unclassified	28	baseline-bloating__baseline-abundances	1
0.418695	0.254221	1.64697	0.112597	PWY-7115: C4 photosynthetic carbon assimilation cycle, NAD-ME type	28	baseline-bloating__baseline-abundances	1
0.378954	0.252164	1.50281	0.145933	PWY-7117: C4 photosynthetic carbon assimilation cycle, PEPCK type	28	baseline-bloating__baseline-abundances	1
0.0130921	0.0233764	0.560057	0.580631	PWY-7184: pyrimidine deoxyribonucleotides de novo biosynthesis I	16	baseline-bloating__baseline-abundances	1
-0.0270353	0.0246158	-1.09829	0.282975	PWY-7196: superpathway of pyrimidine ribonucleosides salvage	19	baseline-bloating__baseline-abundances	1
0.452875	0.356959	1.2687	0.216715	PWY-7197: pyrimidine deoxyribonucleotide phosphorylation	28	baseline-bloating__baseline-abundances	1
-0.0239987	0.0282747	-0.848769	0.404396	PWY-7197: pyrimidine deoxyribonucleotide phosphorylation|g__Collinsella.s__Collinsella_aerofaciens	20	baseline-bloating__baseline-abundances	1
-0.0263605	0.0281117	-0.937707	0.357736	PWY-7197: pyrimidine deoxyribonucleotide phosphorylation|unclassified	18	baseline-bloating__baseline-abundances	1
0.338262	0.297053	1.13873	0.266056	PWY-7198: pyrimidine deoxyribonucleotides de novo biosynthesis IV	28	baseline-bloating__baseline-abundances	1
-0.00464691	0.0257959	-0.180141	0.858554	PWY-7198: pyrimidine deoxyribonucleotides de novo biosynthesis IV|unclassified	13	baseline-bloating__baseline-abundances	1
1.46549	1.11199	1.3179	0.19998	PWY-7199: pyrimidine deoxyribonucleosides salvage	28	baseline-bloating__baseline-abundances	1
0.0494185	0.0260421	1.89764	0.0698375	PWY-7199: pyrimidine deoxyribonucleosides salvage|g__Bacteroides.s__Bacteroides_caccae	18	baseline-bloating__baseline-abundances	1
-0.00414178	0.0281792	-0.14698	0.884375	PWY-7199: pyrimidine deoxyribonucleosides salvage|g__Bacteroides.s__Bacteroides_fragilis	10	baseline-bloating__baseline-abundances	1
0.0407733	0.0275575	1.47957	0.151994	PWY-7199: pyrimidine deoxyribonucleosides salvage|g__Bacteroides.s__Bacteroides_ovatus	15	baseline-bloating__baseline-abundances	1
0.0133188	0.0280624	0.474615	0.639351	PWY-7199: pyrimidine deoxyribonucleosides salvage|g__Bacteroides.s__Bacteroides_stercoris	13	baseline-bloating__baseline-abundances	1
0.0502028	0.0259972	1.93109	0.0653662	PWY-7199: pyrimidine deoxyribonucleosides salvage|g__Bacteroides.s__Bacteroides_thetaiotaomicron	19	baseline-bloating__baseline-abundances	1
0.00985149	0.0263009	0.374568	0.711271	PWY-7199: pyrimidine deoxyribonucleosides salvage|g__Bacteroides.s__Bacteroides_uniformis	20	baseline-bloating__baseline-abundances	1
0.0594268	0.0301438	1.97144	0.060308	PWY-7199: pyrimidine deoxyribonucleosides salvage|g__Bacteroides.s__Bacteroides_vulgatus	22	baseline-bloating__baseline-abundances	1
0.0166915	0.0262817	0.635099	0.531373	PWY-7199: pyrimidine deoxyribonucleosides salvage|g__Bacteroides.s__Bacteroides_xylanisolvens	13	baseline-bloating__baseline-abundances	1
0.0500308	0.0237347	2.10792	0.0456678	PWY-7199: pyrimidine deoxyribonucleosides salvage|g__Oscillibacter.s__Oscillibacter_sp_57_20	12	baseline-bloating__baseline-abundances	1
0.0618915	0.021854	2.83204	0.00921576	PWY-7199: pyrimidine deoxyribonucleosides salvage|g__Oscillibacter.s__Oscillibacter_sp_CAG_241	10	baseline-bloating__baseline-abundances	1
-0.00758555	0.0246438	-0.307808	0.760884	PWY-7199: pyrimidine deoxyribonucleosides salvage|g__Parabacteroides.s__Parabacteroides_distasonis	13	baseline-bloating__baseline-abundances	1
0.345373	0.301963	1.14376	0.264004	PWY-7199: pyrimidine deoxyribonucleosides salvage|unclassified	28	baseline-bloating__baseline-abundances	1
0.458822	0.381164	1.20374	0.240429	PWY-7208: superpathway of pyrimidine nucleobases salvage	28	baseline-bloating__baseline-abundances	1
-0.0387329	0.0265635	-1.45813	0.157769	PWY-7208: superpathway of pyrimidine nucleobases salvage|g__Blautia.s__Blautia_obeum	18	baseline-bloating__baseline-abundances	1
-0.0235701	0.0279621	-0.842929	0.40759	PWY-7208: superpathway of pyrimidine nucleobases salvage|g__Collinsella.s__Collinsella_aerofaciens	20	baseline-bloating__baseline-abundances	1
-0.0133893	0.0362487	-0.369372	0.715089	PWY-7208: superpathway of pyrimidine nucleobases salvage|unclassified	24	baseline-bloating__baseline-abundances	1
0.0684856	0.0474705	1.4427	0.16203	PWY-7209: superpathway of pyrimidine ribonucleosides degradation	26	baseline-bloating__baseline-abundances	1
0.0129536	0.0234211	0.553073	0.585329	PWY-7210: pyrimidine deoxyribonucleotides biosynthesis from CTP	16	baseline-bloating__baseline-abundances	1
0.012548	0.0230121	0.545278	0.590594	PWY-7211: superpathway of pyrimidine deoxyribonucleotides de novo biosynthesis	16	baseline-bloating__baseline-abundances	1
1.67074	0.907928	1.84016	0.078144	PWY-7219: adenosine ribonucleotides de novo biosynthesis	28	baseline-bloating__baseline-abundances	1
0.0179246	0.0279802	0.640619	0.52784	PWY-7219: adenosine ribonucleotides de novo biosynthesis|g__Adlercreutzia.s__Adlercreutzia_equolifaciens	11	baseline-bloating__baseline-abundances	1
0.0374756	0.0339828	1.10278	0.281059	PWY-7219: adenosine ribonucleotides de novo biosynthesis|g__Alistipes.s__Alistipes_finegoldii	24	baseline-bloating__baseline-abundances	1
0.011611	0.0272393	0.42626	0.673717	PWY-7219: adenosine ribonucleotides de novo biosynthesis|g__Alistipes.s__Alistipes_putredinis	21	baseline-bloating__baseline-abundances	1
0.0261704	0.0269922	0.969555	0.341939	PWY-7219: adenosine ribonucleotides de novo biosynthesis|g__Alistipes.s__Alistipes_shahii	19	baseline-bloating__baseline-abundances	1
0.0185811	0.0315215	0.589472	0.561053	PWY-7219: adenosine ribonucleotides de novo biosynthesis|g__Anaerostipes.s__Anaerostipes_hadrus	21	baseline-bloating__baseline-abundances	1
0.0170584	0.028103	0.606995	0.549554	PWY-7219: adenosine ribonucleotides de novo biosynthesis|g__Asaccharobacter.s__Asaccharobacter_celatus	11	baseline-bloating__baseline-abundances	1
0.0398931	0.028031	1.42318	0.167554	PWY-7219: adenosine ribonucleotides de novo biosynthesis|g__Bacteroides.s__Bacteroides_caccae	20	baseline-bloating__baseline-abundances	1
-0.0110095	0.0289974	-0.379674	0.707526	PWY-7219: adenosine ribonucleotides de novo biosynthesis|g__Bacteroides.s__Bacteroides_fragilis	14	baseline-bloating__baseline-abundances	1
0.0492311	0.0250596	1.96456	0.0611451	PWY-7219: adenosine ribonucleotides de novo biosynthesis|g__Bacteroides.s__Bacteroides_ovatus	18	baseline-bloating__baseline-abundances	1
0.00176276	0.0289335	0.0609247	0.951924	PWY-7219: adenosine ribonucleotides de novo biosynthesis|g__Bacteroides.s__Bacteroides_stercoris	15	baseline-bloating__baseline-abundances	1
0.048214	0.0315753	1.52695	0.139845	PWY-7219: adenosine ribonucleotides de novo biosynthesis|g__Bacteroides.s__Bacteroides_thetaiotaomicron	22	baseline-bloating__baseline-abundances	1
-0.000586498	0.0300224	-0.0195354	0.984576	PWY-7219: adenosine ribonucleotides de novo biosynthesis|g__Bacteroides.s__Bacteroides_uniformis	22	baseline-bloating__baseline-abundances	1
0.0604396	0.031461	1.9211	0.0666747	PWY-7219: adenosine ribonucleotides de novo biosynthesis|g__Bacteroides.s__Bacteroides_vulgatus	23	baseline-bloating__baseline-abundances	1
0.00775078	0.0259229	0.298994	0.767518	PWY-7219: adenosine ribonucleotides de novo biosynthesis|g__Bacteroides.s__Bacteroides_xylanisolvens	12	baseline-bloating__baseline-abundances	1
0.0123678	0.0247434	0.499843	0.621738	PWY-7219: adenosine ribonucleotides de novo biosynthesis|g__Bifidobacterium.s__Bifidobacterium_adolescentis	18	baseline-bloating__baseline-abundances	1
-0.0217215	0.0251021	-0.865326	0.395428	PWY-7219: adenosine ribonucleotides de novo biosynthesis|g__Bifidobacterium.s__Bifidobacterium_bifidum	11	baseline-bloating__baseline-abundances	1
-0.0222579	0.0464649	-0.479027	0.636255	PWY-7219: adenosine ribonucleotides de novo biosynthesis|g__Bifidobacterium.s__Bifidobacterium_longum	26	baseline-bloating__baseline-abundances	1
-0.0206448	0.026785	-0.770762	0.44837	PWY-7219: adenosine ribonucleotides de novo biosynthesis|g__Bifidobacterium.s__Bifidobacterium_pseudocatenulatum	19	baseline-bloating__baseline-abundances	1
0.00989893	0.0666828	0.148448	0.88323	PWY-7219: adenosine ribonucleotides de novo biosynthesis|g__Blautia.s__Blautia_obeum	27	baseline-bloating__baseline-abundances	1
-0.0106307	0.0345737	-0.307478	0.761132	PWY-7219: adenosine ribonucleotides de novo biosynthesis|g__Blautia.s__Blautia_wexlerae	23	baseline-bloating__baseline-abundances	1
-0.0553756	0.0362802	-1.52633	0.139999	PWY-7219: adenosine ribonucleotides de novo biosynthesis|g__Blautia.s__Ruminococcus_torques	25	baseline-bloating__baseline-abundances	1
-0.00647944	0.0298	-0.217431	0.82971	PWY-7219: adenosine ribonucleotides de novo biosynthesis|g__Collinsella.s__Collinsella_aerofaciens	21	baseline-bloating__baseline-abundances	1
0.0375282	0.0281499	1.33316	0.194997	PWY-7219: adenosine ribonucleotides de novo biosynthesis|g__Coprococcus.s__Coprococcus_comes	18	baseline-bloating__baseline-abundances	1
0.00649296	0.0322376	0.20141	0.842076	PWY-7219: adenosine ribonucleotides de novo biosynthesis|g__Dorea.s__Dorea_longicatena	22	baseline-bloating__baseline-abundances	1
-0.00268831	0.0250844	-0.107171	0.915544	PWY-7219: adenosine ribonucleotides de novo biosynthesis|g__Eubacterium.s__Eubacterium_sp_CAG_180	11	baseline-bloating__baseline-abundances	1
0.0187249	0.0616901	0.303531	0.764101	PWY-7219: adenosine ribonucleotides de novo biosynthesis|g__Faecalibacterium.s__Faecalibacterium_prausnitzii	27	baseline-bloating__baseline-abundances	1
0.0456068	0.0302763	1.50635	0.145027	PWY-7219: adenosine ribonucleotides de novo biosynthesis|g__Firmicutes_unclassified.s__Firmicutes_bacterium_CAG_110	10	baseline-bloating__baseline-abundances	1
0.0199986	0.0338562	0.590692	0.560249	PWY-7219: adenosine ribonucleotides de novo biosynthesis|g__Fusicatenibacter.s__Fusicatenibacter_saccharivorans	24	baseline-bloating__baseline-abundances	1
0.0171706	0.0280301	0.612578	0.545917	PWY-7219: adenosine ribonucleotides de novo biosynthesis|g__Gemmiger.s__Gemmiger_formicilis	20	baseline-bloating__baseline-abundances	1
-0.0113893	0.0275129	-0.413962	0.682578	PWY-7219: adenosine ribonucleotides de novo biosynthesis|g__Lachnospiraceae_unclassified.s__Eubacterium_rectale	19	baseline-bloating__baseline-abundances	1
0.0392506	0.0268821	1.4601	0.15723	PWY-7219: adenosine ribonucleotides de novo biosynthesis|g__Odoribacter.s__Odoribacter_splanchnicus	10	baseline-bloating__baseline-abundances	1
0.0480721	0.0234987	2.04573	0.0518924	PWY-7219: adenosine ribonucleotides de novo biosynthesis|g__Oscillibacter.s__Oscillibacter_sp_CAG_241	12	baseline-bloating__baseline-abundances	1
-0.0115878	0.0260132	-0.445457	0.659982	PWY-7219: adenosine ribonucleotides de novo biosynthesis|g__Parabacteroides.s__Parabacteroides_distasonis	17	baseline-bloating__baseline-abundances	1
0.0198724	0.0270138	0.735637	0.469081	PWY-7219: adenosine ribonucleotides de novo biosynthesis|g__Parabacteroides.s__Parabacteroides_merdae	18	baseline-bloating__baseline-abundances	1
-0.0195731	0.0269249	-0.726953	0.474286	PWY-7219: adenosine ribonucleotides de novo biosynthesis|g__Parasutterella.s__Parasutterella_excrementihominis	10	baseline-bloating__baseline-abundances	1
-0.0124597	0.0266425	-0.467661	0.644246	PWY-7219: adenosine ribonucleotides de novo biosynthesis|g__Phascolarctobacterium.s__Phascolarctobacterium_faecium	10	baseline-bloating__baseline-abundances	1
-0.0329839	0.0245366	-1.34427	0.19143	PWY-7219: adenosine ribonucleotides de novo biosynthesis|g__Roseburia.s__Roseburia_faecis	16	baseline-bloating__baseline-abundances	1
-0.0103311	0.0247126	-0.418049	0.679628	PWY-7219: adenosine ribonucleotides de novo biosynthesis|g__Ruminococcaceae_unclassified.s__Eubacterium_siraeum	11	baseline-bloating__baseline-abundances	1
-0.00526573	0.0253788	-0.207485	0.837381	PWY-7219: adenosine ribonucleotides de novo biosynthesis|g__Ruminococcus.s__Ruminococcus_bicirculans	16	baseline-bloating__baseline-abundances	1
0.0268465	0.0255477	1.05084	0.303799	PWY-7219: adenosine ribonucleotides de novo biosynthesis|g__Ruminococcus.s__Ruminococcus_bromii	19	baseline-bloating__baseline-abundances	1
-0.00911153	0.0292421	-0.311589	0.758044	PWY-7219: adenosine ribonucleotides de novo biosynthesis|g__Ruminococcus.s__Ruminococcus_lactaris	10	baseline-bloating__baseline-abundances	1
0.0152884	0.0271637	0.562824	0.578775	PWY-7219: adenosine ribonucleotides de novo biosynthesis|g__Streptococcus.s__Streptococcus_salivarius	11	baseline-bloating__baseline-abundances	1
0.251151	0.276875	0.907091	0.373377	PWY-7219: adenosine ribonucleotides de novo biosynthesis|unclassified	28	baseline-bloating__baseline-abundances	1
0.365807	0.324077	1.12876	0.270155	PWY-7220: adenosine deoxyribonucleotides de novo biosynthesis II	28	baseline-bloating__baseline-abundances	1
0.0405465	0.0285327	1.42105	0.168165	PWY-7220: adenosine deoxyribonucleotides de novo biosynthesis II|g__Bacteroides.s__Bacteroides_caccae	20	baseline-bloating__baseline-abundances	1
-0.00210058	0.0289983	-0.0724381	0.942854	PWY-7220: adenosine deoxyribonucleotides de novo biosynthesis II|g__Bacteroides.s__Bacteroides_fragilis	12	baseline-bloating__baseline-abundances	1
0.0513059	0.02549	2.01278	0.0554867	PWY-7220: adenosine deoxyribonucleotides de novo biosynthesis II|g__Bacteroides.s__Bacteroides_ovatus	18	baseline-bloating__baseline-abundances	1
0.0477853	0.0281088	1.70001	0.102054	PWY-7220: adenosine deoxyribonucleotides de novo biosynthesis II|g__Bacteroides.s__Bacteroides_thetaiotaomicron	20	baseline-bloating__baseline-abundances	1
0.0574055	0.0303804	1.88956	0.0709566	PWY-7220: adenosine deoxyribonucleotides de novo biosynthesis II|g__Bacteroides.s__Bacteroides_vulgatus	22	baseline-bloating__baseline-abundances	1
0.00701912	0.0262987	0.2669	0.791826	PWY-7220: adenosine deoxyribonucleotides de novo biosynthesis II|g__Bacteroides.s__Bacteroides_xylanisolvens	12	baseline-bloating__baseline-abundances	1
0.0296638	0.0284535	1.04253	0.307553	PWY-7220: adenosine deoxyribonucleotides de novo biosynthesis II|g__Bilophila.s__Bilophila_wadsworthia	10	baseline-bloating__baseline-abundances	1
0.0124842	0.0267557	0.4666	0.644994	PWY-7220: adenosine deoxyribonucleotides de novo biosynthesis II|g__Parabacteroides.s__Parabacteroides_distasonis	19	baseline-bloating__baseline-abundances	1
-0.0116584	0.0276902	-0.421028	0.677481	PWY-7220: adenosine deoxyribonucleotides de novo biosynthesis II|g__Parasutterella.s__Parasutterella_excrementihominis	10	baseline-bloating__baseline-abundances	1
-0.0256786	0.0280431	-0.915685	0.368942	PWY-7220: adenosine deoxyribonucleotides de novo biosynthesis II|unclassified	18	baseline-bloating__baseline-abundances	1
0.828651	0.87604	0.945906	0.353623	PWY-7221: guanosine ribonucleotides de novo biosynthesis	28	baseline-bloating__baseline-abundances	1
0.0291084	0.0310414	0.937728	0.357726	PWY-7221: guanosine ribonucleotides de novo biosynthesis|g__Alistipes.s__Alistipes_finegoldii	23	baseline-bloating__baseline-abundances	1
0.0112787	0.0273935	0.411728	0.684193	PWY-7221: guanosine ribonucleotides de novo biosynthesis|g__Alistipes.s__Alistipes_putredinis	21	baseline-bloating__baseline-abundances	1
0.0307616	0.0248091	1.23993	0.226988	PWY-7221: guanosine ribonucleotides de novo biosynthesis|g__Alistipes.s__Alistipes_shahii	17	baseline-bloating__baseline-abundances	1
0.0403061	0.0280744	1.43569	0.163997	PWY-7221: guanosine ribonucleotides de novo biosynthesis|g__Bacteroides.s__Bacteroides_caccae	20	baseline-bloating__baseline-abundances	1
