## Supplementary Table 2: Results from taxonomic and pathway regressions. for "Functional response to a microbial synbiotic in the gastrointestinal system of constipated children" (part 3 of 3)

### Sheet: PATHWAYS (continued)
estimate	std.error	statistic	p.value	dependent_variable	prev	regression	adjusted_p-value
-0.0110807	0.028261	-0.392086	0.698455	PWY-7221: guanosine ribonucleotides de novo biosynthesis|g__Bacteroides.s__Bacteroides_fragilis	14	baseline-bloating__baseline-abundances	1
0.0510057	0.0251267	2.02994	0.0535883	PWY-7221: guanosine ribonucleotides de novo biosynthesis|g__Bacteroides.s__Bacteroides_ovatus	18	baseline-bloating__baseline-abundances	1
-0.0252049	0.0279257	-0.902569	0.375725	PWY-7221: guanosine ribonucleotides de novo biosynthesis|g__Bacteroides.s__Bacteroides_stercoris	12	baseline-bloating__baseline-abundances	1
0.0446431	0.0288797	1.54583	0.135231	PWY-7221: guanosine ribonucleotides de novo biosynthesis|g__Bacteroides.s__Bacteroides_thetaiotaomicron	21	baseline-bloating__baseline-abundances	1
0.0077833	0.0300086	0.259369	0.797562	PWY-7221: guanosine ribonucleotides de novo biosynthesis|g__Bacteroides.s__Bacteroides_uniformis	21	baseline-bloating__baseline-abundances	1
0.0577776	0.0302289	1.91134	0.0679751	PWY-7221: guanosine ribonucleotides de novo biosynthesis|g__Bacteroides.s__Bacteroides_vulgatus	22	baseline-bloating__baseline-abundances	1
0.014593	0.0262668	0.555569	0.583648	PWY-7221: guanosine ribonucleotides de novo biosynthesis|g__Bacteroides.s__Bacteroides_xylanisolvens	13	baseline-bloating__baseline-abundances	1
0.0163156	0.0231861	0.70368	0.488403	PWY-7221: guanosine ribonucleotides de novo biosynthesis|g__Bifidobacterium.s__Bifidobacterium_adolescentis	16	baseline-bloating__baseline-abundances	1
-0.0224077	0.0257083	-0.871613	0.392055	PWY-7221: guanosine ribonucleotides de novo biosynthesis|g__Bifidobacterium.s__Bifidobacterium_bifidum	11	baseline-bloating__baseline-abundances	1
0.014892	0.0310007	0.480375	0.635311	PWY-7221: guanosine ribonucleotides de novo biosynthesis|g__Bifidobacterium.s__Bifidobacterium_longum	23	baseline-bloating__baseline-abundances	1
-0.019522	0.0259529	-0.752209	0.45924	PWY-7221: guanosine ribonucleotides de novo biosynthesis|g__Bifidobacterium.s__Bifidobacterium_pseudocatenulatum	16	baseline-bloating__baseline-abundances	1
0.0241875	0.0266679	0.906987	0.37343	PWY-7221: guanosine ribonucleotides de novo biosynthesis|g__Bilophila.s__Bilophila_wadsworthia	13	baseline-bloating__baseline-abundances	1
-0.00520416	0.041893	-0.124225	0.902172	PWY-7221: guanosine ribonucleotides de novo biosynthesis|g__Blautia.s__Blautia_obeum	25	baseline-bloating__baseline-abundances	1
-0.0656534	0.0278253	-2.35948	0.0267749	PWY-7221: guanosine ribonucleotides de novo biosynthesis|g__Blautia.s__Blautia_wexlerae	21	baseline-bloating__baseline-abundances	1
-0.0432113	0.0332516	-1.29952	0.206109	PWY-7221: guanosine ribonucleotides de novo biosynthesis|g__Blautia.s__Ruminococcus_torques	24	baseline-bloating__baseline-abundances	1
-0.0235409	0.02799	-0.841047	0.408624	PWY-7221: guanosine ribonucleotides de novo biosynthesis|g__Collinsella.s__Collinsella_aerofaciens	20	baseline-bloating__baseline-abundances	1
0.0235865	0.027008	0.873317	0.391145	PWY-7221: guanosine ribonucleotides de novo biosynthesis|g__Dorea.s__Dorea_longicatena	13	baseline-bloating__baseline-abundances	1
-0.00340666	0.0258599	-0.131735	0.896292	PWY-7221: guanosine ribonucleotides de novo biosynthesis|g__Eubacterium.s__Eubacterium_sp_CAG_180	11	baseline-bloating__baseline-abundances	1
0.0209293	0.065238	0.320815	0.751128	PWY-7221: guanosine ribonucleotides de novo biosynthesis|g__Faecalibacterium.s__Faecalibacterium_prausnitzii	27	baseline-bloating__baseline-abundances	1
0.0263102	0.0286227	0.919206	0.367134	PWY-7221: guanosine ribonucleotides de novo biosynthesis|g__Fusicatenibacter.s__Fusicatenibacter_saccharivorans	21	baseline-bloating__baseline-abundances	1
-0.0114287	0.0258492	-0.44213	0.662354	PWY-7221: guanosine ribonucleotides de novo biosynthesis|g__Lachnospiraceae_unclassified.s__Eubacterium_rectale	16	baseline-bloating__baseline-abundances	1
0.012783	0.0258943	0.493662	0.626033	PWY-7221: guanosine ribonucleotides de novo biosynthesis|g__Parabacteroides.s__Parabacteroides_distasonis	19	baseline-bloating__baseline-abundances	1
-0.0171939	0.0250351	-0.686792	0.498797	PWY-7221: guanosine ribonucleotides de novo biosynthesis|g__Ruminococcaceae_unclassified.s__Eubacterium_siraeum	12	baseline-bloating__baseline-abundances	1
-0.0144706	0.0250608	-0.577419	0.569034	PWY-7221: guanosine ribonucleotides de novo biosynthesis|g__Ruminococcus.s__Ruminococcus_bicirculans	15	baseline-bloating__baseline-abundances	1
0.175309	0.23833	0.735572	0.469119	PWY-7221: guanosine ribonucleotides de novo biosynthesis|unclassified	28	baseline-bloating__baseline-abundances	1
0.365807	0.324077	1.12876	0.270155	PWY-7222: guanosine deoxyribonucleotides de novo biosynthesis II	28	baseline-bloating__baseline-abundances	1
0.0405465	0.0285327	1.42105	0.168165	PWY-7222: guanosine deoxyribonucleotides de novo biosynthesis II|g__Bacteroides.s__Bacteroides_caccae	20	baseline-bloating__baseline-abundances	1
-0.00210058	0.0289983	-0.0724381	0.942854	PWY-7222: guanosine deoxyribonucleotides de novo biosynthesis II|g__Bacteroides.s__Bacteroides_fragilis	12	baseline-bloating__baseline-abundances	1
0.0513059	0.02549	2.01278	0.0554867	PWY-7222: guanosine deoxyribonucleotides de novo biosynthesis II|g__Bacteroides.s__Bacteroides_ovatus	18	baseline-bloating__baseline-abundances	1
0.0477853	0.0281088	1.70001	0.102054	PWY-7222: guanosine deoxyribonucleotides de novo biosynthesis II|g__Bacteroides.s__Bacteroides_thetaiotaomicron	20	baseline-bloating__baseline-abundances	1
0.0574055	0.0303804	1.88956	0.0709566	PWY-7222: guanosine deoxyribonucleotides de novo biosynthesis II|g__Bacteroides.s__Bacteroides_vulgatus	22	baseline-bloating__baseline-abundances	1
0.00701912	0.0262987	0.2669	0.791826	PWY-7222: guanosine deoxyribonucleotides de novo biosynthesis II|g__Bacteroides.s__Bacteroides_xylanisolvens	12	baseline-bloating__baseline-abundances	1
0.0296638	0.0284535	1.04253	0.307553	PWY-7222: guanosine deoxyribonucleotides de novo biosynthesis II|g__Bilophila.s__Bilophila_wadsworthia	10	baseline-bloating__baseline-abundances	1
0.0124842	0.0267557	0.4666	0.644994	PWY-7222: guanosine deoxyribonucleotides de novo biosynthesis II|g__Parabacteroides.s__Parabacteroides_distasonis	19	baseline-bloating__baseline-abundances	1
-0.0116584	0.0276902	-0.421028	0.677481	PWY-7222: guanosine deoxyribonucleotides de novo biosynthesis II|g__Parasutterella.s__Parasutterella_excrementihominis	10	baseline-bloating__baseline-abundances	1
-0.0256786	0.0280431	-0.915685	0.368942	PWY-7222: guanosine deoxyribonucleotides de novo biosynthesis II|unclassified	18	baseline-bloating__baseline-abundances	1
0.481236	0.39106	1.23059	0.2304	PWY-7228: superpathway of guanosine nucleotides de novo biosynthesis I	28	baseline-bloating__baseline-abundances	1
0.0404112	0.0282819	1.42887	0.165928	PWY-7228: superpathway of guanosine nucleotides de novo biosynthesis I|g__Bacteroides.s__Bacteroides_caccae	20	baseline-bloating__baseline-abundances	1
-0.000712985	0.0290986	-0.0245024	0.980654	PWY-7228: superpathway of guanosine nucleotides de novo biosynthesis I|g__Bacteroides.s__Bacteroides_fragilis	12	baseline-bloating__baseline-abundances	1
0.0513963	0.0252976	2.03167	0.0534004	PWY-7228: superpathway of guanosine nucleotides de novo biosynthesis I|g__Bacteroides.s__Bacteroides_ovatus	18	baseline-bloating__baseline-abundances	1
0.0486529	0.0278477	1.7471	0.0934058	PWY-7228: superpathway of guanosine nucleotides de novo biosynthesis I|g__Bacteroides.s__Bacteroides_thetaiotaomicron	20	baseline-bloating__baseline-abundances	1
0.0575594	0.030227	1.90423	0.068935	PWY-7228: superpathway of guanosine nucleotides de novo biosynthesis I|g__Bacteroides.s__Bacteroides_vulgatus	22	baseline-bloating__baseline-abundances	1
0.0072517	0.0264333	0.27434	0.786171	PWY-7228: superpathway of guanosine nucleotides de novo biosynthesis I|g__Bacteroides.s__Bacteroides_xylanisolvens	12	baseline-bloating__baseline-abundances	1
0.0157663	0.027428	0.574825	0.570759	PWY-7228: superpathway of guanosine nucleotides de novo biosynthesis I|g__Bilophila.s__Bilophila_wadsworthia	11	baseline-bloating__baseline-abundances	1
-0.0154625	0.0265789	-0.581756	0.566156	PWY-7228: superpathway of guanosine nucleotides de novo biosynthesis I|g__Collinsella.s__Collinsella_aerofaciens	19	baseline-bloating__baseline-abundances	1
0.0125437	0.0262867	0.477187	0.637545	PWY-7228: superpathway of guanosine nucleotides de novo biosynthesis I|g__Parabacteroides.s__Parabacteroides_distasonis	19	baseline-bloating__baseline-abundances	1
-0.0254334	0.0269735	-0.942903	0.355126	PWY-7228: superpathway of guanosine nucleotides de novo biosynthesis I|unclassified	18	baseline-bloating__baseline-abundances	1
0.657771	0.458882	1.43342	0.164638	PWY-7229: superpathway of adenosine nucleotides de novo biosynthesis I	28	baseline-bloating__baseline-abundances	1
0.0269738	0.0247886	1.08815	0.287335	PWY-7229: superpathway of adenosine nucleotides de novo biosynthesis I|g__Bacteroides.s__Bacteroides_caccae	15	baseline-bloating__baseline-abundances	1
0.0110925	0.0322148	0.344328	0.733598	PWY-7229: superpathway of adenosine nucleotides de novo biosynthesis I|g__Bacteroides.s__Bacteroides_fragilis	11	baseline-bloating__baseline-abundances	1
0.0484994	0.0258516	1.87607	0.0728601	PWY-7229: superpathway of adenosine nucleotides de novo biosynthesis I|g__Bacteroides.s__Bacteroides_ovatus	16	baseline-bloating__baseline-abundances	1
0.0567184	0.0272212	2.08361	0.0480166	PWY-7229: superpathway of adenosine nucleotides de novo biosynthesis I|g__Bacteroides.s__Bacteroides_thetaiotaomicron	19	baseline-bloating__baseline-abundances	1
0.0583382	0.0301211	1.93679	0.0646293	PWY-7229: superpathway of adenosine nucleotides de novo biosynthesis I|g__Bacteroides.s__Bacteroides_vulgatus	22	baseline-bloating__baseline-abundances	1
0.00811618	0.026421	0.307186	0.761351	PWY-7229: superpathway of adenosine nucleotides de novo biosynthesis I|g__Bacteroides.s__Bacteroides_xylanisolvens	12	baseline-bloating__baseline-abundances	1
-0.00396883	0.027854	-0.142487	0.887885	PWY-7229: superpathway of adenosine nucleotides de novo biosynthesis I|g__Parabacteroides.s__Parabacteroides_distasonis	15	baseline-bloating__baseline-abundances	1
-0.0247341	0.0262057	-0.943847	0.354653	PWY-7229: superpathway of adenosine nucleotides de novo biosynthesis I|unclassified	18	baseline-bloating__baseline-abundances	1
0.290837	0.4089	0.711268	0.483775	PWY-7234: inosine-5'-phosphate biosynthesis III	28	baseline-bloating__baseline-abundances	1
-0.00159544	0.0323615	-0.0493005	0.961088	PWY-7234: inosine-5'-phosphate biosynthesis III|g__Alistipes.s__Alistipes_finegoldii	23	baseline-bloating__baseline-abundances	1
0.0113873	0.0271306	0.419722	0.678422	PWY-7234: inosine-5'-phosphate biosynthesis III|g__Alistipes.s__Alistipes_putredinis	21	baseline-bloating__baseline-abundances	1
0.0156894	0.0245121	0.640068	0.528192	PWY-7234: inosine-5'-phosphate biosynthesis III|g__Bifidobacterium.s__Bifidobacterium_adolescentis	17	baseline-bloating__baseline-abundances	1
-0.0183545	0.0270746	-0.677924	0.504304	PWY-7234: inosine-5'-phosphate biosynthesis III|g__Bifidobacterium.s__Bifidobacterium_pseudocatenulatum	18	baseline-bloating__baseline-abundances	1
0.0151369	0.029707	0.50954	0.615027	PWY-7234: inosine-5'-phosphate biosynthesis III|unclassified	19	baseline-bloating__baseline-abundances	1
-0.443395	0.470892	-0.941606	0.355777	PWY-7237: myo-, chiro- and scyllo-inositol degradation	28	baseline-bloating__baseline-abundances	1
-0.0281934	0.0255138	-1.10503	0.280104	PWY-7237: myo-, chiro- and scyllo-inositol degradation|g__Agathobaculum.s__Agathobaculum_butyriciproducens	16	baseline-bloating__baseline-abundances	1
0.0233798	0.0295381	0.791515	0.436397	PWY-7237: myo-, chiro- and scyllo-inositol degradation|g__Anaerostipes.s__Anaerostipes_hadrus	18	baseline-bloating__baseline-abundances	1
0.0354377	0.0337454	1.05015	0.30411	PWY-7237: myo-, chiro- and scyllo-inositol degradation|g__Blautia.s__Blautia_obeum	23	baseline-bloating__baseline-abundances	1
0.480776	0.45228	1.063	0.298359	PWY-7242: D-fructuronate degradation	28	baseline-bloating__baseline-abundances	1
0.0242779	0.064579	0.375941	0.710264	PWY-7242: D-fructuronate degradation|g__Faecalibacterium.s__Faecalibacterium_prausnitzii	27	baseline-bloating__baseline-abundances	1
0.0186101	0.0679756	0.273776	0.786599	PWY-7242: D-fructuronate degradation|unclassified	27	baseline-bloating__baseline-abundances	1
0.804887	0.692946	1.16154	0.256843	PWY-724: superpathway of L-lysine, L-threonine and L-methionine biosynthesis II	28	baseline-bloating__baseline-abundances	1
0.0121349	0.0251483	0.482535	0.633798	PWY-724: superpathway of L-lysine, L-threonine and L-methionine biosynthesis II|g__Bifidobacterium.s__Bifidobacterium_adolescentis	18	baseline-bloating__baseline-abundances	1
-0.022592	0.0257386	-0.877745	0.388785	PWY-724: superpathway of L-lysine, L-threonine and L-methionine biosynthesis II|g__Bifidobacterium.s__Bifidobacterium_bifidum	11	baseline-bloating__baseline-abundances	1
0.0155907	0.0272734	0.571647	0.572876	PWY-724: superpathway of L-lysine, L-threonine and L-methionine biosynthesis II|g__Bifidobacterium.s__Bifidobacterium_longum	21	baseline-bloating__baseline-abundances	1
-0.0179372	0.0265935	-0.674493	0.506444	PWY-724: superpathway of L-lysine, L-threonine and L-methionine biosynthesis II|g__Bifidobacterium.s__Bifidobacterium_pseudocatenulatum	18	baseline-bloating__baseline-abundances	1
-0.104982	0.0339683	-3.0906	0.00499899	PWY-724: superpathway of L-lysine, L-threonine and L-methionine biosynthesis II|g__Blautia.s__Blautia_obeum	25	baseline-bloating__baseline-abundances	1
-0.0292222	0.0255018	-1.14589	0.26314	PWY-724: superpathway of L-lysine, L-threonine and L-methionine biosynthesis II|g__Blautia.s__Ruminococcus_torques	18	baseline-bloating__baseline-abundances	1
0.0446285	0.0281688	1.58432	0.12621	PWY-724: superpathway of L-lysine, L-threonine and L-methionine biosynthesis II|g__Faecalibacterium.s__Faecalibacterium_prausnitzii	22	baseline-bloating__baseline-abundances	1
0.00545953	0.029373	0.185869	0.85411	PWY-724: superpathway of L-lysine, L-threonine and L-methionine biosynthesis II|g__Fusicatenibacter.s__Fusicatenibacter_saccharivorans	22	baseline-bloating__baseline-abundances	1
0.520193	0.439559	1.18344	0.248224	PWY-724: superpathway of L-lysine, L-threonine and L-methionine biosynthesis II|unclassified	28	baseline-bloating__baseline-abundances	1
0.225018	0.430154	0.523111	0.605693	PWY-7282: 4-amino-2-methyl-5-diphosphomethylpyrimidine biosynthesis II	28	baseline-bloating__baseline-abundances	1
0.0548393	0.0255245	2.14849	0.0419759	PWY-7282: 4-amino-2-methyl-5-diphosphomethylpyrimidine biosynthesis II|g__Bacteroides.s__Bacteroides_ovatus	11	baseline-bloating__baseline-abundances	1
0.0106364	0.0265396	0.400774	0.692132	PWY-7282: 4-amino-2-methyl-5-diphosphomethylpyrimidine biosynthesis II|g__Bacteroides.s__Bacteroides_uniformis	20	baseline-bloating__baseline-abundances	1
0.011309	0.0253321	0.446428	0.65929	PWY-7282: 4-amino-2-methyl-5-diphosphomethylpyrimidine biosynthesis II|unclassified	13	baseline-bloating__baseline-abundances	1
0.0210037	0.0258099	0.813783	0.42377	PWY-7312: dTDP-&beta;-D-fucofuranose biosynthesis	12	baseline-bloating__baseline-abundances	1
0.0223323	0.0267036	0.836303	0.411234	PWY-7312: dTDP-&beta;-D-fucofuranose biosynthesis|g__Bacteroides.s__Bacteroides_stercoris	12	baseline-bloating__baseline-abundances	1
0.0455853	0.0218836	2.08308	0.048069	PWY-7315: dTDP-N-acetylthomosamine biosynthesis	14	baseline-bloating__baseline-abundances	1
0.354377	0.377627	0.938433	0.357371	PWY-7323: superpathway of GDP-mannose-derived O-antigen building blocks biosynthesis	28	baseline-bloating__baseline-abundances	1
0.0400197	0.0329487	1.21461	0.236332	PWY-7323: superpathway of GDP-mannose-derived O-antigen building blocks biosynthesis|unclassified	23	baseline-bloating__baseline-abundances	1
0.450734	0.230889	1.95217	0.0626789	PWY-7328: superpathway of UDP-glucose-derived O-antigen building blocks biosynthesis	28	baseline-bloating__baseline-abundances	1
0.0400161	0.0249918	1.60117	0.122422	PWY-7328: superpathway of UDP-glucose-derived O-antigen building blocks biosynthesis|unclassified	12	baseline-bloating__baseline-abundances	1
-0.0274016	0.0222613	-1.23091	0.230285	PWY-7332: superpathway of UDP-N-acetylglucosamine-derived O-antigen building blocks biosynthesis	16	baseline-bloating__baseline-abundances	1
0.647168	0.650756	0.994487	0.329907	PWY-7357: thiamine phosphate formation from pyrithiamine and oxythiamine (yeast)	28	baseline-bloating__baseline-abundances	1
-0.00234105	0.0271061	-0.0863662	0.931892	PWY-7357: thiamine phosphate formation from pyrithiamine and oxythiamine (yeast)|g__Anaerostipes.s__Anaerostipes_hadrus	13	baseline-bloating__baseline-abundances	1
0.0660133	0.0252321	2.61625	0.0151375	PWY-7357: thiamine phosphate formation from pyrithiamine and oxythiamine (yeast)|g__Bacteroides.s__Bacteroides_ovatus	10	baseline-bloating__baseline-abundances	1
0.0115384	0.0266944	0.432239	0.669426	PWY-7357: thiamine phosphate formation from pyrithiamine and oxythiamine (yeast)|g__Bacteroides.s__Bacteroides_uniformis	20	baseline-bloating__baseline-abundances	1
0.0163788	0.0237552	0.689482	0.497133	PWY-7357: thiamine phosphate formation from pyrithiamine and oxythiamine (yeast)|g__Bifidobacterium.s__Bifidobacterium_adolescentis	16	baseline-bloating__baseline-abundances	1
-0.0220288	0.0256223	-0.85975	0.398433	PWY-7357: thiamine phosphate formation from pyrithiamine and oxythiamine (yeast)|g__Bifidobacterium.s__Bifidobacterium_bifidum	11	baseline-bloating__baseline-abundances	1
-0.0317971	0.0350511	-0.907163	0.37334	PWY-7357: thiamine phosphate formation from pyrithiamine and oxythiamine (yeast)|g__Blautia.s__Blautia_obeum	24	baseline-bloating__baseline-abundances	1
-0.0666947	0.028758	-2.31917	0.0292177	PWY-7357: thiamine phosphate formation from pyrithiamine and oxythiamine (yeast)|g__Blautia.s__Blautia_wexlerae	21	baseline-bloating__baseline-abundances	1
-0.0164434	0.0303908	-0.541066	0.593449	PWY-7357: thiamine phosphate formation from pyrithiamine and oxythiamine (yeast)|g__Blautia.s__Ruminococcus_torques	22	baseline-bloating__baseline-abundances	1
-0.00648491	0.02706	-0.239649	0.812637	PWY-7357: thiamine phosphate formation from pyrithiamine and oxythiamine (yeast)|g__Collinsella.s__Collinsella_aerofaciens	17	baseline-bloating__baseline-abundances	1
0.0316909	0.0269273	1.17691	0.250774	PWY-7357: thiamine phosphate formation from pyrithiamine and oxythiamine (yeast)|g__Eubacterium.s__Eubacterium_hallii	10	baseline-bloating__baseline-abundances	1
0.0174852	0.0450817	0.387855	0.701542	PWY-7357: thiamine phosphate formation from pyrithiamine and oxythiamine (yeast)|g__Faecalibacterium.s__Faecalibacterium_prausnitzii	26	baseline-bloating__baseline-abundances	1
0.0265534	0.0306831	0.865407	0.395384	PWY-7357: thiamine phosphate formation from pyrithiamine and oxythiamine (yeast)|g__Fusicatenibacter.s__Fusicatenibacter_saccharivorans	23	baseline-bloating__baseline-abundances	1
-0.00410531	0.0268486	-0.152906	0.87975	PWY-7357: thiamine phosphate formation from pyrithiamine and oxythiamine (yeast)|g__Lachnospiraceae_unclassified.s__Eubacterium_rectale	19	baseline-bloating__baseline-abundances	1
-0.000925944	0.0247788	-0.0373684	0.9705	PWY-7357: thiamine phosphate formation from pyrithiamine and oxythiamine (yeast)|g__Roseburia.s__Roseburia_faecis	16	baseline-bloating__baseline-abundances	1
-0.0151539	0.0252087	-0.601136	0.553386	PWY-7357: thiamine phosphate formation from pyrithiamine and oxythiamine (yeast)|g__Ruminococcaceae_unclassified.s__Eubacterium_siraeum	12	baseline-bloating__baseline-abundances	1
-0.030237	0.305633	-0.0989322	0.922014	PWY-7357: thiamine phosphate formation from pyrithiamine and oxythiamine (yeast)|unclassified	28	baseline-bloating__baseline-abundances	1
0.0234936	0.0270941	0.86711	0.394469	PWY-7371: 1,4-dihydroxy-6-naphthoate biosynthesis II	19	baseline-bloating__baseline-abundances	1
0.0411083	0.0249752	1.64597	0.112805	PWY-7371: 1,4-dihydroxy-6-naphthoate biosynthesis II|g__Alistipes.s__Alistipes_finegoldii	16	baseline-bloating__baseline-abundances	1
0.143362	0.267611	0.535711	0.597088	PWY-7383: anaerobic energy metabolism (invertebrates, cytosol)	28	baseline-bloating__baseline-abundances	1
0.030944	0.0293125	1.05566	0.301635	PWY-7383: anaerobic energy metabolism (invertebrates, cytosol)|unclassified	22	baseline-bloating__baseline-abundances	1
0.279498	0.297193	0.940457	0.356353	PWY-7388: octanoyl-[acyl-carrier protein] biosynthesis (mitochondria, yeast)	28	baseline-bloating__baseline-abundances	1
0.032412	0.0237462	1.36494	0.184933	PWY-7388: octanoyl-[acyl-carrier protein] biosynthesis (mitochondria, yeast)|g__Bacteroides.s__Bacteroides_vulgatus	12	baseline-bloating__baseline-abundances	1
0.0253678	0.024135	1.05108	0.30369	PWY-7388: octanoyl-[acyl-carrier protein] biosynthesis (mitochondria, yeast)|unclassified	15	baseline-bloating__baseline-abundances	1
0.0569151	0.0562106	1.01253	0.321383	PWY-7392: taxadiene biosynthesis (engineered)	27	baseline-bloating__baseline-abundances	1
0.63939	0.608809	1.05023	0.304073	PWY-7400: L-arginine biosynthesis IV (archaebacteria)	28	baseline-bloating__baseline-abundances	1
-0.0119451	0.0259842	-0.459707	0.649864	PWY-7400: L-arginine biosynthesis IV (archaebacteria)|g__Alistipes.s__Alistipes_finegoldii	19	baseline-bloating__baseline-abundances	1
0.0159989	0.0245582	0.65147	0.520933	PWY-7400: L-arginine biosynthesis IV (archaebacteria)|g__Bifidobacterium.s__Bifidobacterium_adolescentis	17	baseline-bloating__baseline-abundances	1
-0.0223305	0.0257253	-0.868035	0.393972	PWY-7400: L-arginine biosynthesis IV (archaebacteria)|g__Bifidobacterium.s__Bifidobacterium_bifidum	11	baseline-bloating__baseline-abundances	1
0.00898067	0.0320829	0.27992	0.781937	PWY-7400: L-arginine biosynthesis IV (archaebacteria)|g__Bifidobacterium.s__Bifidobacterium_longum	23	baseline-bloating__baseline-abundances	1
-0.0437247	0.028893	-1.51333	0.143254	PWY-7400: L-arginine biosynthesis IV (archaebacteria)|g__Blautia.s__Blautia_obeum	21	baseline-bloating__baseline-abundances	1
-0.0673522	0.0286792	-2.34847	0.027423	PWY-7400: L-arginine biosynthesis IV (archaebacteria)|g__Blautia.s__Blautia_wexlerae	21	baseline-bloating__baseline-abundances	1
-0.0462651	0.0300798	-1.53808	0.137111	PWY-7400: L-arginine biosynthesis IV (archaebacteria)|g__Blautia.s__Ruminococcus_torques	23	baseline-bloating__baseline-abundances	1
-0.0129899	0.0276348	-0.470055	0.642559	PWY-7400: L-arginine biosynthesis IV (archaebacteria)|g__Collinsella.s__Collinsella_aerofaciens	18	baseline-bloating__baseline-abundances	1
0.0186883	0.0624784	0.299116	0.767426	PWY-7400: L-arginine biosynthesis IV (archaebacteria)|g__Faecalibacterium.s__Faecalibacterium_prausnitzii	27	baseline-bloating__baseline-abundances	1
0.0378629	0.0308276	1.22822	0.231275	PWY-7400: L-arginine biosynthesis IV (archaebacteria)|g__Fusicatenibacter.s__Fusicatenibacter_saccharivorans	23	baseline-bloating__baseline-abundances	1
0.0173621	0.0279956	0.620172	0.540989	PWY-7400: L-arginine biosynthesis IV (archaebacteria)|g__Gemmiger.s__Gemmiger_formicilis	20	baseline-bloating__baseline-abundances	1
-0.0105152	0.0257661	-0.408102	0.686817	PWY-7400: L-arginine biosynthesis IV (archaebacteria)|g__Lachnospiraceae_unclassified.s__Eubacterium_rectale	16	baseline-bloating__baseline-abundances	1
-0.0294853	0.0248807	-1.18507	0.247593	PWY-7400: L-arginine biosynthesis IV (archaebacteria)|g__Roseburia.s__Roseburia_faecis	10	baseline-bloating__baseline-abundances	1
-0.0221123	0.0253473	-0.872376	0.391648	PWY-7400: L-arginine biosynthesis IV (archaebacteria)|g__Ruminococcaceae_unclassified.s__Eubacterium_siraeum	10	baseline-bloating__baseline-abundances	1
-0.0204917	0.0248256	-0.825429	0.417258	PWY-7400: L-arginine biosynthesis IV (archaebacteria)|g__Ruminococcus.s__Ruminococcus_bicirculans	15	baseline-bloating__baseline-abundances	1
0.0250656	0.0253406	0.98915	0.332458	PWY-7400: L-arginine biosynthesis IV (archaebacteria)|g__Ruminococcus.s__Ruminococcus_bromii	20	baseline-bloating__baseline-abundances	1
0.272324	0.373897	0.72834	0.473453	PWY-7400: L-arginine biosynthesis IV (archaebacteria)|unclassified	28	baseline-bloating__baseline-abundances	1
0.0238586	0.0595008	0.40098	0.691982	PWY-7456: &beta;-(1,4)-mannan degradation	27	baseline-bloating__baseline-abundances	1
-0.0105414	0.025096	-0.420042	0.678192	PWY-7456: &beta;-(1,4)-mannan degradation|g__Ruminococcaceae_unclassified.s__Eubacterium_siraeum	11	baseline-bloating__baseline-abundances	1
0.0549073	0.022565	2.4333	0.022782	PWY-7456: &beta;-(1,4)-mannan degradation|unclassified	13	baseline-bloating__baseline-abundances	1
-0.110083	0.42485	-0.259111	0.797759	PWY-7539: 6-hydroxymethyl-dihydropterin diphosphate biosynthesis III (Chlamydia)	28	baseline-bloating__baseline-abundances	1
0.0109482	0.0278443	0.393196	0.697646	PWY-7539: 6-hydroxymethyl-dihydropterin diphosphate biosynthesis III (Chlamydia)|g__Alistipes.s__Alistipes_putredinis	21	baseline-bloating__baseline-abundances	1
0.0281702	0.0280405	1.00463	0.325099	PWY-7539: 6-hydroxymethyl-dihydropterin diphosphate biosynthesis III (Chlamydia)|g__Bacteroides.s__Bacteroides_thetaiotaomicron	13	baseline-bloating__baseline-abundances	1
0.00971368	0.0266808	0.36407	0.718994	PWY-7539: 6-hydroxymethyl-dihydropterin diphosphate biosynthesis III (Chlamydia)|g__Bacteroides.s__Bacteroides_uniformis	20	baseline-bloating__baseline-abundances	1
0.0621357	0.0309611	2.0069	0.0561517	PWY-7539: 6-hydroxymethyl-dihydropterin diphosphate biosynthesis III (Chlamydia)|g__Bacteroides.s__Bacteroides_vulgatus	22	baseline-bloating__baseline-abundances	1
-0.0143592	0.0262681	-0.546642	0.589671	PWY-7539: 6-hydroxymethyl-dihydropterin diphosphate biosynthesis III (Chlamydia)|g__Parabacteroides.s__Parabacteroides_distasonis	15	baseline-bloating__baseline-abundances	1
0.0270134	0.0250211	1.07962	0.29104	PWY-7539: 6-hydroxymethyl-dihydropterin diphosphate biosynthesis III (Chlamydia)|unclassified	11	baseline-bloating__baseline-abundances	1
0.483047	0.545068	0.886215	0.384296	PWY-7560: methylerythritol phosphate pathway II	28	baseline-bloating__baseline-abundances	1
0.0639058	0.0252336	2.53257	0.0182763	PWY-7560: methylerythritol phosphate pathway II|g__Bacteroides.s__Bacteroides_ovatus	11	baseline-bloating__baseline-abundances	1
0.0167533	0.0282356	0.593341	0.558504	PWY-7560: methylerythritol phosphate pathway II|g__Bacteroides.s__Bacteroides_thetaiotaomicron	11	baseline-bloating__baseline-abundances	1
0.0161842	0.0261271	0.619443	0.541461	PWY-7560: methylerythritol phosphate pathway II|g__Blautia.s__Blautia_obeum	15	baseline-bloating__baseline-abundances	1
-0.0188641	0.0278564	-0.677191	0.50476	PWY-7560: methylerythritol phosphate pathway II|g__Blautia.s__Ruminococcus_torques	10	baseline-bloating__baseline-abundances	1
-0.00383116	0.0266682	-0.14366	0.886968	PWY-7560: methylerythritol phosphate pathway II|g__Fusicatenibacter.s__Fusicatenibacter_saccharivorans	20	baseline-bloating__baseline-abundances	1
-0.0135562	0.0263459	-0.51455	0.611574	PWY-7560: methylerythritol phosphate pathway II|g__Parabacteroides.s__Parabacteroides_distasonis	15	baseline-bloating__baseline-abundances	1
0.0186559	0.0622816	0.29954	0.767107	PWY-7560: methylerythritol phosphate pathway II|unclassified	27	baseline-bloating__baseline-abundances	1
0.0326859	0.433368	0.075423	0.940503	PWY-7663: gondoate biosynthesis (anaerobic)	28	baseline-bloating__baseline-abundances	1
-0.011931	0.0295559	-0.403676	0.690025	PWY-7663: gondoate biosynthesis (anaerobic)|g__Alistipes.s__Alistipes_finegoldii	22	baseline-bloating__baseline-abundances	1
0.0395707	0.028234	1.40152	0.173857	PWY-7663: gondoate biosynthesis (anaerobic)|g__Bacteroides.s__Bacteroides_caccae	20	baseline-bloating__baseline-abundances	1
0.0553366	0.0261754	2.11407	0.0450901	PWY-7663: gondoate biosynthesis (anaerobic)|g__Bacteroides.s__Bacteroides_ovatus	18	baseline-bloating__baseline-abundances	1
0.00702821	0.0279003	0.251905	0.803259	PWY-7663: gondoate biosynthesis (anaerobic)|g__Bacteroides.s__Bacteroides_stercoris	14	baseline-bloating__baseline-abundances	1
0.0338865	0.0298921	1.13363	0.268148	PWY-7663: gondoate biosynthesis (anaerobic)|g__Bacteroides.s__Bacteroides_thetaiotaomicron	21	baseline-bloating__baseline-abundances	1
-0.00018091	0.0303843	-0.00595406	0.995299	PWY-7663: gondoate biosynthesis (anaerobic)|g__Bacteroides.s__Bacteroides_uniformis	22	baseline-bloating__baseline-abundances	1
0.0581229	0.0307721	1.88882	0.0710603	PWY-7663: gondoate biosynthesis (anaerobic)|g__Bacteroides.s__Bacteroides_vulgatus	22	baseline-bloating__baseline-abundances	1
0.014846	0.0261857	0.56695	0.576013	PWY-7663: gondoate biosynthesis (anaerobic)|g__Bacteroides.s__Bacteroides_xylanisolvens	13	baseline-bloating__baseline-abundances	1
0.00944138	0.0330225	0.285907	0.777402	PWY-7663: gondoate biosynthesis (anaerobic)|g__Bifidobacterium.s__Bifidobacterium_longum	23	baseline-bloating__baseline-abundances	1
0.0103468	0.0299611	0.345342	0.732846	PWY-7663: gondoate biosynthesis (anaerobic)|g__Parabacteroides.s__Parabacteroides_distasonis	22	baseline-bloating__baseline-abundances	1
0.0248088	0.0297302	0.834467	0.412248	PWY-7663: gondoate biosynthesis (anaerobic)|g__Parabacteroides.s__Parabacteroides_merdae	19	baseline-bloating__baseline-abundances	1
0.127983	0.250133	0.511659	0.613566	PWY-7663: gondoate biosynthesis (anaerobic)|unclassified	28	baseline-bloating__baseline-abundances	1
0.275657	0.314693	0.875957	0.389737	PWY-7664: oleate biosynthesis IV (anaerobic)	28	baseline-bloating__baseline-abundances	1
-0.0115483	0.0278562	-0.414568	0.68214	PWY-7664: oleate biosynthesis IV (anaerobic)|g__Alistipes.s__Alistipes_finegoldii	21	baseline-bloating__baseline-abundances	1
0.0327439	0.0239389	1.36781	0.184042	PWY-7664: oleate biosynthesis IV (anaerobic)|g__Bacteroides.s__Bacteroides_vulgatus	12	baseline-bloating__baseline-abundances	1
0.00944274	0.0330396	0.285801	0.777483	PWY-7664: oleate biosynthesis IV (anaerobic)|g__Bifidobacterium.s__Bifidobacterium_longum	23	baseline-bloating__baseline-abundances	1
0.0332941	0.0249427	1.33482	0.194461	PWY-7664: oleate biosynthesis IV (anaerobic)|unclassified	14	baseline-bloating__baseline-abundances	1
0.624809	0.474267	1.31742	0.200137	PWY-841: superpathway of purine nucleotides de novo biosynthesis I	28	baseline-bloating__baseline-abundances	1
-0.0238745	0.026765	-0.892002	0.381248	PWY-841: superpathway of purine nucleotides de novo biosynthesis I|unclassified	17	baseline-bloating__baseline-abundances	1
0.0547607	0.0632545	0.86572	0.395216	PWY0-1241: ADP-L-glycero-&beta;-D-manno-heptose biosynthesis	27	baseline-bloating__baseline-abundances	1
0.0226905	0.0251597	0.901858	0.376095	PWY0-1241: ADP-L-glycero-&beta;-D-manno-heptose biosynthesis|unclassified	12	baseline-bloating__baseline-abundances	1
0.505395	0.323305	1.56322	0.131093	PWY0-1261: anhydromuropeptides recycling I	28	baseline-bloating__baseline-abundances	1
0.0443987	0.0229271	1.93652	0.0646648	PWY0-1261: anhydromuropeptides recycling I|unclassified	18	baseline-bloating__baseline-abundances	1
0.517924	0.520332	0.995374	0.329485	PWY0-1296: purine ribonucleosides degradation	28	baseline-bloating__baseline-abundances	1
-0.0159457	0.0274551	-0.580792	0.566795	PWY0-1296: purine ribonucleosides degradation|g__Anaerostipes.s__Anaerostipes_hadrus	11	baseline-bloating__baseline-abundances	1
-0.0367776	0.0458335	-0.802417	0.430186	PWY0-1296: purine ribonucleosides degradation|g__Blautia.s__Blautia_obeum	26	baseline-bloating__baseline-abundances	1
-0.0735198	0.0260569	-2.82151	0.00944477	PWY0-1296: purine ribonucleosides degradation|g__Blautia.s__Blautia_wexlerae	20	baseline-bloating__baseline-abundances	1
-0.045636	0.0330194	-1.3821	0.179671	PWY0-1296: purine ribonucleosides degradation|g__Blautia.s__Ruminococcus_torques	24	baseline-bloating__baseline-abundances	1
0.0359427	0.0264958	1.35654	0.187552	PWY0-1296: purine ribonucleosides degradation|g__Dorea.s__Dorea_longicatena	17	baseline-bloating__baseline-abundances	1
0.0236767	0.0630121	0.375749	0.710404	PWY0-1296: purine ribonucleosides degradation|g__Faecalibacterium.s__Faecalibacterium_prausnitzii	27	baseline-bloating__baseline-abundances	1
0.0464767	0.0303774	1.52998	0.139097	PWY0-1296: purine ribonucleosides degradation|g__Firmicutes_unclassified.s__Firmicutes_bacterium_CAG_110	10	baseline-bloating__baseline-abundances	1
0.0387386	0.0323208	1.19856	0.242399	PWY0-1296: purine ribonucleosides degradation|g__Fusicatenibacter.s__Fusicatenibacter_saccharivorans	24	baseline-bloating__baseline-abundances	1
0.0250081	0.0266167	0.939564	0.356802	PWY0-1296: purine ribonucleosides degradation|g__Gemmiger.s__Gemmiger_formicilis	19	baseline-bloating__baseline-abundances	1
-0.00443365	0.0275084	-0.161175	0.873305	PWY0-1296: purine ribonucleosides degradation|g__Lachnospiraceae_unclassified.s__Eubacterium_rectale	19	baseline-bloating__baseline-abundances	1
-0.0113625	0.0245344	-0.463122	0.647449	PWY0-1296: purine ribonucleosides degradation|g__Roseburia.s__Roseburia_faecis	12	baseline-bloating__baseline-abundances	1
0.211389	0.283426	0.745835	0.46301	PWY0-1296: purine ribonucleosides degradation|unclassified	28	baseline-bloating__baseline-abundances	1
0.162282	0.175936	0.922393	0.365504	PWY0-1297: superpathway of purine deoxyribonucleosides degradation	28	baseline-bloating__baseline-abundances	1
-0.021544	0.0250966	-0.858444	0.39914	PWY0-1297: superpathway of purine deoxyribonucleosides degradation|g__Blautia.s__Ruminococcus_torques	16	baseline-bloating__baseline-abundances	1
-0.00960668	0.0271031	-0.354449	0.726098	PWY0-1297: superpathway of purine deoxyribonucleosides degradation|unclassified	18	baseline-bloating__baseline-abundances	1
0.0808829	0.0639402	1.26498	0.218024	PWY0-1298: superpathway of pyrimidine deoxyribonucleosides degradation	27	baseline-bloating__baseline-abundances	1
0.00864348	0.0276955	0.31209	0.757667	PWY0-1298: superpathway of pyrimidine deoxyribonucleosides degradation|unclassified	10	baseline-bloating__baseline-abundances	1
0.738378	0.669238	1.10331	0.280832	PWY0-1319: CDP-diacylglycerol biosynthesis II	28	baseline-bloating__baseline-abundances	1
0.0077444	0.0281509	0.275103	0.785591	PWY0-1319: CDP-diacylglycerol biosynthesis II|g__Alistipes.s__Alistipes_finegoldii	21	baseline-bloating__baseline-abundances	1
0.042844	0.0271156	1.58005	0.127186	PWY0-1319: CDP-diacylglycerol biosynthesis II|g__Bacteroides.s__Bacteroides_caccae	19	baseline-bloating__baseline-abundances	1
-0.00929445	0.0301793	-0.307974	0.760759	PWY0-1319: CDP-diacylglycerol biosynthesis II|g__Bacteroides.s__Bacteroides_fragilis	10	baseline-bloating__baseline-abundances	1
0.0500964	0.0240626	2.08192	0.0481842	PWY0-1319: CDP-diacylglycerol biosynthesis II|g__Bacteroides.s__Bacteroides_ovatus	15	baseline-bloating__baseline-abundances	1
0.00753131	0.0280292	0.268695	0.79046	PWY0-1319: CDP-diacylglycerol biosynthesis II|g__Bacteroides.s__Bacteroides_stercoris	14	baseline-bloating__baseline-abundances	1
0.0282249	0.0270329	1.04409	0.306845	PWY0-1319: CDP-diacylglycerol biosynthesis II|g__Bacteroides.s__Bacteroides_thetaiotaomicron	13	baseline-bloating__baseline-abundances	1
0.0102546	0.0266931	0.384166	0.704238	PWY0-1319: CDP-diacylglycerol biosynthesis II|g__Bacteroides.s__Bacteroides_uniformis	20	baseline-bloating__baseline-abundances	1
0.0520147	0.027028	1.92448	0.0662296	PWY0-1319: CDP-diacylglycerol biosynthesis II|g__Bacteroides.s__Bacteroides_vulgatus	21	baseline-bloating__baseline-abundances	1
0.0126464	0.0265472	0.476372	0.638117	PWY0-1319: CDP-diacylglycerol biosynthesis II|g__Bacteroides.s__Bacteroides_xylanisolvens	11	baseline-bloating__baseline-abundances	1
0.00387057	0.0651955	0.0593686	0.95315	PWY0-1319: CDP-diacylglycerol biosynthesis II|g__Blautia.s__Blautia_obeum	27	baseline-bloating__baseline-abundances	1
-0.0594963	0.028656	-2.07623	0.0487514	PWY0-1319: CDP-diacylglycerol biosynthesis II|g__Blautia.s__Blautia_wexlerae	21	baseline-bloating__baseline-abundances	1
-0.0282977	0.0284606	-0.994277	0.330008	PWY0-1319: CDP-diacylglycerol biosynthesis II|g__Blautia.s__Ruminococcus_torques	21	baseline-bloating__baseline-abundances	1
0.0252969	0.0642368	0.393807	0.697201	PWY0-1319: CDP-diacylglycerol biosynthesis II|g__Faecalibacterium.s__Faecalibacterium_prausnitzii	27	baseline-bloating__baseline-abundances	1
0.0366047	0.0330042	1.10909	0.27838	PWY0-1319: CDP-diacylglycerol biosynthesis II|g__Fusicatenibacter.s__Fusicatenibacter_saccharivorans	24	baseline-bloating__baseline-abundances	1
-0.00532902	0.0259374	-0.205457	0.838948	PWY0-1319: CDP-diacylglycerol biosynthesis II|g__Lachnospiraceae_unclassified.s__Eubacterium_rectale	15	baseline-bloating__baseline-abundances	1
0.00532758	0.026654	0.199879	0.843259	PWY0-1319: CDP-diacylglycerol biosynthesis II|g__Parabacteroides.s__Parabacteroides_distasonis	16	baseline-bloating__baseline-abundances	1
-0.00378168	0.0267883	-0.141169	0.888915	PWY0-1319: CDP-diacylglycerol biosynthesis II|g__Parabacteroides.s__Parabacteroides_merdae	15	baseline-bloating__baseline-abundances	1
-0.0210528	0.0254611	-0.826864	0.41646	PWY0-1319: CDP-diacylglycerol biosynthesis II|g__Roseburia.s__Roseburia_faecis	11	baseline-bloating__baseline-abundances	1
0.338512	0.29219	1.15853	0.258044	PWY0-1319: CDP-diacylglycerol biosynthesis II|unclassified	28	baseline-bloating__baseline-abundances	1
0.331268	0.247769	1.337	0.193758	PWY0-1479: tRNA processing	28	baseline-bloating__baseline-abundances	1
0.0148087	0.0373931	0.396027	0.695584	PWY0-1479: tRNA processing|unclassified	23	baseline-bloating__baseline-abundances	1
0.0479516	0.389374	0.123151	0.903013	PWY0-1586: peptidoglycan maturation (meso-diaminopimelate containing)	28	baseline-bloating__baseline-abundances	1
0.0229719	0.0295052	0.778572	0.443841	PWY0-1586: peptidoglycan maturation (meso-diaminopimelate containing)|g__Anaerostipes.s__Anaerostipes_hadrus	13	baseline-bloating__baseline-abundances	1
0.0219814	0.0302027	0.727795	0.47378	PWY0-1586: peptidoglycan maturation (meso-diaminopimelate containing)|g__Bacteroides.s__Bacteroides_fragilis	10	baseline-bloating__baseline-abundances	1
0.0505216	0.0238946	2.11435	0.0450641	PWY0-1586: peptidoglycan maturation (meso-diaminopimelate containing)|g__Bacteroides.s__Bacteroides_ovatus	15	baseline-bloating__baseline-abundances	1
0.00743485	0.0279221	0.266271	0.792305	PWY0-1586: peptidoglycan maturation (meso-diaminopimelate containing)|g__Bacteroides.s__Bacteroides_stercoris	14	baseline-bloating__baseline-abundances	1
0.00164305	0.0292693	0.0561356	0.955699	PWY0-1586: peptidoglycan maturation (meso-diaminopimelate containing)|g__Bacteroides.s__Bacteroides_thetaiotaomicron	13	baseline-bloating__baseline-abundances	1
-0.00149972	0.0254628	-0.0588984	0.953521	PWY0-1586: peptidoglycan maturation (meso-diaminopimelate containing)|g__Bacteroides.s__Bacteroides_uniformis	19	baseline-bloating__baseline-abundances	1
0.0586397	0.0309296	1.89591	0.0700753	PWY0-1586: peptidoglycan maturation (meso-diaminopimelate containing)|g__Bacteroides.s__Bacteroides_vulgatus	22	baseline-bloating__baseline-abundances	1
0.0175437	0.0271922	0.645175	0.524934	PWY0-1586: peptidoglycan maturation (meso-diaminopimelate containing)|g__Bacteroides.s__Bacteroides_xylanisolvens	11	baseline-bloating__baseline-abundances	1
-0.0178118	0.0259444	-0.686537	0.498955	PWY0-1586: peptidoglycan maturation (meso-diaminopimelate containing)|g__Bifidobacterium.s__Bifidobacterium_pseudocatenulatum	18	baseline-bloating__baseline-abundances	1
-0.0483964	0.0255911	-1.89114	0.0707361	PWY0-1586: peptidoglycan maturation (meso-diaminopimelate containing)|g__Blautia.s__Ruminococcus_torques	10	baseline-bloating__baseline-abundances	1
0.00772643	0.0300444	0.257168	0.799241	PWY0-1586: peptidoglycan maturation (meso-diaminopimelate containing)|g__Collinsella.s__Collinsella_aerofaciens	19	baseline-bloating__baseline-abundances	1
0.00703014	0.0280181	0.250915	0.804016	PWY0-1586: peptidoglycan maturation (meso-diaminopimelate containing)|g__Lachnospiraceae_unclassified.s__Eubacterium_rectale	10	baseline-bloating__baseline-abundances	1
-0.0399692	0.0258842	-1.54416	0.135635	PWY0-1586: peptidoglycan maturation (meso-diaminopimelate containing)|g__Parasutterella.s__Parasutterella_excrementihominis	14	baseline-bloating__baseline-abundances	1
-0.00586137	0.0251072	-0.233454	0.817389	PWY0-1586: peptidoglycan maturation (meso-diaminopimelate containing)|g__Ruminococcus.s__Ruminococcus_bicirculans	16	baseline-bloating__baseline-abundances	1
0.130473	0.221996	0.587725	0.562207	PWY0-1586: peptidoglycan maturation (meso-diaminopimelate containing)|unclassified	28	baseline-bloating__baseline-abundances	1
0.453516	0.482226	0.940462	0.356351	PWY0-162: superpathway of pyrimidine ribonucleotides de novo biosynthesis	28	baseline-bloating__baseline-abundances	1
0.0129429	0.0284506	0.454924	0.653252	PWY0-162: superpathway of pyrimidine ribonucleotides de novo biosynthesis|g__Bacteroides.s__Bacteroides_thetaiotaomicron	11	baseline-bloating__baseline-abundances	1
-0.019417	0.0349083	-0.556228	0.583204	PWY0-162: superpathway of pyrimidine ribonucleotides de novo biosynthesis|unclassified	24	baseline-bloating__baseline-abundances	1
0.518788	0.269132	1.92764	0.0658157	PWY0-781: aspartate superpathway	28	baseline-bloating__baseline-abundances	1
0.0220792	0.0246097	0.897175	0.378538	PWY0-781: aspartate superpathway|unclassified	13	baseline-bloating__baseline-abundances	1
0.161118	0.299285	0.538345	0.595297	PWY0-845: superpathway of pyridoxal 5'-phosphate biosynthesis and salvage	28	baseline-bloating__baseline-abundances	1
0.043287	0.0239743	1.80556	0.0835478	PWY0-845: superpathway of pyridoxal 5'-phosphate biosynthesis and salvage|g__Bacteroides.s__Bacteroides_caccae	16	baseline-bloating__baseline-abundances	1
0.0530883	0.0243984	2.17589	0.039637	PWY0-845: superpathway of pyridoxal 5'-phosphate biosynthesis and salvage|g__Bacteroides.s__Bacteroides_ovatus	15	baseline-bloating__baseline-abundances	1
0.0539677	0.0254702	2.11885	0.0446451	PWY0-845: superpathway of pyridoxal 5'-phosphate biosynthesis and salvage|g__Bacteroides.s__Bacteroides_thetaiotaomicron	16	baseline-bloating__baseline-abundances	1
0.0105321	0.0266933	0.394561	0.696651	PWY0-845: superpathway of pyridoxal 5'-phosphate biosynthesis and salvage|g__Bacteroides.s__Bacteroides_uniformis	20	baseline-bloating__baseline-abundances	1
0.0150332	0.0276043	0.544596	0.591056	PWY0-845: superpathway of pyridoxal 5'-phosphate biosynthesis and salvage|g__Parabacteroides.s__Parabacteroides_distasonis	10	baseline-bloating__baseline-abundances	1
0.0103181	0.0252221	0.40909	0.686102	PWY0-845: superpathway of pyridoxal 5'-phosphate biosynthesis and salvage|unclassified	13	baseline-bloating__baseline-abundances	1
0.284379	0.307072	0.926099	0.363614	PWY0-862: (5Z)-dodecenoate biosynthesis I	28	baseline-bloating__baseline-abundances	1
-0.0113716	0.0279645	-0.406642	0.687874	PWY0-862: (5Z)-dodecenoate biosynthesis I|g__Alistipes.s__Alistipes_finegoldii	21	baseline-bloating__baseline-abundances	1
0.0327991	0.0239913	1.36712	0.184256	PWY0-862: (5Z)-dodecenoate biosynthesis I|g__Bacteroides.s__Bacteroides_vulgatus	12	baseline-bloating__baseline-abundances	1
0.00944393	0.0330617	0.285646	0.7776	PWY0-862: (5Z)-dodecenoate biosynthesis I|g__Bifidobacterium.s__Bifidobacterium_longum	23	baseline-bloating__baseline-abundances	1
0.0336353	0.0251234	1.3388	0.193179	PWY0-862: (5Z)-dodecenoate biosynthesis I|unclassified	14	baseline-bloating__baseline-abundances	1
0.0632209	0.0567817	1.1134	0.276563	PWY3O-355: stearate biosynthesis III (fungi)	27	baseline-bloating__baseline-abundances	1
0.0326253	0.0237349	1.37457	0.181965	PWY3O-355: stearate biosynthesis III (fungi)|g__Bacteroides.s__Bacteroides_vulgatus	12	baseline-bloating__baseline-abundances	1
0.00358658	0.299369	0.0119805	0.99054	PWY4FS-7: phosphatidylglycerol biosynthesis I (plastidic)	28	baseline-bloating__baseline-abundances	1
0.0037602	0.0293237	0.128231	0.899035	PWY4FS-7: phosphatidylglycerol biosynthesis I (plastidic)|g__Fusicatenibacter.s__Fusicatenibacter_saccharivorans	22	baseline-bloating__baseline-abundances	1
0.0334098	0.0258311	1.2934	0.208185	PWY4FS-7: phosphatidylglycerol biosynthesis I (plastidic)|unclassified	19	baseline-bloating__baseline-abundances	1
0.00358658	0.299369	0.0119805	0.99054	PWY4FS-8: phosphatidylglycerol biosynthesis II (non-plastidic)	28	baseline-bloating__baseline-abundances	1
0.0037602	0.0293237	0.128231	0.899035	PWY4FS-8: phosphatidylglycerol biosynthesis II (non-plastidic)|g__Fusicatenibacter.s__Fusicatenibacter_saccharivorans	22	baseline-bloating__baseline-abundances	1
0.0334098	0.0258311	1.2934	0.208185	PWY4FS-8: phosphatidylglycerol biosynthesis II (non-plastidic)|unclassified	19	baseline-bloating__baseline-abundances	1
0.0150183	0.0338317	0.443913	0.661082	PWY4LZ-257: superpathway of fermentation (Chlamydomonas reinhardtii)	24	baseline-bloating__baseline-abundances	1
0.0356756	0.0257816	1.38376	0.179168	PWY66-389: phytol degradation	10	baseline-bloating__baseline-abundances	1
0.384252	0.324953	1.18249	0.248596	PWY66-399: gluconeogenesis III	28	baseline-bloating__baseline-abundances	1
0.0119997	0.0398925	0.3008	0.766158	PWY66-399: gluconeogenesis III|unclassified	25	baseline-bloating__baseline-abundances	1
-0.0328033	0.0426553	-0.769031	0.449377	PWY66-409: superpathway of purine nucleotide salvage	26	baseline-bloating__baseline-abundances	1
0.209266	0.45383	0.46111	0.648871	PWY66-422	28	baseline-bloating__baseline-abundances	1
-0.0470847	0.0323671	-1.45471	0.158705	PWY66-422|g__Blautia.s__Blautia_obeum	23	baseline-bloating__baseline-abundances	1
-0.0553062	0.027409	-2.01781	0.0549249	PWY66-422|g__Blautia.s__Blautia_wexlerae	20	baseline-bloating__baseline-abundances	1
-0.0234448	0.0297793	-0.787286	0.438821	PWY66-422|g__Blautia.s__Ruminococcus_torques	21	baseline-bloating__baseline-abundances	1
0.0113951	0.029718	0.383441	0.704768	PWY66-422|g__Faecalibacterium.s__Faecalibacterium_prausnitzii	20	baseline-bloating__baseline-abundances	1
-0.0220497	0.0254904	-0.865019	0.395593	PWY66-422|g__Ruminococcaceae_unclassified.s__Eubacterium_siraeum	10	baseline-bloating__baseline-abundances	1
0.0473303	0.358039	0.132193	0.895934	PWY66-422|unclassified	28	baseline-bloating__baseline-abundances	1
0.164635	0.196637	0.837255	0.410709	PYRIDNUCSAL-PWY: NAD salvage pathway I (PNC VI cycle)	28	baseline-bloating__baseline-abundances	1
0.0705164	0.022124	3.18733	0.00396026	PYRIDNUCSAL-PWY: NAD salvage pathway I (PNC VI cycle)|unclassified	10	baseline-bloating__baseline-abundances	1
0.592223	0.816739	0.725107	0.475397	PYRIDNUCSYN-PWY: NAD de novo biosynthesis I (from aspartate)	28	baseline-bloating__baseline-abundances	1
0.0023779	0.0267281	0.0889664	0.929847	PYRIDNUCSYN-PWY: NAD de novo biosynthesis I (from aspartate)|g__Alistipes.s__Alistipes_finegoldii	17	baseline-bloating__baseline-abundances	1
0.0111746	0.0273949	0.40791	0.686956	PYRIDNUCSYN-PWY: NAD de novo biosynthesis I (from aspartate)|g__Alistipes.s__Alistipes_putredinis	21	baseline-bloating__baseline-abundances	1
0.0408561	0.0235791	1.73272	0.0959783	PYRIDNUCSYN-PWY: NAD de novo biosynthesis I (from aspartate)|g__Alistipes.s__Alistipes_shahii	15	baseline-bloating__baseline-abundances	1
0.0712407	0.022172	3.2131	0.00372075	PYRIDNUCSYN-PWY: NAD de novo biosynthesis I (from aspartate)|g__Bacteroides.s__Bacteroides_ovatus	14	baseline-bloating__baseline-abundances	1
0.0400927	0.0258048	1.55369	0.133348	PYRIDNUCSYN-PWY: NAD de novo biosynthesis I (from aspartate)|g__Bacteroides.s__Bacteroides_thetaiotaomicron	16	baseline-bloating__baseline-abundances	1
0.0101839	0.0267218	0.381109	0.706475	PYRIDNUCSYN-PWY: NAD de novo biosynthesis I (from aspartate)|g__Bacteroides.s__Bacteroides_uniformis	20	baseline-bloating__baseline-abundances	1
0.0581692	0.0304029	1.91328	0.067715	PYRIDNUCSYN-PWY: NAD de novo biosynthesis I (from aspartate)|g__Bacteroides.s__Bacteroides_vulgatus	22	baseline-bloating__baseline-abundances	1
-0.0223704	0.0257446	-0.868934	0.39349	PYRIDNUCSYN-PWY: NAD de novo biosynthesis I (from aspartate)|g__Bifidobacterium.s__Bifidobacterium_bifidum	11	baseline-bloating__baseline-abundances	1
0.0276371	0.0242605	1.13918	0.265871	PYRIDNUCSYN-PWY: NAD de novo biosynthesis I (from aspartate)|g__Bifidobacterium.s__Bifidobacterium_longum	14	baseline-bloating__baseline-abundances	1
0.00176686	0.02605	0.0678256	0.946486	PYRIDNUCSYN-PWY: NAD de novo biosynthesis I (from aspartate)|g__Blautia.s__Blautia_obeum	14	baseline-bloating__baseline-abundances	1
-0.0211423	0.0250038	-0.845561	0.406149	PYRIDNUCSYN-PWY: NAD de novo biosynthesis I (from aspartate)|g__Blautia.s__Ruminococcus_torques	14	baseline-bloating__baseline-abundances	1
0.0215514	0.0287476	0.749678	0.460735	PYRIDNUCSYN-PWY: NAD de novo biosynthesis I (from aspartate)|g__Parabacteroides.s__Parabacteroides_distasonis	21	baseline-bloating__baseline-abundances	1
-0.0145784	0.026001	-0.560687	0.580208	PYRIDNUCSYN-PWY: NAD de novo biosynthesis I (from aspartate)|g__Ruminococcus.s__Ruminococcus_bicirculans	15	baseline-bloating__baseline-abundances	1
0.208099	0.279058	0.745718	0.463079	PYRIDNUCSYN-PWY: NAD de novo biosynthesis I (from aspartate)|unclassified	28	baseline-bloating__baseline-abundances	1
0.113936	0.276829	0.411576	0.684302	PYRIDOXSYN-PWY: pyridoxal 5'-phosphate biosynthesis I	28	baseline-bloating__baseline-abundances	1
0.0433823	0.0238815	1.81656	0.0817952	PYRIDOXSYN-PWY: pyridoxal 5'-phosphate biosynthesis I|g__Bacteroides.s__Bacteroides_caccae	16	baseline-bloating__baseline-abundances	1
0.0528559	0.0240903	2.19408	0.03815	PYRIDOXSYN-PWY: pyridoxal 5'-phosphate biosynthesis I|g__Bacteroides.s__Bacteroides_ovatus	15	baseline-bloating__baseline-abundances	1
0.0127145	0.0280271	0.453649	0.654157	PYRIDOXSYN-PWY: pyridoxal 5'-phosphate biosynthesis I|g__Bacteroides.s__Bacteroides_stercoris	13	baseline-bloating__baseline-abundances	1
0.0537323	0.0266273	2.01794	0.0549102	PYRIDOXSYN-PWY: pyridoxal 5'-phosphate biosynthesis I|g__Bacteroides.s__Bacteroides_thetaiotaomicron	17	baseline-bloating__baseline-abundances	1
0.0099943	0.0266126	0.375548	0.710552	PYRIDOXSYN-PWY: pyridoxal 5'-phosphate biosynthesis I|g__Bacteroides.s__Bacteroides_uniformis	20	baseline-bloating__baseline-abundances	1
0.0246634	0.026043	0.947028	0.353063	PYRIDOXSYN-PWY: pyridoxal 5'-phosphate biosynthesis I|g__Parabacteroides.s__Parabacteroides_distasonis	11	baseline-bloating__baseline-abundances	1
0.00477047	0.0254774	0.187243	0.853044	PYRIDOXSYN-PWY: pyridoxal 5'-phosphate biosynthesis I|unclassified	15	baseline-bloating__baseline-abundances	1
0.222564	0.371182	0.59961	0.554385	RHAMCAT-PWY: L-rhamnose degradation I	28	baseline-bloating__baseline-abundances	1
0.0569618	0.0267228	2.13158	0.0434807	RHAMCAT-PWY: L-rhamnose degradation I|g__Bacteroides.s__Bacteroides_caccae	18	baseline-bloating__baseline-abundances	1
0.0144516	0.0288571	0.5008	0.621074	RHAMCAT-PWY: L-rhamnose degradation I|g__Bacteroides.s__Bacteroides_fragilis	11	baseline-bloating__baseline-abundances	1
0.0454325	0.0253815	1.78998	0.0860828	RHAMCAT-PWY: L-rhamnose degradation I|g__Bacteroides.s__Bacteroides_ovatus	16	baseline-bloating__baseline-abundances	1
0.0441805	0.0272611	1.62064	0.118161	RHAMCAT-PWY: L-rhamnose degradation I|g__Bacteroides.s__Bacteroides_thetaiotaomicron	18	baseline-bloating__baseline-abundances	1
0.0468702	0.0238016	1.9692	0.0605792	RHAMCAT-PWY: L-rhamnose degradation I|g__Bacteroides.s__Bacteroides_uniformis	13	baseline-bloating__baseline-abundances	1
0.0607337	0.030613	1.98392	0.058815	RHAMCAT-PWY: L-rhamnose degradation I|g__Bacteroides.s__Bacteroides_vulgatus	22	baseline-bloating__baseline-abundances	1
0.0152011	0.026545	0.572654	0.572205	RHAMCAT-PWY: L-rhamnose degradation I|g__Bacteroides.s__Bacteroides_xylanisolvens	10	baseline-bloating__baseline-abundances	1
-0.0190214	0.0256656	-0.741124	0.465809	RHAMCAT-PWY: L-rhamnose degradation I|g__Blautia.s__Ruminococcus_torques	15	baseline-bloating__baseline-abundances	1
-0.016968	0.0256306	-0.662019	0.514266	RHAMCAT-PWY: L-rhamnose degradation I|g__Roseburia.s__Roseburia_faecis	10	baseline-bloating__baseline-abundances	1
0.344113	0.226774	1.51743	0.142221	RHAMCAT-PWY: L-rhamnose degradation I|unclassified	28	baseline-bloating__baseline-abundances	1
0.282798	0.871767	0.324396	0.748449	RIBOSYN2-PWY: flavin biosynthesis I (bacteria and plants)	28	baseline-bloating__baseline-abundances	1
0.0403	0.0249653	1.61424	0.119547	RIBOSYN2-PWY: flavin biosynthesis I (bacteria and plants)|g__Bacteroides.s__Bacteroides_caccae	15	baseline-bloating__baseline-abundances	1
0.0307445	0.026524	1.15912	0.257811	RIBOSYN2-PWY: flavin biosynthesis I (bacteria and plants)|g__Bacteroides.s__Bacteroides_ovatus	13	baseline-bloating__baseline-abundances	1
0.0171754	0.0265502	0.646904	0.523833	RIBOSYN2-PWY: flavin biosynthesis I (bacteria and plants)|g__Bacteroides.s__Bacteroides_stercoris	13	baseline-bloating__baseline-abundances	1
0.0073883	0.025618	0.288403	0.775514	RIBOSYN2-PWY: flavin biosynthesis I (bacteria and plants)|g__Bacteroides.s__Bacteroides_uniformis	17	baseline-bloating__baseline-abundances	1
0.0596719	0.030759	1.93998	0.0642202	RIBOSYN2-PWY: flavin biosynthesis I (bacteria and plants)|g__Bacteroides.s__Bacteroides_vulgatus	22	baseline-bloating__baseline-abundances	1
0.0225148	0.0281315	0.800343	0.431364	RIBOSYN2-PWY: flavin biosynthesis I (bacteria and plants)|g__Bacteroides.s__Bacteroides_xylanisolvens	10	baseline-bloating__baseline-abundances	1
0.0169184	0.0684402	0.2472	0.806856	RIBOSYN2-PWY: flavin biosynthesis I (bacteria and plants)|g__Blautia.s__Blautia_obeum	27	baseline-bloating__baseline-abundances	1
-0.0718695	0.0296979	-2.42002	0.0234572	RIBOSYN2-PWY: flavin biosynthesis I (bacteria and plants)|g__Blautia.s__Blautia_wexlerae	21	baseline-bloating__baseline-abundances	1
-0.0210289	0.0308575	-0.681483	0.502089	RIBOSYN2-PWY: flavin biosynthesis I (bacteria and plants)|g__Blautia.s__Ruminococcus_torques	22	baseline-bloating__baseline-abundances	1
0.0144653	0.0631708	0.228987	0.820819	RIBOSYN2-PWY: flavin biosynthesis I (bacteria and plants)|g__Faecalibacterium.s__Faecalibacterium_prausnitzii	27	baseline-bloating__baseline-abundances	1
-0.014761	0.0267141	-0.552553	0.585679	RIBOSYN2-PWY: flavin biosynthesis I (bacteria and plants)|g__Lachnospiraceae_unclassified.s__Eubacterium_rectale	18	baseline-bloating__baseline-abundances	1
0.011128	0.026376	0.421898	0.676855	RIBOSYN2-PWY: flavin biosynthesis I (bacteria and plants)|g__Parabacteroides.s__Parabacteroides_distasonis	19	baseline-bloating__baseline-abundances	1
0.0261937	0.0292662	0.895015	0.379668	RIBOSYN2-PWY: flavin biosynthesis I (bacteria and plants)|g__Parabacteroides.s__Parabacteroides_merdae	19	baseline-bloating__baseline-abundances	1
0.202247	0.343972	0.587976	0.562041	RIBOSYN2-PWY: flavin biosynthesis I (bacteria and plants)|unclassified	28	baseline-bloating__baseline-abundances	1
0.00889543	0.0248421	0.358079	0.723415	RUMP-PWY: formaldehyde oxidation I	14	baseline-bloating__baseline-abundances	1
0.309718	0.216226	1.43238	0.164933	SALVADEHYPOX-PWY: adenosine nucleotides degradation II	28	baseline-bloating__baseline-abundances	1
0.00395179	0.0274028	0.144211	0.886538	SALVADEHYPOX-PWY: adenosine nucleotides degradation II|g__Anaerostipes.s__Anaerostipes_hadrus	14	baseline-bloating__baseline-abundances	1
-0.0274273	0.0281091	-0.975746	0.338924	SALVADEHYPOX-PWY: adenosine nucleotides degradation II|g__Blautia.s__Ruminococcus_torques	19	baseline-bloating__baseline-abundances	1
0.0364125	0.0287948	1.26455	0.218174	SALVADEHYPOX-PWY: adenosine nucleotides degradation II|g__Faecalibacterium.s__Faecalibacterium_prausnitzii	18	baseline-bloating__baseline-abundances	1
0.0500144	0.0417992	1.19654	0.243172	SALVADEHYPOX-PWY: adenosine nucleotides degradation II|unclassified	25	baseline-bloating__baseline-abundances	1
0.292994	0.541225	0.541354	0.593254	SER-GLYSYN-PWY: superpathway of L-serine and glycine biosynthesis I	28	baseline-bloating__baseline-abundances	1
0.0311775	0.0343138	0.908598	0.372596	SER-GLYSYN-PWY: superpathway of L-serine and glycine biosynthesis I|g__Alistipes.s__Alistipes_finegoldii	24	baseline-bloating__baseline-abundances	1
0.0115723	0.0273563	0.423021	0.676047	SER-GLYSYN-PWY: superpathway of L-serine and glycine biosynthesis I|g__Alistipes.s__Alistipes_putredinis	21	baseline-bloating__baseline-abundances	1
0.0299167	0.0259614	1.15236	0.260524	SER-GLYSYN-PWY: superpathway of L-serine and glycine biosynthesis I|g__Alistipes.s__Alistipes_shahii	18	baseline-bloating__baseline-abundances	1
-0.0156707	0.0296061	-0.529307	0.601455	SER-GLYSYN-PWY: superpathway of L-serine and glycine biosynthesis I|g__Anaerostipes.s__Anaerostipes_hadrus	14	baseline-bloating__baseline-abundances	1
0.0415299	0.0294748	1.40899	0.171662	SER-GLYSYN-PWY: superpathway of L-serine and glycine biosynthesis I|g__Bacteroides.s__Bacteroides_caccae	20	baseline-bloating__baseline-abundances	1
-0.00102805	0.028024	-0.0366845	0.97104	SER-GLYSYN-PWY: superpathway of L-serine and glycine biosynthesis I|g__Bacteroides.s__Bacteroides_fragilis	12	baseline-bloating__baseline-abundances	1
0.0536295	0.0262361	2.04411	0.0520638	SER-GLYSYN-PWY: superpathway of L-serine and glycine biosynthesis I|g__Bacteroides.s__Bacteroides_ovatus	18	baseline-bloating__baseline-abundances	1
0.00241179	0.0294534	0.0818851	0.935417	SER-GLYSYN-PWY: superpathway of L-serine and glycine biosynthesis I|g__Bacteroides.s__Bacteroides_stercoris	15	baseline-bloating__baseline-abundances	1
0.0482781	0.031171	1.54881	0.134513	SER-GLYSYN-PWY: superpathway of L-serine and glycine biosynthesis I|g__Bacteroides.s__Bacteroides_thetaiotaomicron	22	baseline-bloating__baseline-abundances	1
-0.00110347	0.0306329	-0.0360223	0.971563	SER-GLYSYN-PWY: superpathway of L-serine and glycine biosynthesis I|g__Bacteroides.s__Bacteroides_uniformis	22	baseline-bloating__baseline-abundances	1
0.0594013	0.0306431	1.93849	0.0644116	SER-GLYSYN-PWY: superpathway of L-serine and glycine biosynthesis I|g__Bacteroides.s__Bacteroides_vulgatus	22	baseline-bloating__baseline-abundances	1
0.0112676	0.0271366	0.415217	0.681672	SER-GLYSYN-PWY: superpathway of L-serine and glycine biosynthesis I|g__Bacteroides.s__Bacteroides_xylanisolvens	11	baseline-bloating__baseline-abundances	1
0.0114719	0.0250175	0.458555	0.650679	SER-GLYSYN-PWY: superpathway of L-serine and glycine biosynthesis I|g__Bifidobacterium.s__Bifidobacterium_adolescentis	18	baseline-bloating__baseline-abundances	1
0.014637	0.0291767	0.501668	0.620472	SER-GLYSYN-PWY: superpathway of L-serine and glycine biosynthesis I|g__Bifidobacterium.s__Bifidobacterium_longum	22	baseline-bloating__baseline-abundances	1
-0.0183707	0.0267956	-0.685585	0.499544	SER-GLYSYN-PWY: superpathway of L-serine and glycine biosynthesis I|g__Bifidobacterium.s__Bifidobacterium_pseudocatenulatum	18	baseline-bloating__baseline-abundances	1
0.000960758	0.0697642	0.0137715	0.989126	SER-GLYSYN-PWY: superpathway of L-serine and glycine biosynthesis I|g__Blautia.s__Blautia_obeum	27	baseline-bloating__baseline-abundances	1
-0.00971695	0.0353539	-0.274848	0.785785	SER-GLYSYN-PWY: superpathway of L-serine and glycine biosynthesis I|g__Blautia.s__Blautia_wexlerae	23	baseline-bloating__baseline-abundances	1
-0.0626839	0.0381861	-1.64154	0.113727	SER-GLYSYN-PWY: superpathway of L-serine and glycine biosynthesis I|g__Blautia.s__Ruminococcus_torques	25	baseline-bloating__baseline-abundances	1
-0.00729212	0.0302448	-0.241103	0.811523	SER-GLYSYN-PWY: superpathway of L-serine and glycine biosynthesis I|g__Collinsella.s__Collinsella_aerofaciens	21	baseline-bloating__baseline-abundances	1
0.00964207	0.0261844	0.368237	0.715924	SER-GLYSYN-PWY: superpathway of L-serine and glycine biosynthesis I|g__Dorea.s__Dorea_longicatena	13	baseline-bloating__baseline-abundances	1
0.0624829	0.0242449	2.57716	0.0165351	SER-GLYSYN-PWY: superpathway of L-serine and glycine biosynthesis I|g__Eubacterium.s__Eubacterium_hallii	15	baseline-bloating__baseline-abundances	1
0.01286	0.0267455	0.480828	0.634993	SER-GLYSYN-PWY: superpathway of L-serine and glycine biosynthesis I|g__Parabacteroides.s__Parabacteroides_distasonis	19	baseline-bloating__baseline-abundances	1
-0.0184739	0.024997	-0.739047	0.467045	SER-GLYSYN-PWY: superpathway of L-serine and glycine biosynthesis I|g__Roseburia.s__Roseburia_faecis	14	baseline-bloating__baseline-abundances	1
-0.0164824	0.0248399	-0.663545	0.513306	SER-GLYSYN-PWY: superpathway of L-serine and glycine biosynthesis I|g__Ruminococcaceae_unclassified.s__Eubacterium_siraeum	12	baseline-bloating__baseline-abundances	1
0.439339	0.338497	1.29791	0.206654	SER-GLYSYN-PWY: superpathway of L-serine and glycine biosynthesis I|unclassified	28	baseline-bloating__baseline-abundances	1
0.0104549	0.0247019	0.423243	0.675887	SO4ASSIM-PWY: assimilatory sulfate reduction I	16	baseline-bloating__baseline-abundances	1
0.01175	0.0256243	0.458548	0.650684	SO4ASSIM-PWY: assimilatory sulfate reduction I|unclassified	11	baseline-bloating__baseline-abundances	1
0.00974397	0.0238241	0.408996	0.68617	SULFATE-CYS-PWY: superpathway of sulfate assimilation and cysteine biosynthesis	16	baseline-bloating__baseline-abundances	1
0.0117792	0.0249033	0.472998	0.640488	SULFATE-CYS-PWY: superpathway of sulfate assimilation and cysteine biosynthesis|unclassified	11	baseline-bloating__baseline-abundances	1
0.37351	0.233624	1.59877	0.122956	TCA: TCA cycle I (prokaryotic)	28	baseline-bloating__baseline-abundances	1
0.0306761	0.0260284	1.17856	0.250127	TCA: TCA cycle I (prokaryotic)|unclassified	17	baseline-bloating__baseline-abundances	1
0.15819	0.46808	0.337955	0.738335	TEICHOICACID-PWY: poly(glycerol phosphate) wall teichoic acid biosynthesis	28	baseline-bloating__baseline-abundances	1
0.0178892	0.0261835	0.683223	0.501009	TEICHOICACID-PWY: poly(glycerol phosphate) wall teichoic acid biosynthesis|unclassified	12	baseline-bloating__baseline-abundances	1
0.0337169	0.0414651	0.813141	0.424131	THISYN-PWY: superpathway of thiamine diphosphate biosynthesis I	26	baseline-bloating__baseline-abundances	1
-0.00758854	0.0265025	-0.286333	0.777081	THISYN-PWY: superpathway of thiamine diphosphate biosynthesis I|unclassified	19	baseline-bloating__baseline-abundances	1
0.148771	0.284097	0.523663	0.605315	THISYNARA-PWY: superpathway of thiamine diphosphate biosynthesis III (eukaryotes)	28	baseline-bloating__baseline-abundances	1
0.0109792	0.0266029	0.412706	0.683486	THISYNARA-PWY: superpathway of thiamine diphosphate biosynthesis III (eukaryotes)|g__Bacteroides.s__Bacteroides_uniformis	20	baseline-bloating__baseline-abundances	1
-0.0222041	0.0257273	-0.863058	0.396649	THISYNARA-PWY: superpathway of thiamine diphosphate biosynthesis III (eukaryotes)|g__Bifidobacterium.s__Bifidobacterium_bifidum	11	baseline-bloating__baseline-abundances	1
-0.0373804	0.0262628	-1.42332	0.167514	THISYNARA-PWY: superpathway of thiamine diphosphate biosynthesis III (eukaryotes)|g__Blautia.s__Ruminococcus_torques	17	baseline-bloating__baseline-abundances	1
0.0165418	0.0383585	0.431241	0.670142	THISYNARA-PWY: superpathway of thiamine diphosphate biosynthesis III (eukaryotes)|g__Faecalibacterium.s__Faecalibacterium_prausnitzii	25	baseline-bloating__baseline-abundances	1
-0.0190099	0.0271112	-0.701185	0.489931	THISYNARA-PWY: superpathway of thiamine diphosphate biosynthesis III (eukaryotes)|g__Lachnospiraceae_unclassified.s__Eubacterium_rectale	13	baseline-bloating__baseline-abundances	1
-0.0185992	0.0243365	-0.764252	0.452166	THISYNARA-PWY: superpathway of thiamine diphosphate biosynthesis III (eukaryotes)|g__Roseburia.s__Roseburia_faecis	13	baseline-bloating__baseline-abundances	1
0.0545999	0.0331212	1.64849	0.112283	THISYNARA-PWY: superpathway of thiamine diphosphate biosynthesis III (eukaryotes)|unclassified	23	baseline-bloating__baseline-abundances	1
0.513659	0.588837	0.872328	0.391673	THRESYN-PWY: superpathway of L-threonine biosynthesis	28	baseline-bloating__baseline-abundances	1
0.00737023	0.0278091	0.26503	0.79325	THRESYN-PWY: superpathway of L-threonine biosynthesis|g__Bacteroides.s__Bacteroides_stercoris	14	baseline-bloating__baseline-abundances	1
0.0584811	0.0300526	1.94596	0.0634604	THRESYN-PWY: superpathway of L-threonine biosynthesis|g__Bacteroides.s__Bacteroides_vulgatus	22	baseline-bloating__baseline-abundances	1
0.0120715	0.0252317	0.478428	0.636675	THRESYN-PWY: superpathway of L-threonine biosynthesis|g__Bifidobacterium.s__Bifidobacterium_adolescentis	18	baseline-bloating__baseline-abundances	1
-0.0137741	0.0250274	-0.550362	0.587158	THRESYN-PWY: superpathway of L-threonine biosynthesis|g__Bifidobacterium.s__Bifidobacterium_bifidum	12	baseline-bloating__baseline-abundances	1
-0.0106438	0.0391586	-0.271812	0.788091	THRESYN-PWY: superpathway of L-threonine biosynthesis|g__Bifidobacterium.s__Bifidobacterium_longum	25	baseline-bloating__baseline-abundances	1
-0.0164424	0.0266528	-0.616911	0.543102	THRESYN-PWY: superpathway of L-threonine biosynthesis|g__Bifidobacterium.s__Bifidobacterium_pseudocatenulatum	19	baseline-bloating__baseline-abundances	1
-0.048935	0.027781	-1.76146	0.0908977	THRESYN-PWY: superpathway of L-threonine biosynthesis|g__Blautia.s__Blautia_obeum	19	baseline-bloating__baseline-abundances	1
-0.0398208	0.0292872	-1.35967	0.186574	THRESYN-PWY: superpathway of L-threonine biosynthesis|g__Blautia.s__Ruminococcus_torques	22	baseline-bloating__baseline-abundances	1
-0.00706715	0.0303956	-0.232506	0.818117	THRESYN-PWY: superpathway of L-threonine biosynthesis|g__Collinsella.s__Collinsella_aerofaciens	21	baseline-bloating__baseline-abundances	1
0.0443324	0.0261297	1.69663	0.102701	THRESYN-PWY: superpathway of L-threonine biosynthesis|g__Eubacterium.s__Eubacterium_hallii	11	baseline-bloating__baseline-abundances	1
0.0381377	0.0396043	0.962969	0.345166	THRESYN-PWY: superpathway of L-threonine biosynthesis|g__Faecalibacterium.s__Faecalibacterium_prausnitzii	25	baseline-bloating__baseline-abundances	1
0.00592752	0.029006	0.204355	0.839799	THRESYN-PWY: superpathway of L-threonine biosynthesis|g__Streptococcus.s__Streptococcus_salivarius	10	baseline-bloating__baseline-abundances	1
0.665782	0.432739	1.53853	0.137001	THRESYN-PWY: superpathway of L-threonine biosynthesis|unclassified	28	baseline-bloating__baseline-abundances	1
0.970143	0.859393	1.12887	0.27011	TRNA-CHARGING-PWY: tRNA charging	28	baseline-bloating__baseline-abundances	1
0.011142	0.0293022	0.380244	0.707109	TRNA-CHARGING-PWY: tRNA charging|g__Alistipes.s__Alistipes_finegoldii	22	baseline-bloating__baseline-abundances	1
0.0111287	0.0272078	0.409026	0.686148	TRNA-CHARGING-PWY: tRNA charging|g__Alistipes.s__Alistipes_putredinis	21	baseline-bloating__baseline-abundances	1
0.0290994	0.0254361	1.14402	0.263897	TRNA-CHARGING-PWY: tRNA charging|g__Alistipes.s__Alistipes_shahii	18	baseline-bloating__baseline-abundances	1
0.0401632	0.0283783	1.41528	0.169832	TRNA-CHARGING-PWY: tRNA charging|g__Bacteroides.s__Bacteroides_caccae	20	baseline-bloating__baseline-abundances	1
0.0504299	0.0255604	1.97297	0.0601235	TRNA-CHARGING-PWY: tRNA charging|g__Bacteroides.s__Bacteroides_ovatus	18	baseline-bloating__baseline-abundances	1
0.0557455	0.0255412	2.18257	0.039085	TRNA-CHARGING-PWY: tRNA charging|g__Bacteroides.s__Bacteroides_thetaiotaomicron	18	baseline-bloating__baseline-abundances	1
-0.0265209	0.023886	-1.11031	0.277866	TRNA-CHARGING-PWY: tRNA charging|g__Bacteroides.s__Bacteroides_uniformis	16	baseline-bloating__baseline-abundances	1
0.05815	0.0301883	1.92624	0.0659981	TRNA-CHARGING-PWY: tRNA charging|g__Bacteroides.s__Bacteroides_vulgatus	22	baseline-bloating__baseline-abundances	1
0.00795665	0.0270392	0.294264	0.771086	TRNA-CHARGING-PWY: tRNA charging|g__Bacteroides.s__Bacteroides_xylanisolvens	12	baseline-bloating__baseline-abundances	1
-0.0217512	0.0251993	-0.863169	0.396589	TRNA-CHARGING-PWY: tRNA charging|g__Blautia.s__Ruminococcus_torques	18	baseline-bloating__baseline-abundances	1
0.0192929	0.0638776	0.302029	0.765232	TRNA-CHARGING-PWY: tRNA charging|g__Faecalibacterium.s__Faecalibacterium_prausnitzii	27	baseline-bloating__baseline-abundances	1
0.0265747	0.0306558	0.866874	0.394595	TRNA-CHARGING-PWY: tRNA charging|g__Fusicatenibacter.s__Fusicatenibacter_saccharivorans	23	baseline-bloating__baseline-abundances	1
0.0173376	0.028211	0.614568	0.544623	TRNA-CHARGING-PWY: tRNA charging|g__Gemmiger.s__Gemmiger_formicilis	20	baseline-bloating__baseline-abundances	1
-0.0113845	0.0258122	-0.441052	0.663123	TRNA-CHARGING-PWY: tRNA charging|g__Lachnospiraceae_unclassified.s__Eubacterium_rectale	16	baseline-bloating__baseline-abundances	1
-0.0108454	0.0269765	-0.40203	0.69122	TRNA-CHARGING-PWY: tRNA charging|g__Parabacteroides.s__Parabacteroides_distasonis	16	baseline-bloating__baseline-abundances	1
-0.0058315	0.0255411	-0.228318	0.821333	TRNA-CHARGING-PWY: tRNA charging|g__Parabacteroides.s__Parabacteroides_merdae	16	baseline-bloating__baseline-abundances	1
0.260788	0.317972	0.820158	0.420197	TRNA-CHARGING-PWY: tRNA charging|unclassified	28	baseline-bloating__baseline-abundances	1
0.959381	0.537316	1.78551	0.0868236	TRPSYN-PWY: L-tryptophan biosynthesis	28	baseline-bloating__baseline-abundances	1
0.0606353	0.0298252	2.03303	0.0532531	TRPSYN-PWY: L-tryptophan biosynthesis|g__Bacteroides.s__Bacteroides_vulgatus	22	baseline-bloating__baseline-abundances	1
0.0585477	0.02396	2.44356	0.0222727	TRPSYN-PWY: L-tryptophan biosynthesis|g__Bifidobacterium.s__Bifidobacterium_longum	11	baseline-bloating__baseline-abundances	1
-0.0133738	0.0258784	-0.516795	0.610029	TRPSYN-PWY: L-tryptophan biosynthesis|g__Bifidobacterium.s__Bifidobacterium_pseudocatenulatum	16	baseline-bloating__baseline-abundances	1
-0.0387824	0.0463763	-0.836255	0.411261	TRPSYN-PWY: L-tryptophan biosynthesis|g__Blautia.s__Blautia_obeum	26	baseline-bloating__baseline-abundances	1
-0.072627	0.0260424	-2.7888	0.0101907	TRPSYN-PWY: L-tryptophan biosynthesis|g__Blautia.s__Blautia_wexlerae	20	baseline-bloating__baseline-abundances	1
-0.0353182	0.0262627	-1.3448	0.191262	TRPSYN-PWY: L-tryptophan biosynthesis|g__Blautia.s__Ruminococcus_torques	20	baseline-bloating__baseline-abundances	1
0.027429	0.028992	0.946088	0.353532	TRPSYN-PWY: L-tryptophan biosynthesis|g__Fusicatenibacter.s__Fusicatenibacter_saccharivorans	22	baseline-bloating__baseline-abundances	1
-0.0125292	0.0257064	-0.487397	0.6304	TRPSYN-PWY: L-tryptophan biosynthesis|g__Lachnospiraceae_unclassified.s__Eubacterium_rectale	17	baseline-bloating__baseline-abundances	1
-0.0237233	0.0259096	-0.915617	0.368977	TRPSYN-PWY: L-tryptophan biosynthesis|g__Roseburia.s__Roseburia_faecis	10	baseline-bloating__baseline-abundances	1
-0.00256751	0.0263202	-0.0975493	0.9231	TRPSYN-PWY: L-tryptophan biosynthesis|g__Ruminococcus.s__Ruminococcus_bicirculans	15	baseline-bloating__baseline-abundances	1
0.0418588	0.0238945	1.75182	0.0925755	TRPSYN-PWY: L-tryptophan biosynthesis|g__Ruminococcus.s__Ruminococcus_bromii	17	baseline-bloating__baseline-abundances	1
0.470414	0.337766	1.39272	0.176473	TRPSYN-PWY: L-tryptophan biosynthesis|unclassified	28	baseline-bloating__baseline-abundances	1
0.466465	0.434125	1.07449	0.293286	UDPNAGSYN-PWY: UDP-N-acetyl-D-glucosamine biosynthesis I	28	baseline-bloating__baseline-abundances	1
0.0118586	0.0252924	0.468858	0.643402	UDPNAGSYN-PWY: UDP-N-acetyl-D-glucosamine biosynthesis I|g__Bifidobacterium.s__Bifidobacterium_adolescentis	18	baseline-bloating__baseline-abundances	1
-0.0150395	0.0259716	-0.579075	0.567934	UDPNAGSYN-PWY: UDP-N-acetyl-D-glucosamine biosynthesis I|g__Bifidobacterium.s__Bifidobacterium_bifidum	12	baseline-bloating__baseline-abundances	1
-0.000323863	0.0345246	-0.00938065	0.992593	UDPNAGSYN-PWY: UDP-N-acetyl-D-glucosamine biosynthesis I|g__Bifidobacterium.s__Bifidobacterium_longum	24	baseline-bloating__baseline-abundances	1
-0.0169564	0.0269199	-0.629882	0.534723	UDPNAGSYN-PWY: UDP-N-acetyl-D-glucosamine biosynthesis I|g__Bifidobacterium.s__Bifidobacterium_pseudocatenulatum	19	baseline-bloating__baseline-abundances	1
0.0297576	0.0268279	1.1092	0.278334	UDPNAGSYN-PWY: UDP-N-acetyl-D-glucosamine biosynthesis I|g__Bilophila.s__Bilophila_wadsworthia	11	baseline-bloating__baseline-abundances	1
-0.00696637	0.0297767	-0.233954	0.817005	UDPNAGSYN-PWY: UDP-N-acetyl-D-glucosamine biosynthesis I|g__Collinsella.s__Collinsella_aerofaciens	21	baseline-bloating__baseline-abundances	1
-0.00276259	0.0260054	-0.106231	0.916282	UDPNAGSYN-PWY: UDP-N-acetyl-D-glucosamine biosynthesis I|g__Eubacterium.s__Eubacterium_sp_CAG_180	11	baseline-bloating__baseline-abundances	1
-0.0225406	0.0278104	-0.810508	0.425613	UDPNAGSYN-PWY: UDP-N-acetyl-D-glucosamine biosynthesis I|g__Parasutterella.s__Parasutterella_excrementihominis	11	baseline-bloating__baseline-abundances	1
-0.0250311	0.0242744	-1.03117	0.31274	UDPNAGSYN-PWY: UDP-N-acetyl-D-glucosamine biosynthesis I|g__Ruminococcaceae_unclassified.s__Eubacterium_siraeum	13	baseline-bloating__baseline-abundances	1
-0.00588621	0.0256638	-0.229359	0.820533	UDPNAGSYN-PWY: UDP-N-acetyl-D-glucosamine biosynthesis I|g__Ruminococcus.s__Ruminococcus_bicirculans	16	baseline-bloating__baseline-abundances	1
0.157657	0.243762	0.646767	0.523921	UDPNAGSYN-PWY: UDP-N-acetyl-D-glucosamine biosynthesis I|unclassified	28	baseline-bloating__baseline-abundances	1
0.545516	0.652989	0.835414	0.411725	VALSYN-PWY: L-valine biosynthesis	28	baseline-bloating__baseline-abundances	1
0.0350225	0.0333708	1.0495	0.304403	VALSYN-PWY: L-valine biosynthesis|g__Alistipes.s__Alistipes_finegoldii	24	baseline-bloating__baseline-abundances	1
0.0204463	0.0309108	0.661461	0.514617	VALSYN-PWY: L-valine biosynthesis|g__Anaerostipes.s__Anaerostipes_hadrus	21	baseline-bloating__baseline-abundances	1
0.0386447	0.0279106	1.38459	0.178918	VALSYN-PWY: L-valine biosynthesis|g__Bacteroides.s__Bacteroides_caccae	20	baseline-bloating__baseline-abundances	1
-0.00758834	0.0276435	-0.274508	0.786044	VALSYN-PWY: L-valine biosynthesis|g__Bacteroides.s__Bacteroides_fragilis	13	baseline-bloating__baseline-abundances	1
0.0516648	0.025215	2.04897	0.0515503	VALSYN-PWY: L-valine biosynthesis|g__Bacteroides.s__Bacteroides_ovatus	18	baseline-bloating__baseline-abundances	1
0.00612306	0.0277421	0.220714	0.827182	VALSYN-PWY: L-valine biosynthesis|g__Bacteroides.s__Bacteroides_stercoris	14	baseline-bloating__baseline-abundances	1
0.0399689	0.0305868	1.30673	0.203686	VALSYN-PWY: L-valine biosynthesis|g__Bacteroides.s__Bacteroides_thetaiotaomicron	22	baseline-bloating__baseline-abundances	1
-0.00157961	0.0304156	-0.051934	0.959011	VALSYN-PWY: L-valine biosynthesis|g__Bacteroides.s__Bacteroides_uniformis	22	baseline-bloating__baseline-abundances	1
0.0594436	0.0304559	1.95179	0.0627264	VALSYN-PWY: L-valine biosynthesis|g__Bacteroides.s__Bacteroides_vulgatus	22	baseline-bloating__baseline-abundances	1
0.0147261	0.0257905	0.570988	0.573316	VALSYN-PWY: L-valine biosynthesis|g__Bacteroides.s__Bacteroides_xylanisolvens	13	baseline-bloating__baseline-abundances	1
0.0118262	0.0246376	0.480005	0.63557	VALSYN-PWY: L-valine biosynthesis|g__Bifidobacterium.s__Bifidobacterium_adolescentis	18	baseline-bloating__baseline-abundances	1
-0.0136207	0.02486	-0.547896	0.588823	VALSYN-PWY: L-valine biosynthesis|g__Bifidobacterium.s__Bifidobacterium_bifidum	12	baseline-bloating__baseline-abundances	1
-0.0215944	0.0465726	-0.463672	0.647061	VALSYN-PWY: L-valine biosynthesis|g__Bifidobacterium.s__Bifidobacterium_longum	26	baseline-bloating__baseline-abundances	1
-0.0196076	0.0272136	-0.720506	0.478173	VALSYN-PWY: L-valine biosynthesis|g__Bifidobacterium.s__Bifidobacterium_pseudocatenulatum	20	baseline-bloating__baseline-abundances	1
0.0134394	0.0644576	0.2085	0.836598	VALSYN-PWY: L-valine biosynthesis|g__Blautia.s__Blautia_obeum	27	baseline-bloating__baseline-abundances	1
-0.0506729	0.0305787	-1.65713	0.11051	VALSYN-PWY: L-valine biosynthesis|g__Blautia.s__Blautia_wexlerae	22	baseline-bloating__baseline-abundances	1
-0.0356281	0.0333206	-1.06925	0.295592	VALSYN-PWY: L-valine biosynthesis|g__Blautia.s__Ruminococcus_torques	24	baseline-bloating__baseline-abundances	1
0.0209841	0.0268548	0.781391	0.442213	VALSYN-PWY: L-valine biosynthesis|g__Coprococcus.s__Coprococcus_comes	11	baseline-bloating__baseline-abundances	1
0.0294011	0.027008	1.08861	0.287139	VALSYN-PWY: L-valine biosynthesis|g__Dorea.s__Dorea_longicatena	16	baseline-bloating__baseline-abundances	1
0.0394172	0.0282961	1.39302	0.176383	VALSYN-PWY: L-valine biosynthesis|g__Eubacterium.s__Eubacterium_hallii	20	baseline-bloating__baseline-abundances	1
-0.00281963	0.0256969	-0.109727	0.913538	VALSYN-PWY: L-valine biosynthesis|g__Eubacterium.s__Eubacterium_sp_CAG_180	11	baseline-bloating__baseline-abundances	1
0.0198376	0.0642207	0.308898	0.760065	VALSYN-PWY: L-valine biosynthesis|g__Faecalibacterium.s__Faecalibacterium_prausnitzii	27	baseline-bloating__baseline-abundances	1
0.0113512	0.0310466	0.365619	0.717853	VALSYN-PWY: L-valine biosynthesis|g__Fusicatenibacter.s__Fusicatenibacter_saccharivorans	23	baseline-bloating__baseline-abundances	1
0.029093	0.0282842	1.02859	0.313926	VALSYN-PWY: L-valine biosynthesis|g__Gemmiger.s__Gemmiger_formicilis	21	baseline-bloating__baseline-abundances	1
-0.0127169	0.0281719	-0.451403	0.655752	VALSYN-PWY: L-valine biosynthesis|g__Lachnospiraceae_unclassified.s__Eubacterium_rectale	20	baseline-bloating__baseline-abundances	1
0.0145225	0.0354581	0.409567	0.685756	VALSYN-PWY: L-valine biosynthesis|g__Parabacteroides.s__Parabacteroides_distasonis	24	baseline-bloating__baseline-abundances	1
0.0248631	0.0289237	0.859609	0.39851	VALSYN-PWY: L-valine biosynthesis|g__Parabacteroides.s__Parabacteroides_merdae	19	baseline-bloating__baseline-abundances	1
-0.0201964	0.0274541	-0.735644	0.469076	VALSYN-PWY: L-valine biosynthesis|g__Parasutterella.s__Parasutterella_excrementihominis	10	baseline-bloating__baseline-abundances	1
-0.0183492	0.0246791	-0.743513	0.464388	VALSYN-PWY: L-valine biosynthesis|g__Roseburia.s__Roseburia_faecis	14	baseline-bloating__baseline-abundances	1
0.0265086	0.0282366	0.938804	0.357185	VALSYN-PWY: L-valine biosynthesis|g__Roseburia.s__Roseburia_hominis	13	baseline-bloating__baseline-abundances	1
-0.0258184	0.0276074	-0.935196	0.359002	VALSYN-PWY: L-valine biosynthesis|g__Roseburia.s__Roseburia_intestinalis	11	baseline-bloating__baseline-abundances	1
-0.0187527	0.0303719	-0.617437	0.542761	VALSYN-PWY: L-valine biosynthesis|g__Roseburia.s__Roseburia_inulinivorans	10	baseline-bloating__baseline-abundances	1
-0.0145457	0.0241134	-0.60322	0.552021	VALSYN-PWY: L-valine biosynthesis|g__Ruminococcaceae_unclassified.s__Eubacterium_siraeum	13	baseline-bloating__baseline-abundances	1
-0.00578315	0.0252408	-0.229119	0.820718	VALSYN-PWY: L-valine biosynthesis|g__Ruminococcus.s__Ruminococcus_bicirculans	16	baseline-bloating__baseline-abundances	1
0.0254433	0.0251475	1.01176	0.321744	VALSYN-PWY: L-valine biosynthesis|g__Ruminococcus.s__Ruminococcus_bromii	20	baseline-bloating__baseline-abundances	1
0.374471	0.429436	0.872008	0.391845	VALSYN-PWY: L-valine biosynthesis|unclassified	28	baseline-bloating__baseline-abundances	1
0.149133	0.593927	0.251096	0.803877	1CMET2-PWY: folate transformations III (E. coli)	28	delta-bloating__baseline-abundances	1
0.0441215	0.0222903	1.9794	0.0593517	1CMET2-PWY: folate transformations III (E. coli)|g__Alistipes.s__Alistipes_finegoldii	22	delta-bloating__baseline-abundances	1
0.012089	0.0221719	0.545239	0.590621	1CMET2-PWY: folate transformations III (E. coli)|g__Alistipes.s__Alistipes_putredinis	21	delta-bloating__baseline-abundances	1
-0.000553966	0.0222858	-0.0248574	0.980374	1CMET2-PWY: folate transformations III (E. coli)|g__Anaerostipes.s__Anaerostipes_hadrus	10	delta-bloating__baseline-abundances	1
0.00807592	0.022076	0.365823	0.717702	1CMET2-PWY: folate transformations III (E. coli)|g__Bacteroides.s__Bacteroides_caccae	18	delta-bloating__baseline-abundances	1
0.0127033	0.0215505	0.589467	0.561056	1CMET2-PWY: folate transformations III (E. coli)|g__Bacteroides.s__Bacteroides_ovatus	14	delta-bloating__baseline-abundances	1
0.0117978	0.0227377	0.518867	0.608605	1CMET2-PWY: folate transformations III (E. coli)|g__Bacteroides.s__Bacteroides_stercoris	14	delta-bloating__baseline-abundances	1
-0.0203511	0.023759	-0.856563	0.400158	1CMET2-PWY: folate transformations III (E. coli)|g__Bacteroides.s__Bacteroides_thetaiotaomicron	19	delta-bloating__baseline-abundances	1
0.00745534	0.0224184	0.332555	0.742358	1CMET2-PWY: folate transformations III (E. coli)|g__Bacteroides.s__Bacteroides_uniformis	21	delta-bloating__baseline-abundances	1
0.0072204	0.0263126	0.274409	0.786119	1CMET2-PWY: folate transformations III (E. coli)|g__Bacteroides.s__Bacteroides_vulgatus	22	delta-bloating__baseline-abundances	1
0.0445431	0.0206499	2.15706	0.0412316	1CMET2-PWY: folate transformations III (E. coli)|g__Bacteroides.s__Bacteroides_xylanisolvens	9	delta-bloating__baseline-abundances	1
-0.0157463	0.0215884	-0.729388	0.472824	1CMET2-PWY: folate transformations III (E. coli)|g__Bifidobacterium.s__Bifidobacterium_longum	20	delta-bloating__baseline-abundances	1
-0.0162691	0.0203849	-0.798098	0.43264	1CMET2-PWY: folate transformations III (E. coli)|g__Bifidobacterium.s__Bifidobacterium_pseudocatenulatum	15	delta-bloating__baseline-abundances	1
-0.0274485	0.0396802	-0.691743	0.495737	1CMET2-PWY: folate transformations III (E. coli)|g__Blautia.s__Blautia_obeum	26	delta-bloating__baseline-abundances	1
0.0145872	0.0221265	0.659264	0.516002	1CMET2-PWY: folate transformations III (E. coli)|g__Blautia.s__Blautia_wexlerae	12	delta-bloating__baseline-abundances	1
-0.0123125	0.02294	-0.536727	0.596397	1CMET2-PWY: folate transformations III (E. coli)|g__Blautia.s__Ruminococcus_torques	21	delta-bloating__baseline-abundances	1
-0.0280931	0.0248333	-1.13127	0.269121	1CMET2-PWY: folate transformations III (E. coli)|g__Lachnospiraceae_unclassified.s__Eubacterium_rectale	9	delta-bloating__baseline-abundances	1
0.0146996	0.0212469	0.691848	0.495672	1CMET2-PWY: folate transformations III (E. coli)|g__Parabacteroides.s__Parabacteroides_distasonis	17	delta-bloating__baseline-abundances	1
0.00508967	0.0214806	0.236942	0.814712	1CMET2-PWY: folate transformations III (E. coli)|g__Parabacteroides.s__Parabacteroides_merdae	17	delta-bloating__baseline-abundances	1
-0.00854165	0.0200155	-0.426753	0.673363	1CMET2-PWY: folate transformations III (E. coli)|g__Roseburia.s__Roseburia_faecis	13	delta-bloating__baseline-abundances	1
-0.133542	0.287304	-0.464813	0.646255	1CMET2-PWY: folate transformations III (E. coli)|unclassified	28	delta-bloating__baseline-abundances	1
-0.148667	0.483013	-0.30779	0.760897	ANAEROFRUCAT-PWY: homolactic fermentation	28	delta-bloating__baseline-abundances	1
0.0363862	0.0485729	0.749105	0.461073	ANAEROFRUCAT-PWY: homolactic fermentation|unclassified	27	delta-bloating__baseline-abundances	1
-0.0101452	0.543423	-0.018669	0.985259	ANAGLYCOLYSIS-PWY: glycolysis III (from glucose)	28	delta-bloating__baseline-abundances	1
-0.0109982	0.0226275	-0.486056	0.631336	ANAGLYCOLYSIS-PWY: glycolysis III (from glucose)|g__Bacteroides.s__Bacteroides_fragilis	10	delta-bloating__baseline-abundances	1
-0.00561859	0.0213065	-0.263703	0.79426	ANAGLYCOLYSIS-PWY: glycolysis III (from glucose)|g__Bifidobacterium.s__Bifidobacterium_bifidum	11	delta-bloating__baseline-abundances	1
-0.0197346	0.0212287	-0.929617	0.361826	ANAGLYCOLYSIS-PWY: glycolysis III (from glucose)|g__Bifidobacterium.s__Bifidobacterium_longum	20	delta-bloating__baseline-abundances	1
-0.0230031	0.0215005	-1.06989	0.295312	ANAGLYCOLYSIS-PWY: glycolysis III (from glucose)|g__Bifidobacterium.s__Bifidobacterium_pseudocatenulatum	18	delta-bloating__baseline-abundances	1
0.0414604	0.0215891	1.92044	0.066762	ANAGLYCOLYSIS-PWY: glycolysis III (from glucose)|g__Parabacteroides.s__Parabacteroides_distasonis	21	delta-bloating__baseline-abundances	1
0.142439	0.228954	0.622126	0.539725	ANAGLYCOLYSIS-PWY: glycolysis III (from glucose)|unclassified	28	delta-bloating__baseline-abundances	1
-0.0114903	0.0529451	-0.217024	0.830024	ARG+POLYAMINE-SYN: superpathway of arginine and polyamine biosynthesis	27	delta-bloating__baseline-abundances	1
0.0117498	0.02181	0.538735	0.595032	ARG+POLYAMINE-SYN: superpathway of arginine and polyamine biosynthesis|unclassified	16	delta-bloating__baseline-abundances	1
0.340395	0.259051	1.31401	0.201265	ARGININE-SYN4-PWY: L-ornithine biosynthesis II	28	delta-bloating__baseline-abundances	1
0.0175101	0.0206013	0.849951	0.403752	ARGININE-SYN4-PWY: L-ornithine biosynthesis II|g__Bacteroides.s__Bacteroides_caccae	15	delta-bloating__baseline-abundances	1
0.00101393	0.0219966	0.0460947	0.963616	ARGININE-SYN4-PWY: L-ornithine biosynthesis II|g__Bacteroides.s__Bacteroides_ovatus	17	delta-bloating__baseline-abundances	1
0.0122461	0.0225522	0.543014	0.592128	ARGININE-SYN4-PWY: L-ornithine biosynthesis II|g__Bacteroides.s__Bacteroides_stercoris	14	delta-bloating__baseline-abundances	1
0.00368293	0.0228263	0.161346	0.873171	ARGININE-SYN4-PWY: L-ornithine biosynthesis II|g__Bacteroides.s__Bacteroides_thetaiotaomicron	18	delta-bloating__baseline-abundances	1
0.0120465	0.0216483	0.556464	0.583045	ARGININE-SYN4-PWY: L-ornithine biosynthesis II|g__Bacteroides.s__Bacteroides_uniformis	20	delta-bloating__baseline-abundances	1
0.000765328	0.0276541	0.027675	0.97815	ARGININE-SYN4-PWY: L-ornithine biosynthesis II|g__Bacteroides.s__Bacteroides_vulgatus	23	delta-bloating__baseline-abundances	1
0.0414617	0.0206514	2.00769	0.0560613	ARGININE-SYN4-PWY: L-ornithine biosynthesis II|g__Bacteroides.s__Bacteroides_xylanisolvens	11	delta-bloating__baseline-abundances	1
0.030993	0.0213308	1.45297	0.159184	ARGORNPROST-PWY	18	delta-bloating__baseline-abundances	1
-0.621269	0.485031	-1.28088	0.212474	ARGSYN-PWY: L-arginine biosynthesis I (via L-ornithine)	28	delta-bloating__baseline-abundances	1
0.0493377	0.018784	2.62658	0.0147868	ARGSYN-PWY: L-arginine biosynthesis I (via L-ornithine)|g__Alistipes.s__Alistipes_finegoldii	19	delta-bloating__baseline-abundances	1
-0.0141575	0.0200139	-0.707384	0.486141	ARGSYN-PWY: L-arginine biosynthesis I (via L-ornithine)|g__Bifidobacterium.s__Bifidobacterium_adolescentis	17	delta-bloating__baseline-abundances	1
-0.0052298	0.0212961	-0.245575	0.808099	ARGSYN-PWY: L-arginine biosynthesis I (via L-ornithine)|g__Bifidobacterium.s__Bifidobacterium_bifidum	11	delta-bloating__baseline-abundances	1
-0.0410865	0.0248566	-1.65294	0.111367	ARGSYN-PWY: L-arginine biosynthesis I (via L-ornithine)|g__Bifidobacterium.s__Bifidobacterium_longum	23	delta-bloating__baseline-abundances	1
-0.0136001	0.0245353	-0.554308	0.584497	ARGSYN-PWY: L-arginine biosynthesis I (via L-ornithine)|g__Blautia.s__Blautia_obeum	21	delta-bloating__baseline-abundances	1
0.00331575	0.0259546	0.127752	0.89941	ARGSYN-PWY: L-arginine biosynthesis I (via L-ornithine)|g__Blautia.s__Blautia_wexlerae	21	delta-bloating__baseline-abundances	1
-0.0161412	0.0279927	-0.576622	0.569564	ARGSYN-PWY: L-arginine biosynthesis I (via L-ornithine)|g__Blautia.s__Ruminococcus_torques	24	delta-bloating__baseline-abundances	1
0.0123576	0.022518	0.548789	0.58822	ARGSYN-PWY: L-arginine biosynthesis I (via L-ornithine)|g__Collinsella.s__Collinsella_aerofaciens	18	delta-bloating__baseline-abundances	1
0.0213905	0.0509101	0.420161	0.678106	ARGSYN-PWY: L-arginine biosynthesis I (via L-ornithine)|g__Faecalibacterium.s__Faecalibacterium_prausnitzii	27	delta-bloating__baseline-abundances	1
-0.0245669	0.0254523	-0.965215	0.344063	ARGSYN-PWY: L-arginine biosynthesis I (via L-ornithine)|g__Fusicatenibacter.s__Fusicatenibacter_saccharivorans	23	delta-bloating__baseline-abundances	1
-0.0297263	0.0222164	-1.33803	0.193428	ARGSYN-PWY: L-arginine biosynthesis I (via L-ornithine)|g__Gemmiger.s__Gemmiger_formicilis	20	delta-bloating__baseline-abundances	1
-0.0188666	0.0207436	-0.909517	0.372121	ARGSYN-PWY: L-arginine biosynthesis I (via L-ornithine)|g__Lachnospiraceae_unclassified.s__Eubacterium_rectale	16	delta-bloating__baseline-abundances	1
0.00112283	0.020891	0.053747	0.957582	ARGSYN-PWY: L-arginine biosynthesis I (via L-ornithine)|g__Roseburia.s__Roseburia_faecis	10	delta-bloating__baseline-abundances	1
-0.0153598	0.020311	-0.756233	0.456869	ARGSYN-PWY: L-arginine biosynthesis I (via L-ornithine)|g__Ruminococcus.s__Ruminococcus_bicirculans	15	delta-bloating__baseline-abundances	1
-0.00376548	0.02109	-0.178544	0.859795	ARGSYN-PWY: L-arginine biosynthesis I (via L-ornithine)|g__Ruminococcus.s__Ruminococcus_bromii	20	delta-bloating__baseline-abundances	1
-0.178486	0.305778	-0.58371	0.564862	ARGSYN-PWY: L-arginine biosynthesis I (via L-ornithine)|unclassified	28	delta-bloating__baseline-abundances	1
-0.650993	0.469099	-1.38775	0.177964	ARGSYNBSUB-PWY: L-arginine biosynthesis II (acetyl cycle)	28	delta-bloating__baseline-abundances	1
-0.00885901	0.0207938	-0.42604	0.673875	ARGSYNBSUB-PWY: L-arginine biosynthesis II (acetyl cycle)|g__Bifidobacterium.s__Bifidobacterium_adolescentis	18	delta-bloating__baseline-abundances	1
-0.00519997	0.0211595	-0.24575	0.807965	ARGSYNBSUB-PWY: L-arginine biosynthesis II (acetyl cycle)|g__Bifidobacterium.s__Bifidobacterium_bifidum	11	delta-bloating__baseline-abundances	1
-0.0410807	0.0248479	-1.65329	0.111296	ARGSYNBSUB-PWY: L-arginine biosynthesis II (acetyl cycle)|g__Bifidobacterium.s__Bifidobacterium_longum	23	delta-bloating__baseline-abundances	1
-0.0238617	0.0214076	-1.11464	0.276043	ARGSYNBSUB-PWY: L-arginine biosynthesis II (acetyl cycle)|g__Bifidobacterium.s__Bifidobacterium_pseudocatenulatum	17	delta-bloating__baseline-abundances	1
0.0239521	0.055962	0.428007	0.672462	ARGSYNBSUB-PWY: L-arginine biosynthesis II (acetyl cycle)|g__Blautia.s__Blautia_obeum	27	delta-bloating__baseline-abundances	1
0.0229062	0.0264655	0.86551	0.395329	ARGSYNBSUB-PWY: L-arginine biosynthesis II (acetyl cycle)|g__Blautia.s__Blautia_wexlerae	22	delta-bloating__baseline-abundances	1
-0.0155632	0.0254132	-0.612406	0.546028	ARGSYNBSUB-PWY: L-arginine biosynthesis II (acetyl cycle)|g__Blautia.s__Ruminococcus_torques	23	delta-bloating__baseline-abundances	1
0.0266003	0.0247341	1.07545	0.292866	ARGSYNBSUB-PWY: L-arginine biosynthesis II (acetyl cycle)|g__Collinsella.s__Collinsella_aerofaciens	20	delta-bloating__baseline-abundances	1
-0.0201923	0.0230439	-0.876256	0.389577	ARGSYNBSUB-PWY: L-arginine biosynthesis II (acetyl cycle)|g__Coprococcus.s__Coprococcus_comes	8	delta-bloating__baseline-abundances	1
-0.0484995	0.0278163	-1.74356	0.0940338	ARGSYNBSUB-PWY: L-arginine biosynthesis II (acetyl cycle)|g__Eubacterium.s__Eubacterium_hallii	5	delta-bloating__baseline-abundances	1
0.0202403	0.0510366	0.396583	0.695179	ARGSYNBSUB-PWY: L-arginine biosynthesis II (acetyl cycle)|g__Faecalibacterium.s__Faecalibacterium_prausnitzii	27	delta-bloating__baseline-abundances	1
-0.0325839	0.026842	-1.21391	0.236592	ARGSYNBSUB-PWY: L-arginine biosynthesis II (acetyl cycle)|g__Fusicatenibacter.s__Fusicatenibacter_saccharivorans	24	delta-bloating__baseline-abundances	1
-0.0296793	0.0221683	-1.33882	0.193174	ARGSYNBSUB-PWY: L-arginine biosynthesis II (acetyl cycle)|g__Gemmiger.s__Gemmiger_formicilis	20	delta-bloating__baseline-abundances	1
-0.0162709	0.0211068	-0.770884	0.448299	ARGSYNBSUB-PWY: L-arginine biosynthesis II (acetyl cycle)|g__Lachnospiraceae_unclassified.s__Eubacterium_rectale	17	delta-bloating__baseline-abundances	1
-0.0131276	0.0201677	-0.650919	0.521282	ARGSYNBSUB-PWY: L-arginine biosynthesis II (acetyl cycle)|g__Roseburia.s__Roseburia_faecis	11	delta-bloating__baseline-abundances	1
-0.0299492	0.0198288	-1.51038	0.144	ARGSYNBSUB-PWY: L-arginine biosynthesis II (acetyl cycle)|g__Ruminococcus.s__Ruminococcus_bicirculans	16	delta-bloating__baseline-abundances	1
-0.00392287	0.0210862	-0.18604	0.853977	ARGSYNBSUB-PWY: L-arginine biosynthesis II (acetyl cycle)|g__Ruminococcus.s__Ruminococcus_bromii	20	delta-bloating__baseline-abundances	1
-0.151707	0.296944	-0.510894	0.614093	ARGSYNBSUB-PWY: L-arginine biosynthesis II (acetyl cycle)|unclassified	28	delta-bloating__baseline-abundances	1
-0.380021	0.548643	-0.692657	0.495173	ARO-PWY: chorismate biosynthesis I	28	delta-bloating__baseline-abundances	1
0.0234511	0.0216851	1.08144	0.29025	ARO-PWY: chorismate biosynthesis I|g__Alistipes.s__Alistipes_finegoldii	20	delta-bloating__baseline-abundances	1
-0.0279781	0.0218427	-1.28089	0.212473	ARO-PWY: chorismate biosynthesis I|g__Bifidobacterium.s__Bifidobacterium_longum	21	delta-bloating__baseline-abundances	1
-0.0174742	0.0204783	-0.853302	0.401928	ARO-PWY: chorismate biosynthesis I|g__Bifidobacterium.s__Bifidobacterium_pseudocatenulatum	16	delta-bloating__baseline-abundances	1
-0.028434	0.0371651	-0.765072	0.451687	ARO-PWY: chorismate biosynthesis I|g__Blautia.s__Blautia_obeum	26	delta-bloating__baseline-abundances	1
-0.00309738	0.0232437	-0.133257	0.895101	ARO-PWY: chorismate biosynthesis I|g__Blautia.s__Blautia_wexlerae	19	delta-bloating__baseline-abundances	1
-0.0391172	0.0229058	-1.70774	0.10059	ARO-PWY: chorismate biosynthesis I|g__Blautia.s__Ruminococcus_torques	22	delta-bloating__baseline-abundances	1
-0.0326275	0.0269628	-1.21009	0.238027	ARO-PWY: chorismate biosynthesis I|g__Fusicatenibacter.s__Fusicatenibacter_saccharivorans	24	delta-bloating__baseline-abundances	1
-0.0177742	0.0209441	-0.848649	0.404462	ARO-PWY: chorismate biosynthesis I|g__Lachnospiraceae_unclassified.s__Eubacterium_rectale	16	delta-bloating__baseline-abundances	1
0.00961009	0.0214802	0.447393	0.658603	ARO-PWY: chorismate biosynthesis I|g__Parabacteroides.s__Parabacteroides_distasonis	15	delta-bloating__baseline-abundances	1
0.028884	0.0214144	1.34881	0.189987	ARO-PWY: chorismate biosynthesis I|g__Parabacteroides.s__Parabacteroides_merdae	17	delta-bloating__baseline-abundances	1
-0.00859014	0.0201132	-0.427089	0.673122	ARO-PWY: chorismate biosynthesis I|g__Roseburia.s__Roseburia_faecis	12	delta-bloating__baseline-abundances	1
-0.191619	0.303609	-0.631136	0.533917	ARO-PWY: chorismate biosynthesis I|unclassified	28	delta-bloating__baseline-abundances	1
0.180623	0.348179	0.518765	0.608675	ASPASN-PWY: superpathway of L-aspartate and L-asparagine biosynthesis	28	delta-bloating__baseline-abundances	1
0.0121502	0.0227527	0.534011	0.598246	ASPASN-PWY: superpathway of L-aspartate and L-asparagine biosynthesis|g__Bacteroides.s__Bacteroides_stercoris	14	delta-bloating__baseline-abundances	1
0.0129685	0.0252851	0.512891	0.612717	ASPASN-PWY: superpathway of L-aspartate and L-asparagine biosynthesis|g__Bacteroides.s__Bacteroides_uniformis	22	delta-bloating__baseline-abundances	1
0.0069337	0.0262201	0.264442	0.793697	ASPASN-PWY: superpathway of L-aspartate and L-asparagine biosynthesis|g__Bacteroides.s__Bacteroides_vulgatus	22	delta-bloating__baseline-abundances	1
-0.0167723	0.0241629	-0.694133	0.494264	ASPASN-PWY: superpathway of L-aspartate and L-asparagine biosynthesis|g__Blautia.s__Blautia_obeum	19	delta-bloating__baseline-abundances	1
-0.00391394	0.0272359	-0.143705	0.886933	ASPASN-PWY: superpathway of L-aspartate and L-asparagine biosynthesis|g__Blautia.s__Blautia_wexlerae	18	delta-bloating__baseline-abundances	1
-0.0566138	0.0199499	-2.83779	0.00909295	ASPASN-PWY: superpathway of L-aspartate and L-asparagine biosynthesis|g__Blautia.s__Ruminococcus_torques	9	delta-bloating__baseline-abundances	1
0.0298102	0.0217143	1.37284	0.182495	ASPASN-PWY: superpathway of L-aspartate and L-asparagine biosynthesis|g__Odoribacter.s__Odoribacter_splanchnicus	10	delta-bloating__baseline-abundances	1
0.0424705	0.0220666	1.92465	0.0662068	ASPASN-PWY: superpathway of L-aspartate and L-asparagine biosynthesis|g__Parabacteroides.s__Parabacteroides_distasonis	21	delta-bloating__baseline-abundances	1
0.0107982	0.0271535	0.397671	0.694388	ASPASN-PWY: superpathway of L-aspartate and L-asparagine biosynthesis|unclassified	23	delta-bloating__baseline-abundances	1
0.285594	0.256191	1.11477	0.275989	BIOTIN-BIOSYNTHESIS-PWY: biotin biosynthesis I	28	delta-bloating__baseline-abundances	1
-0.000150188	0.0202882	-0.00740272	0.994155	BIOTIN-BIOSYNTHESIS-PWY: biotin biosynthesis I|g__Bacteroides.s__Bacteroides_vulgatus	12	delta-bloating__baseline-abundances	1
0.0104466	0.0221546	0.471534	0.641518	BIOTIN-BIOSYNTHESIS-PWY: biotin biosynthesis I|unclassified	9	delta-bloating__baseline-abundances	1
-0.495812	0.474223	-1.04553	0.306197	BRANCHED-CHAIN-AA-SYN-PWY: superpathway of branched chain amino acid biosynthesis	28	delta-bloating__baseline-abundances	1
0.0231094	0.0216312	1.06833	0.295998	BRANCHED-CHAIN-AA-SYN-PWY: superpathway of branched chain amino acid biosynthesis|g__Alistipes.s__Alistipes_finegoldii	15	delta-bloating__baseline-abundances	1
0.00224598	0.0225031	0.0998076	0.921326	BRANCHED-CHAIN-AA-SYN-PWY: superpathway of branched chain amino acid biosynthesis|g__Anaerostipes.s__Anaerostipes_hadrus	14	delta-bloating__baseline-abundances	1
-0.000289269	0.0237189	-0.0121957	0.99037	BRANCHED-CHAIN-AA-SYN-PWY: superpathway of branched chain amino acid biosynthesis|g__Bacteroides.s__Bacteroides_caccae	20	delta-bloating__baseline-abundances	1
0.0117768	0.0213757	0.550946	0.586763	BRANCHED-CHAIN-AA-SYN-PWY: superpathway of branched chain amino acid biosynthesis|g__Bacteroides.s__Bacteroides_ovatus	16	delta-bloating__baseline-abundances	1
0.0119574	0.0225864	0.529404	0.601388	BRANCHED-CHAIN-AA-SYN-PWY: superpathway of branched chain amino acid biosynthesis|g__Bacteroides.s__Bacteroides_stercoris	14	delta-bloating__baseline-abundances	1
-0.0199948	0.0242291	-0.825236	0.417365	BRANCHED-CHAIN-AA-SYN-PWY: superpathway of branched chain amino acid biosynthesis|g__Bacteroides.s__Bacteroides_thetaiotaomicron	21	delta-bloating__baseline-abundances	1
0.0118732	0.0247676	0.479386	0.636003	BRANCHED-CHAIN-AA-SYN-PWY: superpathway of branched chain amino acid biosynthesis|g__Bacteroides.s__Bacteroides_uniformis	22	delta-bloating__baseline-abundances	1
0.0341224	0.0203204	1.67921	0.106085	BRANCHED-CHAIN-AA-SYN-PWY: superpathway of branched chain amino acid biosynthesis|g__Bacteroides.s__Bacteroides_xylanisolvens	12	delta-bloating__baseline-abundances	1
-0.00876313	0.0201611	-0.434655	0.667696	BRANCHED-CHAIN-AA-SYN-PWY: superpathway of branched chain amino acid biosynthesis|g__Bifidobacterium.s__Bifidobacterium_adolescentis	18	delta-bloating__baseline-abundances	1
-0.0054029	0.0208151	-0.259566	0.797412	BRANCHED-CHAIN-AA-SYN-PWY: superpathway of branched chain amino acid biosynthesis|g__Bifidobacterium.s__Bifidobacterium_bifidum	11	delta-bloating__baseline-abundances	1
-0.0632621	0.0293177	-2.15781	0.0411668	BRANCHED-CHAIN-AA-SYN-PWY: superpathway of branched chain amino acid biosynthesis|g__Bifidobacterium.s__Bifidobacterium_longum	25	delta-bloating__baseline-abundances	1
-0.0230078	0.0213599	-1.07715	0.292122	BRANCHED-CHAIN-AA-SYN-PWY: superpathway of branched chain amino acid biosynthesis|g__Bifidobacterium.s__Bifidobacterium_pseudocatenulatum	18	delta-bloating__baseline-abundances	1
0.0219962	0.0544625	0.403877	0.689879	BRANCHED-CHAIN-AA-SYN-PWY: superpathway of branched chain amino acid biosynthesis|g__Blautia.s__Blautia_obeum	27	delta-bloating__baseline-abundances	1
0.0040105	0.0254326	0.157691	0.876019	BRANCHED-CHAIN-AA-SYN-PWY: superpathway of branched chain amino acid biosynthesis|g__Blautia.s__Blautia_wexlerae	21	delta-bloating__baseline-abundances	1
-0.0117545	0.0282664	-0.415847	0.681217	BRANCHED-CHAIN-AA-SYN-PWY: superpathway of branched chain amino acid biosynthesis|g__Blautia.s__Ruminococcus_torques	24	delta-bloating__baseline-abundances	1
-0.00342705	0.0256999	-0.133349	0.895029	BRANCHED-CHAIN-AA-SYN-PWY: superpathway of branched chain amino acid biosynthesis|g__Coprococcus.s__Coprococcus_comes	6	delta-bloating__baseline-abundances	1
-0.0347575	0.0219039	-1.58682	0.125642	BRANCHED-CHAIN-AA-SYN-PWY: superpathway of branched chain amino acid biosynthesis|g__Dorea.s__Dorea_longicatena	12	delta-bloating__baseline-abundances	1
-0.0337691	0.0207105	-1.63053	0.116045	BRANCHED-CHAIN-AA-SYN-PWY: superpathway of branched chain amino acid biosynthesis|g__Eubacterium.s__Eubacterium_hallii	13	delta-bloating__baseline-abundances	1
-0.030399	0.0224608	-1.35342	0.188532	BRANCHED-CHAIN-AA-SYN-PWY: superpathway of branched chain amino acid biosynthesis|g__Gemmiger.s__Gemmiger_formicilis	20	delta-bloating__baseline-abundances	1
-0.0156007	0.0211728	-0.736831	0.468368	BRANCHED-CHAIN-AA-SYN-PWY: superpathway of branched chain amino acid biosynthesis|g__Lachnospiraceae_unclassified.s__Eubacterium_rectale	17	delta-bloating__baseline-abundances	1
0.0296194	0.0284486	1.04115	0.308179	BRANCHED-CHAIN-AA-SYN-PWY: superpathway of branched chain amino acid biosynthesis|g__Parabacteroides.s__Parabacteroides_distasonis	24	delta-bloating__baseline-abundances	1
0.00554926	0.0220999	0.251099	0.803875	BRANCHED-CHAIN-AA-SYN-PWY: superpathway of branched chain amino acid biosynthesis|g__Parabacteroides.s__Parabacteroides_merdae	17	delta-bloating__baseline-abundances	1
0.00438341	0.0247078	0.17741	0.860675	BRANCHED-CHAIN-AA-SYN-PWY: superpathway of branched chain amino acid biosynthesis|g__Roseburia.s__Roseburia_inulinivorans	9	delta-bloating__baseline-abundances	1
-0.00688634	0.0201243	-0.34219	0.735186	BRANCHED-CHAIN-AA-SYN-PWY: superpathway of branched chain amino acid biosynthesis|g__Ruminococcaceae_unclassified.s__Eubacterium_siraeum	12	delta-bloating__baseline-abundances	1
-0.0298528	0.0198151	-1.50657	0.144971	BRANCHED-CHAIN-AA-SYN-PWY: superpathway of branched chain amino acid biosynthesis|g__Ruminococcus.s__Ruminococcus_bicirculans	16	delta-bloating__baseline-abundances	1
-0.130657	0.249448	-0.523786	0.605231	BRANCHED-CHAIN-AA-SYN-PWY: superpathway of branched chain amino acid biosynthesis|unclassified	28	delta-bloating__baseline-abundances	1
-0.166477	0.442926	-0.375857	0.710325	CALVIN-PWY: Calvin-Benson-Bassham cycle	28	delta-bloating__baseline-abundances	1
-0.00527338	0.0228565	-0.230717	0.81949	CALVIN-PWY: Calvin-Benson-Bassham cycle|g__Anaerostipes.s__Anaerostipes_hadrus	14	delta-bloating__baseline-abundances	1
0.0223187	0.0385912	0.578336	0.568425	CALVIN-PWY: Calvin-Benson-Bassham cycle|g__Blautia.s__Blautia_obeum	26	delta-bloating__baseline-abundances	1
0.0138032	0.0246708	0.559493	0.58101	CALVIN-PWY: Calvin-Benson-Bassham cycle|g__Blautia.s__Blautia_wexlerae	21	delta-bloating__baseline-abundances	1
-0.0183628	0.0239093	-0.76802	0.449966	CALVIN-PWY: Calvin-Benson-Bassham cycle|g__Blautia.s__Ruminococcus_torques	22	delta-bloating__baseline-abundances	1
0.00639461	0.0217153	0.294475	0.770927	CALVIN-PWY: Calvin-Benson-Bassham cycle|g__Collinsella.s__Collinsella_aerofaciens	18	delta-bloating__baseline-abundances	1
-0.0246926	0.0215999	-1.14318	0.26424	CALVIN-PWY: Calvin-Benson-Bassham cycle|g__Eubacterium.s__Eubacterium_hallii	9	delta-bloating__baseline-abundances	1
-0.0327858	0.0270076	-1.21395	0.236579	CALVIN-PWY: Calvin-Benson-Bassham cycle|g__Fusicatenibacter.s__Fusicatenibacter_saccharivorans	24	delta-bloating__baseline-abundances	1
-0.0227705	0.0210229	-1.08313	0.289514	CALVIN-PWY: Calvin-Benson-Bassham cycle|g__Lachnospiraceae_unclassified.s__Eubacterium_rectale	18	delta-bloating__baseline-abundances	1
-0.00826587	0.0199837	-0.41363	0.682818	CALVIN-PWY: Calvin-Benson-Bassham cycle|g__Roseburia.s__Roseburia_faecis	13	delta-bloating__baseline-abundances	1
-0.190235	0.347659	-0.547189	0.589301	CALVIN-PWY: Calvin-Benson-Bassham cycle|unclassified	28	delta-bloating__baseline-abundances	1
0.00454728	0.0379818	0.119723	0.905699	CENTFERM-PWY: pyruvate fermentation to butanoate	26	delta-bloating__baseline-abundances	1
0.41102	0.25423	1.61673	0.119007	CITRULBIO-PWY: L-citrulline biosynthesis	28	delta-bloating__baseline-abundances	1
0.0573283	0.0169321	3.38577	0.00244146	CITRULBIO-PWY: L-citrulline biosynthesis|g__Alistipes.s__Alistipes_finegoldii	17	delta-bloating__baseline-abundances	1
-0.290055	0.721904	-0.401792	0.691393	COA-PWY-1: superpathway of coenzyme A biosynthesis III (mammals)	28	delta-bloating__baseline-abundances	1
0.041298	0.0242247	1.70479	0.101147	COA-PWY-1: superpathway of coenzyme A biosynthesis III (mammals)|g__Alistipes.s__Alistipes_finegoldii	23	delta-bloating__baseline-abundances	1
0.0119619	0.022126	0.540627	0.593747	COA-PWY-1: superpathway of coenzyme A biosynthesis III (mammals)|g__Alistipes.s__Alistipes_putredinis	21	delta-bloating__baseline-abundances	1
0.00396826	0.0223378	0.177648	0.860491	COA-PWY-1: superpathway of coenzyme A biosynthesis III (mammals)|g__Anaerostipes.s__Anaerostipes_hadrus	11	delta-bloating__baseline-abundances	1
0.00771329	0.0222323	0.34694	0.73166	COA-PWY-1: superpathway of coenzyme A biosynthesis III (mammals)|g__Bacteroides.s__Bacteroides_caccae	18	delta-bloating__baseline-abundances	1
-0.0121101	0.0228091	-0.530933	0.600345	COA-PWY-1: superpathway of coenzyme A biosynthesis III (mammals)|g__Bacteroides.s__Bacteroides_fragilis	12	delta-bloating__baseline-abundances	1
-0.00155141	0.0219348	-0.0707284	0.9442	COA-PWY-1: superpathway of coenzyme A biosynthesis III (mammals)|g__Bacteroides.s__Bacteroides_ovatus	15	delta-bloating__baseline-abundances	1
0.00962862	0.0227553	0.423137	0.675963	COA-PWY-1: superpathway of coenzyme A biosynthesis III (mammals)|g__Bacteroides.s__Bacteroides_stercoris	13	delta-bloating__baseline-abundances	1
0.0016123	0.0225153	0.0716092	0.943506	COA-PWY-1: superpathway of coenzyme A biosynthesis III (mammals)|g__Bacteroides.s__Bacteroides_thetaiotaomicron	16	delta-bloating__baseline-abundances	1
0.0120816	0.0215953	0.559454	0.581036	COA-PWY-1: superpathway of coenzyme A biosynthesis III (mammals)|g__Bacteroides.s__Bacteroides_uniformis	20	delta-bloating__baseline-abundances	1
0.00696606	0.026458	0.263288	0.794576	COA-PWY-1: superpathway of coenzyme A biosynthesis III (mammals)|g__Bacteroides.s__Bacteroides_vulgatus	22	delta-bloating__baseline-abundances	1
0.0200442	0.022275	0.899852	0.37714	COA-PWY-1: superpathway of coenzyme A biosynthesis III (mammals)|g__Bacteroides.s__Bacteroides_xylanisolvens	11	delta-bloating__baseline-abundances	1
-0.00910631	0.0205218	-0.443738	0.661207	COA-PWY-1: superpathway of coenzyme A biosynthesis III (mammals)|g__Bifidobacterium.s__Bifidobacterium_adolescentis	18	delta-bloating__baseline-abundances	1
-0.00521392	0.0211147	-0.246933	0.80706	COA-PWY-1: superpathway of coenzyme A biosynthesis III (mammals)|g__Bifidobacterium.s__Bifidobacterium_bifidum	11	delta-bloating__baseline-abundances	1
-0.0363815	0.0224768	-1.61862	0.118597	COA-PWY-1: superpathway of coenzyme A biosynthesis III (mammals)|g__Bifidobacterium.s__Bifidobacterium_longum	22	delta-bloating__baseline-abundances	1
-0.0166202	0.0210493	-0.789584	0.437503	COA-PWY-1: superpathway of coenzyme A biosynthesis III (mammals)|g__Bifidobacterium.s__Bifidobacterium_pseudocatenulatum	17	delta-bloating__baseline-abundances	1
0.0170287	0.0225978	0.753555	0.458446	COA-PWY-1: superpathway of coenzyme A biosynthesis III (mammals)|g__Bilophila.s__Bilophila_wadsworthia	10	delta-bloating__baseline-abundances	1
-0.0286737	0.0382527	-0.749587	0.460789	COA-PWY-1: superpathway of coenzyme A biosynthesis III (mammals)|g__Blautia.s__Blautia_obeum	26	delta-bloating__baseline-abundances	1
-0.00928021	0.0235869	-0.393447	0.697463	COA-PWY-1: superpathway of coenzyme A biosynthesis III (mammals)|g__Blautia.s__Blautia_wexlerae	18	delta-bloating__baseline-abundances	1
-0.030074	0.0213048	-1.4116	0.170901	COA-PWY-1: superpathway of coenzyme A biosynthesis III (mammals)|g__Blautia.s__Ruminococcus_torques	19	delta-bloating__baseline-abundances	1
0.00277631	0.0222959	0.124521	0.90194	COA-PWY-1: superpathway of coenzyme A biosynthesis III (mammals)|g__Collinsella.s__Collinsella_aerofaciens	19	delta-bloating__baseline-abundances	1
-0.00600381	0.0230442	-0.260535	0.796673	COA-PWY-1: superpathway of coenzyme A biosynthesis III (mammals)|g__Coprococcus.s__Coprococcus_comes	9	delta-bloating__baseline-abundances	1
0.0231577	0.0516794	0.448102	0.658099	COA-PWY-1: superpathway of coenzyme A biosynthesis III (mammals)|g__Faecalibacterium.s__Faecalibacterium_prausnitzii	27	delta-bloating__baseline-abundances	1
0.00547242	0.0264889	0.206593	0.83807	COA-PWY-1: superpathway of coenzyme A biosynthesis III (mammals)|g__Firmicutes_unclassified.s__Firmicutes_bacterium_CAG_110	10	delta-bloating__baseline-abundances	1
-0.0394624	0.030678	-1.28634	0.210594	COA-PWY-1: superpathway of coenzyme A biosynthesis III (mammals)|g__Fusicatenibacter.s__Fusicatenibacter_saccharivorans	25	delta-bloating__baseline-abundances	1
-0.0302988	0.022621	-1.33941	0.192983	COA-PWY-1: superpathway of coenzyme A biosynthesis III (mammals)|g__Gemmiger.s__Gemmiger_formicilis	20	delta-bloating__baseline-abundances	1
-0.0218877	0.0210109	-1.04173	0.307918	COA-PWY-1: superpathway of coenzyme A biosynthesis III (mammals)|g__Lachnospiraceae_unclassified.s__Eubacterium_rectale	17	delta-bloating__baseline-abundances	1
0.0173985	0.0218199	0.797368	0.433056	COA-PWY-1: superpathway of coenzyme A biosynthesis III (mammals)|g__Oscillibacter.s__Oscillibacter_sp_57_20	10	delta-bloating__baseline-abundances	1
0.00451397	0.0225899	0.199823	0.843303	COA-PWY-1: superpathway of coenzyme A biosynthesis III (mammals)|g__Oscillibacter.s__Oscillibacter_sp_CAG_241	9	delta-bloating__baseline-abundances	1
0.0354666	0.0205249	1.72798	0.0968397	COA-PWY-1: superpathway of coenzyme A biosynthesis III (mammals)|g__Parabacteroides.s__Parabacteroides_distasonis	19	delta-bloating__baseline-abundances	1
0.00393194	0.0210893	0.186443	0.853665	COA-PWY-1: superpathway of coenzyme A biosynthesis III (mammals)|g__Parabacteroides.s__Parabacteroides_merdae	16	delta-bloating__baseline-abundances	1
-0.00838557	0.0202647	-0.413802	0.682694	COA-PWY-1: superpathway of coenzyme A biosynthesis III (mammals)|g__Roseburia.s__Roseburia_faecis	12	delta-bloating__baseline-abundances	1
-0.0305679	0.0202036	-1.51299	0.14334	COA-PWY-1: superpathway of coenzyme A biosynthesis III (mammals)|g__Ruminococcus.s__Ruminococcus_bicirculans	16	delta-bloating__baseline-abundances	1
-0.00122042	0.0213406	-0.0571877	0.954869	COA-PWY-1: superpathway of coenzyme A biosynthesis III (mammals)|g__Ruminococcus.s__Ruminococcus_bromii	19	delta-bloating__baseline-abundances	1
-0.0800142	0.287949	-0.277876	0.783488	COA-PWY-1: superpathway of coenzyme A biosynthesis III (mammals)|unclassified	28	delta-bloating__baseline-abundances	1
-0.00245183	0.673351	-0.00364124	0.997125	COA-PWY: coenzyme A biosynthesis I (prokaryotic)	28	delta-bloating__baseline-abundances	1
0.0248692	0.0275664	0.902157	0.375939	COA-PWY: coenzyme A biosynthesis I (prokaryotic)|g__Alistipes.s__Alistipes_finegoldii	24	delta-bloating__baseline-abundances	1
0.0121767	0.0220246	0.552871	0.585465	COA-PWY: coenzyme A biosynthesis I (prokaryotic)|g__Alistipes.s__Alistipes_putredinis	21	delta-bloating__baseline-abundances	1
0.00773795	0.0216827	0.356871	0.724307	COA-PWY: coenzyme A biosynthesis I (prokaryotic)|g__Anaerostipes.s__Anaerostipes_hadrus	12	delta-bloating__baseline-abundances	1
0.00773695	0.0222162	0.348257	0.730683	COA-PWY: coenzyme A biosynthesis I (prokaryotic)|g__Bacteroides.s__Bacteroides_caccae	18	delta-bloating__baseline-abundances	1
-0.0124335	0.0221868	-0.5604	0.580401	COA-PWY: coenzyme A biosynthesis I (prokaryotic)|g__Bacteroides.s__Bacteroides_fragilis	14	delta-bloating__baseline-abundances	1
-0.00164828	0.0224697	-0.0733556	0.942131	COA-PWY: coenzyme A biosynthesis I (prokaryotic)|g__Bacteroides.s__Bacteroides_ovatus	16	delta-bloating__baseline-abundances	1
0.00938148	0.0229271	0.409188	0.686031	COA-PWY: coenzyme A biosynthesis I (prokaryotic)|g__Bacteroides.s__Bacteroides_stercoris	13	delta-bloating__baseline-abundances	1
-0.0149609	0.0247132	-0.605379	0.550609	COA-PWY: coenzyme A biosynthesis I (prokaryotic)|g__Bacteroides.s__Bacteroides_thetaiotaomicron	21	delta-bloating__baseline-abundances	1
0.0119388	0.0214748	0.555947	0.583394	COA-PWY: coenzyme A biosynthesis I (prokaryotic)|g__Bacteroides.s__Bacteroides_uniformis	20	delta-bloating__baseline-abundances	1
0.00704584	0.0264634	0.266249	0.792322	COA-PWY: coenzyme A biosynthesis I (prokaryotic)|g__Bacteroides.s__Bacteroides_vulgatus	22	delta-bloating__baseline-abundances	1
0.0191528	0.0216546	0.884466	0.38522	COA-PWY: coenzyme A biosynthesis I (prokaryotic)|g__Bacteroides.s__Bacteroides_xylanisolvens	12	delta-bloating__baseline-abundances	1
-0.0139594	0.0197222	-0.707803	0.485885	COA-PWY: coenzyme A biosynthesis I (prokaryotic)|g__Bifidobacterium.s__Bifidobacterium_adolescentis	17	delta-bloating__baseline-abundances	1
-0.0165255	0.0202362	-0.816632	0.422171	COA-PWY: coenzyme A biosynthesis I (prokaryotic)|g__Bifidobacterium.s__Bifidobacterium_pseudocatenulatum	16	delta-bloating__baseline-abundances	1
0.0471092	0.0203665	2.31308	0.0296044	COA-PWY: coenzyme A biosynthesis I (prokaryotic)|g__Bilophila.s__Bilophila_wadsworthia	12	delta-bloating__baseline-abundances	1
-0.028435	0.0379134	-0.749997	0.460546	COA-PWY: coenzyme A biosynthesis I (prokaryotic)|g__Blautia.s__Blautia_obeum	26	delta-bloating__baseline-abundances	1
-0.00853291	0.0231338	-0.36885	0.715473	COA-PWY: coenzyme A biosynthesis I (prokaryotic)|g__Blautia.s__Blautia_wexlerae	18	delta-bloating__baseline-abundances	1
-0.0299871	0.0212653	-1.41014	0.171328	COA-PWY: coenzyme A biosynthesis I (prokaryotic)|g__Blautia.s__Ruminococcus_torques	19	delta-bloating__baseline-abundances	1
0.00258169	0.0225829	0.11432	0.909935	COA-PWY: coenzyme A biosynthesis I (prokaryotic)|g__Collinsella.s__Collinsella_aerofaciens	19	delta-bloating__baseline-abundances	1
-0.0124121	0.0231615	-0.535893	0.596964	COA-PWY: coenzyme A biosynthesis I (prokaryotic)|g__Coprococcus.s__Coprococcus_comes	9	delta-bloating__baseline-abundances	1
0.0167769	0.0529905	0.316602	0.754283	COA-PWY: coenzyme A biosynthesis I (prokaryotic)|g__Faecalibacterium.s__Faecalibacterium_prausnitzii	27	delta-bloating__baseline-abundances	1
0.00412876	0.027453	0.150394	0.881711	COA-PWY: coenzyme A biosynthesis I (prokaryotic)|g__Firmicutes_unclassified.s__Firmicutes_bacterium_CAG_110	11	delta-bloating__baseline-abundances	1
-0.0393359	0.0307954	-1.27733	0.213704	COA-PWY: coenzyme A biosynthesis I (prokaryotic)|g__Fusicatenibacter.s__Fusicatenibacter_saccharivorans	25	delta-bloating__baseline-abundances	1
-0.030604	0.0228959	-1.33666	0.193868	COA-PWY: coenzyme A biosynthesis I (prokaryotic)|g__Gemmiger.s__Gemmiger_formicilis	20	delta-bloating__baseline-abundances	1
-0.021721	0.0209428	-1.03716	0.31	COA-PWY: coenzyme A biosynthesis I (prokaryotic)|g__Lachnospiraceae_unclassified.s__Eubacterium_rectale	17	delta-bloating__baseline-abundances	1
0.0459897	0.0198726	2.31422	0.0295314	COA-PWY: coenzyme A biosynthesis I (prokaryotic)|g__Parabacteroides.s__Parabacteroides_distasonis	18	delta-bloating__baseline-abundances	1
0.00561649	0.0214433	0.261922	0.795616	COA-PWY: coenzyme A biosynthesis I (prokaryotic)|g__Parabacteroides.s__Parabacteroides_merdae	17	delta-bloating__baseline-abundances	1
-0.0083728	0.0203551	-0.411337	0.684475	COA-PWY: coenzyme A biosynthesis I (prokaryotic)|g__Roseburia.s__Roseburia_faecis	12	delta-bloating__baseline-abundances	1
-0.0303133	0.020044	-1.51234	0.143505	COA-PWY: coenzyme A biosynthesis I (prokaryotic)|g__Ruminococcus.s__Ruminococcus_bicirculans	16	delta-bloating__baseline-abundances	1
-0.0203089	0.33712	-0.0602424	0.952461	COA-PWY: coenzyme A biosynthesis I (prokaryotic)|unclassified	28	delta-bloating__baseline-abundances	1
0.0459757	0.41727	0.110182	0.913181	COBALSYN-PWY: superpathway of adenosylcobalamin salvage from cobinamide I	28	delta-bloating__baseline-abundances	1
0.00870097	0.0226056	0.384904	0.703698	COBALSYN-PWY: superpathway of adenosylcobalamin salvage from cobinamide I|g__Bacteroides.s__Bacteroides_uniformis	21	delta-bloating__baseline-abundances	1
-0.00971003	0.0325873	-0.297969	0.768291	COBALSYN-PWY: superpathway of adenosylcobalamin salvage from cobinamide I|g__Blautia.s__Blautia_obeum	25	delta-bloating__baseline-abundances	1
-0.000194308	0.0223882	-0.00867903	0.993147	COBALSYN-PWY: superpathway of adenosylcobalamin salvage from cobinamide I|g__Blautia.s__Blautia_wexlerae	18	delta-bloating__baseline-abundances	1
-0.0466888	0.0191533	-2.43763	0.0225655	COBALSYN-PWY: superpathway of adenosylcobalamin salvage from cobinamide I|g__Blautia.s__Ruminococcus_torques	12	delta-bloating__baseline-abundances	1
0.0113657	0.0228545	0.497307	0.623498	COBALSYN-PWY: superpathway of adenosylcobalamin salvage from cobinamide I|g__Collinsella.s__Collinsella_aerofaciens	16	delta-bloating__baseline-abundances	1
0.0287097	0.0526151	0.545656	0.590339	COBALSYN-PWY: superpathway of adenosylcobalamin salvage from cobinamide I|g__Faecalibacterium.s__Faecalibacterium_prausnitzii	27	delta-bloating__baseline-abundances	1
-0.0199735	0.0214497	-0.931175	0.361036	COBALSYN-PWY: superpathway of adenosylcobalamin salvage from cobinamide I|g__Gordonibacter.s__Gordonibacter_pamelaeae	13	delta-bloating__baseline-abundances	1
0.085627	0.257444	0.332605	0.74232	COBALSYN-PWY: superpathway of adenosylcobalamin salvage from cobinamide I|unclassified	28	delta-bloating__baseline-abundances	1
0.0558857	0.301458	0.185384	0.854485	COLANSYN-PWY: colanic acid building blocks biosynthesis	28	delta-bloating__baseline-abundances	1
-0.00677564	0.0280001	-0.241986	0.810847	COLANSYN-PWY: colanic acid building blocks biosynthesis|unclassified	23	delta-bloating__baseline-abundances	1
-0.365389	0.549888	-0.66448	0.512718	COMPLETE-ARO-PWY: superpathway of aromatic amino acid biosynthesis	28	delta-bloating__baseline-abundances	1
-0.0278954	0.0217535	-1.28234	0.211971	COMPLETE-ARO-PWY: superpathway of aromatic amino acid biosynthesis|g__Bifidobacterium.s__Bifidobacterium_longum	21	delta-bloating__baseline-abundances	1
-0.0174123	0.0203702	-0.854794	0.401118	COMPLETE-ARO-PWY: superpathway of aromatic amino acid biosynthesis|g__Bifidobacterium.s__Bifidobacterium_pseudocatenulatum	16	delta-bloating__baseline-abundances	1
-0.0280868	0.0371833	-0.75536	0.457382	COMPLETE-ARO-PWY: superpathway of aromatic amino acid biosynthesis|g__Blautia.s__Blautia_obeum	26	delta-bloating__baseline-abundances	1
-0.00302967	0.0231467	-0.13089	0.896953	COMPLETE-ARO-PWY: superpathway of aromatic amino acid biosynthesis|g__Blautia.s__Blautia_wexlerae	19	delta-bloating__baseline-abundances	1
-0.0373012	0.0217951	-1.71144	0.0998948	COMPLETE-ARO-PWY: superpathway of aromatic amino acid biosynthesis|g__Blautia.s__Ruminococcus_torques	21	delta-bloating__baseline-abundances	1
-0.032479	0.026857	-1.20933	0.238315	COMPLETE-ARO-PWY: superpathway of aromatic amino acid biosynthesis|g__Fusicatenibacter.s__Fusicatenibacter_saccharivorans	24	delta-bloating__baseline-abundances	1
-0.0176804	0.0208696	-0.847183	0.405262	COMPLETE-ARO-PWY: superpathway of aromatic amino acid biosynthesis|g__Lachnospiraceae_unclassified.s__Eubacterium_rectale	16	delta-bloating__baseline-abundances	1
0.00952507	0.02141	0.44489	0.660386	COMPLETE-ARO-PWY: superpathway of aromatic amino acid biosynthesis|g__Parabacteroides.s__Parabacteroides_distasonis	15	delta-bloating__baseline-abundances	1
0.028898	0.0213854	1.3513	0.189201	COMPLETE-ARO-PWY: superpathway of aromatic amino acid biosynthesis|g__Parabacteroides.s__Parabacteroides_merdae	17	delta-bloating__baseline-abundances	1
-0.00859879	0.0201087	-0.427616	0.672743	COMPLETE-ARO-PWY: superpathway of aromatic amino acid biosynthesis|g__Roseburia.s__Roseburia_faecis	12	delta-bloating__baseline-abundances	1
-0.128135	0.361729	-0.35423	0.72626	COMPLETE-ARO-PWY: superpathway of aromatic amino acid biosynthesis|unclassified	28	delta-bloating__baseline-abundances	1
-0.189357	0.265291	-0.71377	0.482254	DAPLYSINESYN-PWY: L-lysine biosynthesis I	28	delta-bloating__baseline-abundances	1
-0.00858601	0.0205413	-0.417987	0.679673	DAPLYSINESYN-PWY: L-lysine biosynthesis I|g__Bifidobacterium.s__Bifidobacterium_adolescentis	18	delta-bloating__baseline-abundances	1
-0.0287152	0.0229173	-1.25299	0.222279	DAPLYSINESYN-PWY: L-lysine biosynthesis I|g__Bifidobacterium.s__Bifidobacterium_longum	22	delta-bloating__baseline-abundances	1
-0.0226077	0.021215	-1.06565	0.297187	DAPLYSINESYN-PWY: L-lysine biosynthesis I|g__Bifidobacterium.s__Bifidobacterium_pseudocatenulatum	18	delta-bloating__baseline-abundances	1
0.0168258	0.0389843	0.431604	0.669882	DAPLYSINESYN-PWY: L-lysine biosynthesis I|unclassified	26	delta-bloating__baseline-abundances	1
0.523273	0.620688	0.843054	0.407522	DTDPRHAMSYN-PWY: dTDP-&beta;-L-rhamnose biosynthesis	28	delta-bloating__baseline-abundances	1
0.02451	0.0264139	0.927923	0.362686	DTDPRHAMSYN-PWY: dTDP-&beta;-L-rhamnose biosynthesis|g__Alistipes.s__Alistipes_finegoldii	24	delta-bloating__baseline-abundances	1
0.0124148	0.0223033	0.556634	0.582931	DTDPRHAMSYN-PWY: dTDP-&beta;-L-rhamnose biosynthesis|g__Alistipes.s__Alistipes_putredinis	21	delta-bloating__baseline-abundances	1
0.00295837	0.0215019	0.137587	0.891715	DTDPRHAMSYN-PWY: dTDP-&beta;-L-rhamnose biosynthesis|g__Alistipes.s__Alistipes_shahii	17	delta-bloating__baseline-abundances	1
-0.0202045	0.0234753	-0.860671	0.397936	DTDPRHAMSYN-PWY: dTDP-&beta;-L-rhamnose biosynthesis|g__Anaerostipes.s__Anaerostipes_hadrus	14	delta-bloating__baseline-abundances	1
0.000956175	0.0225928	0.0423221	0.966592	DTDPRHAMSYN-PWY: dTDP-&beta;-L-rhamnose biosynthesis|g__Bacteroides.s__Bacteroides_caccae	18	delta-bloating__baseline-abundances	1
-0.00414459	0.0211369	-0.196083	0.846196	DTDPRHAMSYN-PWY: dTDP-&beta;-L-rhamnose biosynthesis|g__Bacteroides.s__Bacteroides_fragilis	12	delta-bloating__baseline-abundances	1
-0.000638964	0.021672	-0.0294835	0.976723	DTDPRHAMSYN-PWY: dTDP-&beta;-L-rhamnose biosynthesis|g__Bacteroides.s__Bacteroides_ovatus	17	delta-bloating__baseline-abundances	1
0.00989235	0.0229714	0.430638	0.670574	DTDPRHAMSYN-PWY: dTDP-&beta;-L-rhamnose biosynthesis|g__Bacteroides.s__Bacteroides_stercoris	13	delta-bloating__baseline-abundances	1
-0.00812804	0.0236202	-0.344114	0.733758	DTDPRHAMSYN-PWY: dTDP-&beta;-L-rhamnose biosynthesis|g__Bacteroides.s__Bacteroides_thetaiotaomicron	19	delta-bloating__baseline-abundances	1
0.0172381	0.0231414	0.744903	0.463563	DTDPRHAMSYN-PWY: dTDP-&beta;-L-rhamnose biosynthesis|g__Bacteroides.s__Bacteroides_uniformis	21	delta-bloating__baseline-abundances	1
0.009286	0.0267279	0.347427	0.731299	DTDPRHAMSYN-PWY: dTDP-&beta;-L-rhamnose biosynthesis|g__Bacteroides.s__Bacteroides_vulgatus	22	delta-bloating__baseline-abundances	1
0.0261967	0.020767	1.26146	0.219268	DTDPRHAMSYN-PWY: dTDP-&beta;-L-rhamnose biosynthesis|g__Bacteroides.s__Bacteroides_xylanisolvens	12	delta-bloating__baseline-abundances	1
-0.00520119	0.0206467	-0.251914	0.803252	DTDPRHAMSYN-PWY: dTDP-&beta;-L-rhamnose biosynthesis|g__Bifidobacterium.s__Bifidobacterium_bifidum	11	delta-bloating__baseline-abundances	1
-0.0153576	0.0225626	-0.680667	0.502597	DTDPRHAMSYN-PWY: dTDP-&beta;-L-rhamnose biosynthesis|g__Bifidobacterium.s__Bifidobacterium_longum	20	delta-bloating__baseline-abundances	1
0.0175845	0.0528474	0.332742	0.742218	DTDPRHAMSYN-PWY: dTDP-&beta;-L-rhamnose biosynthesis|g__Blautia.s__Blautia_obeum	27	delta-bloating__baseline-abundances	1
0.0560682	0.0290159	1.93233	0.0652058	DTDPRHAMSYN-PWY: dTDP-&beta;-L-rhamnose biosynthesis|g__Blautia.s__Blautia_wexlerae	24	delta-bloating__baseline-abundances	1
-0.040428	0.023568	-1.71538	0.0991606	DTDPRHAMSYN-PWY: dTDP-&beta;-L-rhamnose biosynthesis|g__Blautia.s__Ruminococcus_torques	22	delta-bloating__baseline-abundances	1
0.0165482	0.0223486	0.740458	0.466205	DTDPRHAMSYN-PWY: dTDP-&beta;-L-rhamnose biosynthesis|g__Collinsella.s__Collinsella_aerofaciens	18	delta-bloating__baseline-abundances	1
-0.0263472	0.0243558	-1.08176	0.290108	DTDPRHAMSYN-PWY: dTDP-&beta;-L-rhamnose biosynthesis|g__Dorea.s__Dorea_formicigenerans	12	delta-bloating__baseline-abundances	1
-0.0275725	0.0255463	-1.07932	0.291175	DTDPRHAMSYN-PWY: dTDP-&beta;-L-rhamnose biosynthesis|g__Dorea.s__Dorea_longicatena	22	delta-bloating__baseline-abundances	1
-0.015414	0.0222757	-0.691963	0.495601	DTDPRHAMSYN-PWY: dTDP-&beta;-L-rhamnose biosynthesis|g__Eubacterium.s__Eubacterium_hallii	14	delta-bloating__baseline-abundances	1
0.0202498	0.0517538	0.391272	0.699048	DTDPRHAMSYN-PWY: dTDP-&beta;-L-rhamnose biosynthesis|g__Faecalibacterium.s__Faecalibacterium_prausnitzii	27	delta-bloating__baseline-abundances	1
-0.0338092	0.0266904	-1.26672	0.217412	DTDPRHAMSYN-PWY: dTDP-&beta;-L-rhamnose biosynthesis|g__Fusicatenibacter.s__Fusicatenibacter_saccharivorans	24	delta-bloating__baseline-abundances	1
-0.030506	0.0226512	-1.34677	0.190636	DTDPRHAMSYN-PWY: dTDP-&beta;-L-rhamnose biosynthesis|g__Gemmiger.s__Gemmiger_formicilis	20	delta-bloating__baseline-abundances	1
-0.021423	0.0210653	-1.01698	0.319306	DTDPRHAMSYN-PWY: dTDP-&beta;-L-rhamnose biosynthesis|g__Lachnospiraceae_unclassified.s__Eubacterium_rectale	18	delta-bloating__baseline-abundances	1
-0.000958133	0.0203743	-0.0470265	0.962881	DTDPRHAMSYN-PWY: dTDP-&beta;-L-rhamnose biosynthesis|g__Oscillibacter.s__Oscillibacter_sp_CAG_241	13	delta-bloating__baseline-abundances	1
0.0263302	0.0218687	1.20401	0.240325	DTDPRHAMSYN-PWY: dTDP-&beta;-L-rhamnose biosynthesis|g__Parabacteroides.s__Parabacteroides_distasonis	15	delta-bloating__baseline-abundances	1
0.00768531	0.0215148	0.357211	0.724056	DTDPRHAMSYN-PWY: dTDP-&beta;-L-rhamnose biosynthesis|g__Parabacteroides.s__Parabacteroides_merdae	16	delta-bloating__baseline-abundances	1
-0.0134588	0.250657	-0.0536942	0.957623	DTDPRHAMSYN-PWY: dTDP-&beta;-L-rhamnose biosynthesis|unclassified	28	delta-bloating__baseline-abundances	1
0.270679	0.260171	1.04039	0.308528	FASYN-ELONG-PWY: fatty acid elongation -- saturated	28	delta-bloating__baseline-abundances	1
0.0631287	0.0187495	3.36695	0.00255689	FASYN-ELONG-PWY: fatty acid elongation -- saturated|g__Alistipes.s__Alistipes_finegoldii	21	delta-bloating__baseline-abundances	1
-0.000330832	0.020255	-0.0163334	0.987103	FASYN-ELONG-PWY: fatty acid elongation -- saturated|g__Bacteroides.s__Bacteroides_vulgatus	12	delta-bloating__baseline-abundances	1
-0.0424998	0.0255717	-1.66198	0.109524	FASYN-ELONG-PWY: fatty acid elongation -- saturated|g__Bifidobacterium.s__Bifidobacterium_longum	23	delta-bloating__baseline-abundances	1
0.023386	0.0204216	1.14516	0.263434	FASYN-ELONG-PWY: fatty acid elongation -- saturated|unclassified	14	delta-bloating__baseline-abundances	1
0.286557	0.506648	0.565593	0.57692	FASYN-INITIAL-PWY: superpathway of fatty acid biosynthesis initiation (E. coli)	28	delta-bloating__baseline-abundances	1
0.000218233	0.0225951	0.00965844	0.992374	FASYN-INITIAL-PWY: superpathway of fatty acid biosynthesis initiation (E. coli)|g__Anaerostipes.s__Anaerostipes_hadrus	15	delta-bloating__baseline-abundances	1
0.000131194	0.0239588	0.00547585	0.995676	FASYN-INITIAL-PWY: superpathway of fatty acid biosynthesis initiation (E. coli)|g__Bacteroides.s__Bacteroides_caccae	20	delta-bloating__baseline-abundances	1
-0.00618066	0.0226449	-0.272938	0.787235	FASYN-INITIAL-PWY: superpathway of fatty acid biosynthesis initiation (E. coli)|g__Bacteroides.s__Bacteroides_fragilis	11	delta-bloating__baseline-abundances	1
-0.01303	0.0220658	-0.590508	0.56037	FASYN-INITIAL-PWY: superpathway of fatty acid biosynthesis initiation (E. coli)|g__Bacteroides.s__Bacteroides_ovatus	18	delta-bloating__baseline-abundances	1
-0.0127212	0.0234784	-0.541827	0.592933	FASYN-INITIAL-PWY: superpathway of fatty acid biosynthesis initiation (E. coli)|g__Bacteroides.s__Bacteroides_thetaiotaomicron	20	delta-bloating__baseline-abundances	1
0.0124894	0.0245664	0.508395	0.615818	FASYN-INITIAL-PWY: superpathway of fatty acid biosynthesis initiation (E. coli)|g__Bacteroides.s__Bacteroides_uniformis	22	delta-bloating__baseline-abundances	1
0.00743664	0.0262828	0.282947	0.779644	FASYN-INITIAL-PWY: superpathway of fatty acid biosynthesis initiation (E. coli)|g__Bacteroides.s__Bacteroides_vulgatus	22	delta-bloating__baseline-abundances	1
0.0202215	0.0208043	0.971985	0.340753	FASYN-INITIAL-PWY: superpathway of fatty acid biosynthesis initiation (E. coli)|g__Bacteroides.s__Bacteroides_xylanisolvens	13	delta-bloating__baseline-abundances	1
-0.0256938	0.0313303	-0.820094	0.420233	FASYN-INITIAL-PWY: superpathway of fatty acid biosynthesis initiation (E. coli)|g__Blautia.s__Blautia_obeum	25	delta-bloating__baseline-abundances	1
-0.0211787	0.0217572	-0.973413	0.340058	FASYN-INITIAL-PWY: superpathway of fatty acid biosynthesis initiation (E. coli)|g__Blautia.s__Ruminococcus_torques	20	delta-bloating__baseline-abundances	1
-0.0181504	0.0242042	-0.749889	0.46061	FASYN-INITIAL-PWY: superpathway of fatty acid biosynthesis initiation (E. coli)|g__Coprococcus.s__Coprococcus_comes	8	delta-bloating__baseline-abundances	1
-0.0486604	0.0198484	-2.45161	0.0218804	FASYN-INITIAL-PWY: superpathway of fatty acid biosynthesis initiation (E. coli)|g__Eubacterium.s__Eubacterium_hallii	11	delta-bloating__baseline-abundances	1
-0.038871	0.0305665	-1.27168	0.215671	FASYN-INITIAL-PWY: superpathway of fatty acid biosynthesis initiation (E. coli)|g__Fusicatenibacter.s__Fusicatenibacter_saccharivorans	25	delta-bloating__baseline-abundances	1
0.0356796	0.0209599	1.70228	0.101623	FASYN-INITIAL-PWY: superpathway of fatty acid biosynthesis initiation (E. coli)|g__Parabacteroides.s__Parabacteroides_distasonis	20	delta-bloating__baseline-abundances	1
0.0227201	0.0218377	1.04041	0.308519	FASYN-INITIAL-PWY: superpathway of fatty acid biosynthesis initiation (E. coli)|g__Parabacteroides.s__Parabacteroides_merdae	18	delta-bloating__baseline-abundances	1
0.00508287	0.0200683	0.253278	0.80221	FASYN-INITIAL-PWY: superpathway of fatty acid biosynthesis initiation (E. coli)|g__Ruminococcaceae_unclassified.s__Eubacterium_siraeum	13	delta-bloating__baseline-abundances	1
-0.0298766	0.019958	-1.49697	0.147437	FASYN-INITIAL-PWY: superpathway of fatty acid biosynthesis initiation (E. coli)|g__Ruminococcus.s__Ruminococcus_bicirculans	16	delta-bloating__baseline-abundances	1
0.863169	0.470301	1.83535	0.0788764	FASYN-INITIAL-PWY: superpathway of fatty acid biosynthesis initiation (E. coli)|unclassified	28	delta-bloating__baseline-abundances	1
-0.291308	0.20193	-1.44262	0.162053	FERMENTATION-PWY: mixed acid fermentation	28	delta-bloating__baseline-abundances	1
0.0199628	0.0221684	0.900507	0.376798	FERMENTATION-PWY: mixed acid fermentation|unclassified	10	delta-bloating__baseline-abundances	1
-0.00372746	0.0189548	-0.19665	0.845757	FOLSYN-PWY: superpathway of tetrahydrofolate biosynthesis and salvage	16	delta-bloating__baseline-abundances	1
-0.00220778	0.0530706	-0.0416007	0.967161	FUC-RHAMCAT-PWY: superpathway of fucose and rhamnose degradation	27	delta-bloating__baseline-abundances	1
0.181319	0.167068	1.0853	0.28857	FUCCAT-PWY: fucose degradation	28	delta-bloating__baseline-abundances	1
-0.0124694	0.0216092	-0.577041	0.569285	FUCCAT-PWY: fucose degradation|g__Blautia.s__Ruminococcus_torques	17	delta-bloating__baseline-abundances	1
0.0328257	0.0264987	1.23877	0.22741	FUCCAT-PWY: fucose degradation|unclassified	23	delta-bloating__baseline-abundances	1
-0.0270993	0.33119	-0.0818239	0.935465	GALACT-GLUCUROCAT-PWY: superpathway of hexuronide and hexuronate degradation	28	delta-bloating__baseline-abundances	1
-0.0304705	0.0258344	-1.17945	0.249777	GALACT-GLUCUROCAT-PWY: superpathway of hexuronide and hexuronate degradation|unclassified	23	delta-bloating__baseline-abundances	1
-0.0021495	0.0209374	-0.102663	0.919083	GALACTARDEG-PWY: D-galactarate degradation I	18	delta-bloating__baseline-abundances	1
-0.0512456	0.31213	-0.16418	0.870964	GALACTUROCAT-PWY: D-galacturonate degradation I	28	delta-bloating__baseline-abundances	1
0.0025455	0.0217104	0.117248	0.907639	GALACTUROCAT-PWY: D-galacturonate degradation I|g__Alistipes.s__Alistipes_shahii	17	delta-bloating__baseline-abundances	1
0.0312806	0.0520339	0.601159	0.55337	GALACTUROCAT-PWY: D-galacturonate degradation I|g__Faecalibacterium.s__Faecalibacterium_prausnitzii	27	delta-bloating__baseline-abundances	1
-0.0352764	0.0291785	-1.20899	0.238444	GALACTUROCAT-PWY: D-galacturonate degradation I|unclassified	24	delta-bloating__baseline-abundances	1
-0.111696	0.316112	-0.353341	0.726917	GLCMANNANAUT-PWY: superpathway of N-acetylglucosamine, N-acetylmannosamine and N-acetylneuraminate degradation	28	delta-bloating__baseline-abundances	1
0.00181854	0.0361822	0.0502606	0.960331	GLCMANNANAUT-PWY: superpathway of N-acetylglucosamine, N-acetylmannosamine and N-acetylneuraminate degradation|g__Blautia.s__Blautia_obeum	3	delta-bloating__baseline-abundances	1
-2.46473e-05	0.0319268	-0.000771993	0.99939	GLCMANNANAUT-PWY: superpathway of N-acetylglucosamine, N-acetylmannosamine and N-acetylneuraminate degradation|g__Faecalibacterium.s__Faecalibacterium_prausnitzii	25	delta-bloating__baseline-abundances	1
-0.31087	0.256244	-1.21318	0.236867	GLCMANNANAUT-PWY: superpathway of N-acetylglucosamine, N-acetylmannosamine and N-acetylneuraminate degradation|unclassified	28	delta-bloating__baseline-abundances	1
-0.00861504	0.0200673	-0.429308	0.671528	GLUCARDEG-PWY: D-glucarate degradation I	16	delta-bloating__baseline-abundances	1
-0.0021495	0.0209374	-0.102663	0.919083	GLUCARGALACTSUPER-PWY: superpathway of D-glucarate and D-galactarate degradation	18	delta-bloating__baseline-abundances	1
0.092469	0.448936	0.205974	0.838549	GLUCONEO-PWY: gluconeogenesis I	28	delta-bloating__baseline-abundances	1
0.0327883	0.0486714	0.673667	0.50696	GLUCONEO-PWY: gluconeogenesis I|unclassified	27	delta-bloating__baseline-abundances	1
0.0302004	0.153041	0.197336	0.845227	GLUCOSE1PMETAB-PWY: glucose and glucose-1-phosphate degradation	28	delta-bloating__baseline-abundances	1
-0.00555048	0.0210248	-0.263997	0.794036	GLUCOSE1PMETAB-PWY: glucose and glucose-1-phosphate degradation|g__Bifidobacterium.s__Bifidobacterium_bifidum	11	delta-bloating__baseline-abundances	1
-0.0238668	0.0216228	-1.10378	0.280632	GLUCOSE1PMETAB-PWY: glucose and glucose-1-phosphate degradation|g__Bifidobacterium.s__Bifidobacterium_longum	21	delta-bloating__baseline-abundances	1
0.0401194	0.0189519	2.1169	0.044826	GLUCOSE1PMETAB-PWY: glucose and glucose-1-phosphate degradation|unclassified	16	delta-bloating__baseline-abundances	1
-0.0858471	0.414605	-0.207058	0.837712	GLUCUROCAT-PWY: superpathway of &beta;-D-glucuronosides degradation	28	delta-bloating__baseline-abundances	1
-0.0369055	0.0279279	-1.32145	0.19881	GLUCUROCAT-PWY: superpathway of &beta;-D-glucuronosides degradation|g__Faecalibacterium.s__Faecalibacterium_prausnitzii	24	delta-bloating__baseline-abundances	1
-0.131314	0.0477659	-2.74912	0.0111706	GLUCUROCAT-PWY: superpathway of &beta;-D-glucuronosides degradation|unclassified	27	delta-bloating__baseline-abundances	1
-0.0290705	0.0251052	-1.15795	0.258278	GLUDEG-I-PWY: GABA shunt	23	delta-bloating__baseline-abundances	1
-0.665846	0.46726	-1.425	0.167032	GLUTORN-PWY: L-ornithine biosynthesis I	28	delta-bloating__baseline-abundances	1
0.0492971	0.018951	2.60129	0.0156588	GLUTORN-PWY: L-ornithine biosynthesis I|g__Alistipes.s__Alistipes_finegoldii	19	delta-bloating__baseline-abundances	1
-0.0142515	0.0200964	-0.709154	0.485061	GLUTORN-PWY: L-ornithine biosynthesis I|g__Bifidobacterium.s__Bifidobacterium_adolescentis	17	delta-bloating__baseline-abundances	1
-0.00525518	0.0214987	-0.244442	0.808967	GLUTORN-PWY: L-ornithine biosynthesis I|g__Bifidobacterium.s__Bifidobacterium_bifidum	11	delta-bloating__baseline-abundances	1
-0.0411724	0.0249771	-1.64841	0.1123	GLUTORN-PWY: L-ornithine biosynthesis I|g__Bifidobacterium.s__Bifidobacterium_longum	23	delta-bloating__baseline-abundances	1
-0.0128323	0.0262686	-0.488503	0.629628	GLUTORN-PWY: L-ornithine biosynthesis I|g__Blautia.s__Blautia_obeum	22	delta-bloating__baseline-abundances	1
0.00458011	0.0262598	0.174415	0.863002	GLUTORN-PWY: L-ornithine biosynthesis I|g__Blautia.s__Blautia_wexlerae	21	delta-bloating__baseline-abundances	1
-0.0163953	0.0283617	-0.578078	0.568597	GLUTORN-PWY: L-ornithine biosynthesis I|g__Blautia.s__Ruminococcus_torques	24	delta-bloating__baseline-abundances	1
0.0289786	0.0235013	1.23306	0.229493	GLUTORN-PWY: L-ornithine biosynthesis I|g__Collinsella.s__Collinsella_aerofaciens	19	delta-bloating__baseline-abundances	1
-0.0486742	0.0280858	-1.73305	0.0959183	GLUTORN-PWY: L-ornithine biosynthesis I|g__Eubacterium.s__Eubacterium_hallii	5	delta-bloating__baseline-abundances	1
0.020519	0.0518009	0.396112	0.695522	GLUTORN-PWY: L-ornithine biosynthesis I|g__Faecalibacterium.s__Faecalibacterium_prausnitzii	27	delta-bloating__baseline-abundances	1
-0.0325033	0.0270572	-1.20128	0.241363	GLUTORN-PWY: L-ornithine biosynthesis I|g__Fusicatenibacter.s__Fusicatenibacter_saccharivorans	24	delta-bloating__baseline-abundances	1
-0.030553	0.0226763	-1.34735	0.19045	GLUTORN-PWY: L-ornithine biosynthesis I|g__Gemmiger.s__Gemmiger_formicilis	20	delta-bloating__baseline-abundances	1
-0.0192438	0.0213278	-0.90229	0.375869	GLUTORN-PWY: L-ornithine biosynthesis I|g__Lachnospiraceae_unclassified.s__Eubacterium_rectale	16	delta-bloating__baseline-abundances	1
0.0011428	0.0211033	0.0541525	0.957262	GLUTORN-PWY: L-ornithine biosynthesis I|g__Roseburia.s__Roseburia_faecis	10	delta-bloating__baseline-abundances	1
-0.0153437	0.0204359	-0.750818	0.460061	GLUTORN-PWY: L-ornithine biosynthesis I|g__Ruminococcus.s__Ruminococcus_bicirculans	15	delta-bloating__baseline-abundances	1
-0.00389955	0.0212024	-0.18392	0.855621	GLUTORN-PWY: L-ornithine biosynthesis I|g__Ruminococcus.s__Ruminococcus_bromii	20	delta-bloating__baseline-abundances	1
-0.17512	0.416754	-0.420199	0.678078	GLUTORN-PWY: L-ornithine biosynthesis I|unclassified	28	delta-bloating__baseline-abundances	1
0.0197682	0.162984	0.121289	0.904472	GLYCOCAT-PWY: glycogen degradation I	28	delta-bloating__baseline-abundances	1
-0.00545781	0.0208422	-0.261863	0.795662	GLYCOCAT-PWY: glycogen degradation I|g__Bifidobacterium.s__Bifidobacterium_bifidum	11	delta-bloating__baseline-abundances	1
-0.040275	0.0245893	-1.63791	0.114487	GLYCOCAT-PWY: glycogen degradation I|g__Bifidobacterium.s__Bifidobacterium_longum	23	delta-bloating__baseline-abundances	1
0.0391524	0.0181712	2.15464	0.0414408	GLYCOCAT-PWY: glycogen degradation I|unclassified	16	delta-bloating__baseline-abundances	1
-0.413203	0.389535	-1.06076	0.299357	GLYCOGENSYNTH-PWY: glycogen biosynthesis I (from ADP-D-Glucose)	28	delta-bloating__baseline-abundances	1
-0.017673	0.0242254	-0.729522	0.472743	GLYCOGENSYNTH-PWY: glycogen biosynthesis I (from ADP-D-Glucose)|g__Anaerostipes.s__Anaerostipes_hadrus	17	delta-bloating__baseline-abundances	1
-0.00506497	0.0215418	-0.235123	0.816108	GLYCOGENSYNTH-PWY: glycogen biosynthesis I (from ADP-D-Glucose)|g__Bifidobacterium.s__Bifidobacterium_bifidum	11	delta-bloating__baseline-abundances	1
-0.0363195	0.0226426	-1.60403	0.121787	GLYCOGENSYNTH-PWY: glycogen biosynthesis I (from ADP-D-Glucose)|g__Bifidobacterium.s__Bifidobacterium_longum	22	delta-bloating__baseline-abundances	1
0.00912638	0.0534102	0.170874	0.865756	GLYCOGENSYNTH-PWY: glycogen biosynthesis I (from ADP-D-Glucose)|g__Blautia.s__Blautia_obeum	27	delta-bloating__baseline-abundances	1
-0.000938069	0.0246118	-0.0381147	0.969912	GLYCOGENSYNTH-PWY: glycogen biosynthesis I (from ADP-D-Glucose)|g__Blautia.s__Blautia_wexlerae	20	delta-bloating__baseline-abundances	1
-0.0143552	0.0264329	-0.54308	0.592084	GLYCOGENSYNTH-PWY: glycogen biosynthesis I (from ADP-D-Glucose)|g__Blautia.s__Ruminococcus_torques	23	delta-bloating__baseline-abundances	1
0.0112995	0.0202841	0.557065	0.582641	GLYCOGENSYNTH-PWY: glycogen biosynthesis I (from ADP-D-Glucose)|g__Collinsella.s__Collinsella_aerofaciens	14	delta-bloating__baseline-abundances	1
-0.0264566	0.0206199	-1.28306	0.211724	GLYCOGENSYNTH-PWY: glycogen biosynthesis I (from ADP-D-Glucose)|g__Coprococcus.s__Coprococcus_comes	13	delta-bloating__baseline-abundances	1
-0.0180583	0.0231794	-0.779065	0.443556	GLYCOGENSYNTH-PWY: glycogen biosynthesis I (from ADP-D-Glucose)|g__Dorea.s__Dorea_longicatena	8	delta-bloating__baseline-abundances	1
4.43594e-05	0.0210913	0.0021032	0.998339	GLYCOGENSYNTH-PWY: glycogen biosynthesis I (from ADP-D-Glucose)|g__Eubacterium.s__Eubacterium_hallii	16	delta-bloating__baseline-abundances	1
0.0108076	0.0521727	0.20715	0.83764	GLYCOGENSYNTH-PWY: glycogen biosynthesis I (from ADP-D-Glucose)|g__Faecalibacterium.s__Faecalibacterium_prausnitzii	27	delta-bloating__baseline-abundances	1
-0.0276478	0.0249511	-1.10808	0.278809	GLYCOGENSYNTH-PWY: glycogen biosynthesis I (from ADP-D-Glucose)|g__Fusicatenibacter.s__Fusicatenibacter_saccharivorans	23	delta-bloating__baseline-abundances	1
-0.00913116	0.0204836	-0.445778	0.659753	GLYCOGENSYNTH-PWY: glycogen biosynthesis I (from ADP-D-Glucose)|g__Roseburia.s__Roseburia_faecis	13	delta-bloating__baseline-abundances	1
0.00182483	0.020444	0.08926	0.929616	GLYCOGENSYNTH-PWY: glycogen biosynthesis I (from ADP-D-Glucose)|g__Ruminococcaceae_unclassified.s__Eubacterium_siraeum	11	delta-bloating__baseline-abundances	1
-0.306117	0.346281	-0.884014	0.385459	GLYCOGENSYNTH-PWY: glycogen biosynthesis I (from ADP-D-Glucose)|unclassified	28	delta-bloating__baseline-abundances	1
0.0940975	0.226372	0.415677	0.68134	GLYCOLYSIS-E-D: superpathway of glycolysis and the Entner-Doudoroff pathway	28	delta-bloating__baseline-abundances	1
0.0183331	0.0226968	0.807737	0.427176	GLYCOLYSIS-E-D: superpathway of glycolysis and the Entner-Doudoroff pathway|unclassified	10	delta-bloating__baseline-abundances	1
-0.0273782	0.382808	-0.0715196	0.943577	GLYCOLYSIS: glycolysis I (from glucose 6-phosphate)	28	delta-bloating__baseline-abundances	1
0.0339036	0.047243	0.717643	0.479905	GLYCOLYSIS: glycolysis I (from glucose 6-phosphate)|unclassified	27	delta-bloating__baseline-abundances	1
-0.0924912	0.164992	-0.560579	0.580281	GOLPDLCAT-PWY: superpathway of glycerol degradation to 1,3-propanediol	28	delta-bloating__baseline-abundances	1
-0.0209074	0.0224517	-0.93122	0.361013	GOLPDLCAT-PWY: superpathway of glycerol degradation to 1,3-propanediol|g__Anaerostipes.s__Anaerostipes_hadrus	13	delta-bloating__baseline-abundances	1
-0.0200335	0.0209686	-0.955403	0.348899	GOLPDLCAT-PWY: superpathway of glycerol degradation to 1,3-propanediol|g__Blautia.s__Ruminococcus_torques	17	delta-bloating__baseline-abundances	1
-0.00362613	0.0281411	-0.128855	0.898546	GOLPDLCAT-PWY: superpathway of glycerol degradation to 1,3-propanediol|unclassified	23	delta-bloating__baseline-abundances	1
-0.000606145	0.0392914	-0.0154269	0.987819	HEME-BIOSYNTHESIS-II: heme b biosynthesis I (aerobic)	26	delta-bloating__baseline-abundances	1
0.00298476	0.0387938	0.0769391	0.93931	HEMESYN2-PWY: heme b biosynthesis II (oxygen-independent)	26	delta-bloating__baseline-abundances	1
0.00470211	0.0218096	0.215598	0.831123	HEMESYN2-PWY: heme b biosynthesis II (oxygen-independent)|unclassified	12	delta-bloating__baseline-abundances	1
0.0531491	0.230109	0.230973	0.819293	HEXITOLDEGSUPER-PWY: superpathway of hexitol degradation (bacteria)	28	delta-bloating__baseline-abundances	1
0.0331856	0.0205649	1.6137	0.119665	HEXITOLDEGSUPER-PWY: superpathway of hexitol degradation (bacteria)|unclassified	18	delta-bloating__baseline-abundances	1
0.531557	0.336224	1.58096	0.126977	HISDEG-PWY: L-histidine degradation I	28	delta-bloating__baseline-abundances	1
0.0396499	0.0205879	1.92588	0.0660457	HISDEG-PWY: L-histidine degradation I|g__Alistipes.s__Alistipes_finegoldii	19	delta-bloating__baseline-abundances	1
0.0123352	0.0222189	0.555165	0.58392	HISDEG-PWY: L-histidine degradation I|g__Alistipes.s__Alistipes_putredinis	21	delta-bloating__baseline-abundances	1
0.00467922	0.021569	0.216942	0.830087	HISDEG-PWY: L-histidine degradation I|g__Alistipes.s__Alistipes_shahii	18	delta-bloating__baseline-abundances	1
-0.00821504	0.0229868	-0.357381	0.72393	HISDEG-PWY: L-histidine degradation I|g__Bacteroides.s__Bacteroides_ovatus	17	delta-bloating__baseline-abundances	1
0.00767237	0.0237675	0.322809	0.749636	HISDEG-PWY: L-histidine degradation I|g__Bacteroides.s__Bacteroides_stercoris	15	delta-bloating__baseline-abundances	1
-0.0341033	0.0272228	-1.25274	0.222368	HISDEG-PWY: L-histidine degradation I|g__Bacteroides.s__Bacteroides_thetaiotaomicron	23	delta-bloating__baseline-abundances	1
0.0119933	0.0245807	0.487914	0.630039	HISDEG-PWY: L-histidine degradation I|g__Bacteroides.s__Bacteroides_uniformis	22	delta-bloating__baseline-abundances	1
0.00110292	0.0275303	0.0400619	0.968375	HISDEG-PWY: L-histidine degradation I|g__Bacteroides.s__Bacteroides_vulgatus	23	delta-bloating__baseline-abundances	1
0.034576	0.020873	1.65649	0.11064	HISDEG-PWY: L-histidine degradation I|g__Parabacteroides.s__Parabacteroides_distasonis	19	delta-bloating__baseline-abundances	1
0.02254	0.021557	1.0456	0.306163	HISDEG-PWY: L-histidine degradation I|g__Parabacteroides.s__Parabacteroides_merdae	18	delta-bloating__baseline-abundances	1
-0.0446445	0.030056	-1.48538	0.150463	HISDEG-PWY: L-histidine degradation I|unclassified	25	delta-bloating__baseline-abundances	1
-0.347449	0.687051	-0.505711	0.617673	HISTSYN-PWY: L-histidine biosynthesis	28	delta-bloating__baseline-abundances	1
0.0313567	0.0236042	1.32844	0.196528	HISTSYN-PWY: L-histidine biosynthesis|g__Alistipes.s__Alistipes_finegoldii	22	delta-bloating__baseline-abundances	1
0.00444577	0.0228567	0.194506	0.847416	HISTSYN-PWY: L-histidine biosynthesis|g__Alistipes.s__Alistipes_shahii	18	delta-bloating__baseline-abundances	1
0.00908724	0.0237996	0.381823	0.705953	HISTSYN-PWY: L-histidine biosynthesis|g__Bacteroides.s__Bacteroides_caccae	18	delta-bloating__baseline-abundances	1
-0.0234631	0.0245756	-0.954732	0.349232	HISTSYN-PWY: L-histidine biosynthesis|g__Bacteroides.s__Bacteroides_fragilis	12	delta-bloating__baseline-abundances	1
-0.00345699	0.0224809	-0.153775	0.879073	HISTSYN-PWY: L-histidine biosynthesis|g__Bacteroides.s__Bacteroides_ovatus	16	delta-bloating__baseline-abundances	1
0.011853	0.0227909	0.520075	0.607776	HISTSYN-PWY: L-histidine biosynthesis|g__Bacteroides.s__Bacteroides_stercoris	14	delta-bloating__baseline-abundances	1
-0.0242741	0.0254188	-0.954968	0.349115	HISTSYN-PWY: L-histidine biosynthesis|g__Bacteroides.s__Bacteroides_thetaiotaomicron	21	delta-bloating__baseline-abundances	1
0.0117136	0.0213454	0.548764	0.588236	HISTSYN-PWY: L-histidine biosynthesis|g__Bacteroides.s__Bacteroides_uniformis	20	delta-bloating__baseline-abundances	1
0.00713989	0.026843	0.265987	0.792521	HISTSYN-PWY: L-histidine biosynthesis|g__Bacteroides.s__Bacteroides_vulgatus	22	delta-bloating__baseline-abundances	1
0.0336311	0.0212574	1.58209	0.126719	HISTSYN-PWY: L-histidine biosynthesis|g__Bacteroides.s__Bacteroides_xylanisolvens	11	delta-bloating__baseline-abundances	1
-0.0089577	0.0206419	-0.433957	0.668196	HISTSYN-PWY: L-histidine biosynthesis|g__Bifidobacterium.s__Bifidobacterium_adolescentis	18	delta-bloating__baseline-abundances	1
-0.000331301	0.0211503	-0.0156642	0.987632	HISTSYN-PWY: L-histidine biosynthesis|g__Bifidobacterium.s__Bifidobacterium_bifidum	9	delta-bloating__baseline-abundances	1
-0.0205981	0.0216527	-0.951298	0.350936	HISTSYN-PWY: L-histidine biosynthesis|g__Bifidobacterium.s__Bifidobacterium_longum	20	delta-bloating__baseline-abundances	1
-0.0230529	0.0215931	-1.06761	0.296319	HISTSYN-PWY: L-histidine biosynthesis|g__Bifidobacterium.s__Bifidobacterium_pseudocatenulatum	18	delta-bloating__baseline-abundances	1
-0.0269971	0.0215684	-1.2517	0.222742	HISTSYN-PWY: L-histidine biosynthesis|g__Blautia.s__Blautia_obeum	19	delta-bloating__baseline-abundances	1
0.00180278	0.0218981	0.0823255	0.935071	HISTSYN-PWY: L-histidine biosynthesis|g__Blautia.s__Ruminococcus_torques	17	delta-bloating__baseline-abundances	1
-0.0204714	0.0204298	-1.00203	0.326324	HISTSYN-PWY: L-histidine biosynthesis|g__Collinsella.s__Collinsella_aerofaciens	13	delta-bloating__baseline-abundances	1
-0.00429985	0.0375206	-0.1146	0.909716	HISTSYN-PWY: L-histidine biosynthesis|g__Faecalibacterium.s__Faecalibacterium_prausnitzii	26	delta-bloating__baseline-abundances	1
0.035065	0.0206138	1.70104	0.101858	HISTSYN-PWY: L-histidine biosynthesis|g__Parabacteroides.s__Parabacteroides_distasonis	19	delta-bloating__baseline-abundances	1
0.00524656	0.0213774	0.245425	0.808214	HISTSYN-PWY: L-histidine biosynthesis|g__Parabacteroides.s__Parabacteroides_merdae	17	delta-bloating__baseline-abundances	1
-0.184616	0.331661	-0.556641	0.582927	HISTSYN-PWY: L-histidine biosynthesis|unclassified	28	delta-bloating__baseline-abundances	1
-0.016069	0.178815	-0.0898641	0.929141	HOMOSER-METSYN-PWY: L-methionine biosynthesis I	28	delta-bloating__baseline-abundances	1
-0.0076969	0.0220779	-0.348625	0.730411	HOMOSER-METSYN-PWY: L-methionine biosynthesis I|g__Anaerostipes.s__Anaerostipes_hadrus	12	delta-bloating__baseline-abundances	1
-0.0109631	0.0217921	-0.503078	0.619495	HOMOSER-METSYN-PWY: L-methionine biosynthesis I|g__Blautia.s__Ruminococcus_torques	10	delta-bloating__baseline-abundances	1
-0.0158649	0.0270544	-0.586408	0.563077	HOMOSER-METSYN-PWY: L-methionine biosynthesis I|g__Coprococcus.s__Coprococcus_comes	5	delta-bloating__baseline-abundances	1
0.00390841	0.0325521	0.120066	0.90543	HOMOSER-METSYN-PWY: L-methionine biosynthesis I|unclassified	25	delta-bloating__baseline-abundances	1
0.0434964	0.447335	0.0972345	0.923348	HSERMETANA-PWY: L-methionine biosynthesis III	28	delta-bloating__baseline-abundances	1
0.0259199	0.0205972	1.25842	0.220346	HSERMETANA-PWY: L-methionine biosynthesis III|g__Alistipes.s__Alistipes_finegoldii	15	delta-bloating__baseline-abundances	1
0.0185905	0.0245575	0.757019	0.456407	HSERMETANA-PWY: L-methionine biosynthesis III|g__Anaerostipes.s__Anaerostipes_hadrus	15	delta-bloating__baseline-abundances	1
-0.00595135	0.0202795	-0.293467	0.771688	HSERMETANA-PWY: L-methionine biosynthesis III|g__Bifidobacterium.s__Bifidobacterium_adolescentis	17	delta-bloating__baseline-abundances	1
-0.0194222	0.0201521	-0.96378	0.344768	HSERMETANA-PWY: L-methionine biosynthesis III|g__Bifidobacterium.s__Bifidobacterium_bifidum	12	delta-bloating__baseline-abundances	1
-0.0386869	0.0208379	-1.85656	0.0756908	HSERMETANA-PWY: L-methionine biosynthesis III|g__Bifidobacterium.s__Bifidobacterium_longum	20	delta-bloating__baseline-abundances	1
-0.032629	0.0319037	-1.02274	0.316631	HSERMETANA-PWY: L-methionine biosynthesis III|g__Blautia.s__Blautia_obeum	25	delta-bloating__baseline-abundances	1
0.021147	0.0264927	0.798222	0.432569	HSERMETANA-PWY: L-methionine biosynthesis III|g__Blautia.s__Blautia_wexlerae	22	delta-bloating__baseline-abundances	1
-0.0179144	0.0211801	-0.845816	0.40601	HSERMETANA-PWY: L-methionine biosynthesis III|g__Blautia.s__Ruminococcus_torques	18	delta-bloating__baseline-abundances	1
-0.0160705	0.0272091	-0.590629	0.560291	HSERMETANA-PWY: L-methionine biosynthesis III|g__Coprococcus.s__Coprococcus_comes	5	delta-bloating__baseline-abundances	1
-0.0387583	0.0202332	-1.91558	0.067407	HSERMETANA-PWY: L-methionine biosynthesis III|g__Dorea.s__Dorea_longicatena	17	delta-bloating__baseline-abundances	1
-0.0219673	0.0218251	-1.00652	0.324208	HSERMETANA-PWY: L-methionine biosynthesis III|g__Fusicatenibacter.s__Fusicatenibacter_saccharivorans	17	delta-bloating__baseline-abundances	1
0.027176	0.0208707	1.30211	0.205238	HSERMETANA-PWY: L-methionine biosynthesis III|g__Parabacteroides.s__Parabacteroides_distasonis	17	delta-bloating__baseline-abundances	1
0.00546442	0.0203965	0.26791	0.791058	HSERMETANA-PWY: L-methionine biosynthesis III|g__Roseburia.s__Roseburia_faecis	15	delta-bloating__baseline-abundances	1
-0.0307065	0.0202067	-1.51962	0.141671	HSERMETANA-PWY: L-methionine biosynthesis III|g__Ruminococcus.s__Ruminococcus_bicirculans	16	delta-bloating__baseline-abundances	1
-0.0463044	0.210995	-0.219458	0.828149	HSERMETANA-PWY: L-methionine biosynthesis III|unclassified	28	delta-bloating__baseline-abundances	1
-0.325555	0.536652	-0.606641	0.549785	ILEUSYN-PWY: L-isoleucine biosynthesis I (from threonine)	28	delta-bloating__baseline-abundances	1
0.0227692	0.0210752	1.08038	0.290712	ILEUSYN-PWY: L-isoleucine biosynthesis I (from threonine)|g__Alistipes.s__Alistipes_finegoldii	15	delta-bloating__baseline-abundances	1
0.00275643	0.0219738	0.125442	0.901219	ILEUSYN-PWY: L-isoleucine biosynthesis I (from threonine)|g__Anaerostipes.s__Anaerostipes_hadrus	14	delta-bloating__baseline-abundances	1
-0.00071854	0.0236764	-0.0303484	0.97604	ILEUSYN-PWY: L-isoleucine biosynthesis I (from threonine)|g__Bacteroides.s__Bacteroides_caccae	20	delta-bloating__baseline-abundances	1
0.0118307	0.0211775	0.558644	0.58158	ILEUSYN-PWY: L-isoleucine biosynthesis I (from threonine)|g__Bacteroides.s__Bacteroides_ovatus	16	delta-bloating__baseline-abundances	1
0.0121089	0.0225346	0.537345	0.595977	ILEUSYN-PWY: L-isoleucine biosynthesis I (from threonine)|g__Bacteroides.s__Bacteroides_stercoris	14	delta-bloating__baseline-abundances	1
-0.0199335	0.0240674	-0.828236	0.415697	ILEUSYN-PWY: L-isoleucine biosynthesis I (from threonine)|g__Bacteroides.s__Bacteroides_thetaiotaomicron	21	delta-bloating__baseline-abundances	1
0.0117987	0.0247136	0.477418	0.637383	ILEUSYN-PWY: L-isoleucine biosynthesis I (from threonine)|g__Bacteroides.s__Bacteroides_uniformis	22	delta-bloating__baseline-abundances	1
0.0336107	0.0201436	1.66856	0.108201	ILEUSYN-PWY: L-isoleucine biosynthesis I (from threonine)|g__Bacteroides.s__Bacteroides_xylanisolvens	12	delta-bloating__baseline-abundances	1
-0.0088176	0.0201284	-0.438067	0.665256	ILEUSYN-PWY: L-isoleucine biosynthesis I (from threonine)|g__Bifidobacterium.s__Bifidobacterium_adolescentis	18	delta-bloating__baseline-abundances	1
-0.00542386	0.0206935	-0.262104	0.795478	ILEUSYN-PWY: L-isoleucine biosynthesis I (from threonine)|g__Bifidobacterium.s__Bifidobacterium_bifidum	11	delta-bloating__baseline-abundances	1
-0.0637141	0.0291118	-2.1886	0.0385927	ILEUSYN-PWY: L-isoleucine biosynthesis I (from threonine)|g__Bifidobacterium.s__Bifidobacterium_longum	25	delta-bloating__baseline-abundances	1
-0.022836	0.021215	-1.07641	0.292446	ILEUSYN-PWY: L-isoleucine biosynthesis I (from threonine)|g__Bifidobacterium.s__Bifidobacterium_pseudocatenulatum	18	delta-bloating__baseline-abundances	1
0.0150605	0.0525766	0.286449	0.776993	ILEUSYN-PWY: L-isoleucine biosynthesis I (from threonine)|g__Blautia.s__Blautia_obeum	27	delta-bloating__baseline-abundances	1
0.0030949	0.0250392	0.123602	0.902659	ILEUSYN-PWY: L-isoleucine biosynthesis I (from threonine)|g__Blautia.s__Blautia_wexlerae	21	delta-bloating__baseline-abundances	1
-0.0135147	0.027704	-0.487827	0.6301	ILEUSYN-PWY: L-isoleucine biosynthesis I (from threonine)|g__Blautia.s__Ruminococcus_torques	24	delta-bloating__baseline-abundances	1
-0.00326263	0.0255501	-0.127695	0.899454	ILEUSYN-PWY: L-isoleucine biosynthesis I (from threonine)|g__Coprococcus.s__Coprococcus_comes	6	delta-bloating__baseline-abundances	1
-0.0275333	0.0211668	-1.30078	0.205686	ILEUSYN-PWY: L-isoleucine biosynthesis I (from threonine)|g__Dorea.s__Dorea_longicatena	13	delta-bloating__baseline-abundances	1
-0.0331139	0.0203824	-1.62463	0.117304	ILEUSYN-PWY: L-isoleucine biosynthesis I (from threonine)|g__Eubacterium.s__Eubacterium_hallii	13	delta-bloating__baseline-abundances	1
-0.0302876	0.0223679	-1.35406	0.18833	ILEUSYN-PWY: L-isoleucine biosynthesis I (from threonine)|g__Gemmiger.s__Gemmiger_formicilis	20	delta-bloating__baseline-abundances	1
-0.0156106	0.0207549	-0.752138	0.459281	ILEUSYN-PWY: L-isoleucine biosynthesis I (from threonine)|g__Lachnospiraceae_unclassified.s__Eubacterium_rectale	17	delta-bloating__baseline-abundances	1
0.0296011	0.0284112	1.04188	0.307848	ILEUSYN-PWY: L-isoleucine biosynthesis I (from threonine)|g__Parabacteroides.s__Parabacteroides_distasonis	24	delta-bloating__baseline-abundances	1
0.00541898	0.0212287	0.255267	0.800692	ILEUSYN-PWY: L-isoleucine biosynthesis I (from threonine)|g__Parabacteroides.s__Parabacteroides_merdae	17	delta-bloating__baseline-abundances	1
0.00390808	0.0242639	0.161066	0.87339	ILEUSYN-PWY: L-isoleucine biosynthesis I (from threonine)|g__Roseburia.s__Roseburia_inulinivorans	9	delta-bloating__baseline-abundances	1
-0.00687142	0.0199692	-0.344101	0.733767	ILEUSYN-PWY: L-isoleucine biosynthesis I (from threonine)|g__Ruminococcaceae_unclassified.s__Eubacterium_siraeum	12	delta-bloating__baseline-abundances	1
-0.0297027	0.0197162	-1.50651	0.144986	ILEUSYN-PWY: L-isoleucine biosynthesis I (from threonine)|g__Ruminococcus.s__Ruminococcus_bicirculans	16	delta-bloating__baseline-abundances	1
-0.199855	0.353728	-0.564998	0.577319	ILEUSYN-PWY: L-isoleucine biosynthesis I (from threonine)|unclassified	28	delta-bloating__baseline-abundances	1
-0.0524337	0.180167	-0.291029	0.77353	LACTOSECAT-PWY: lactose and galactose degradation I	28	delta-bloating__baseline-abundances	1
0.0204765	0.0227255	0.901033	0.376524	LACTOSECAT-PWY: lactose and galactose degradation I|g__Collinsella.s__Collinsella_aerofaciens	21	delta-bloating__baseline-abundances	1
-0.0264073	0.0222132	-1.18881	0.246144	LACTOSECAT-PWY: lactose and galactose degradation I|unclassified	17	delta-bloating__baseline-abundances	1
-0.0370838	0.202742	-0.182912	0.856404	MET-SAM-PWY: superpathway of S-adenosyl-L-methionine biosynthesis	28	delta-bloating__baseline-abundances	1
-0.00723165	0.0218242	-0.331359	0.74325	MET-SAM-PWY: superpathway of S-adenosyl-L-methionine biosynthesis|g__Anaerostipes.s__Anaerostipes_hadrus	12	delta-bloating__baseline-abundances	1
-0.0149258	0.0226619	-0.658631	0.516402	MET-SAM-PWY: superpathway of S-adenosyl-L-methionine biosynthesis|g__Blautia.s__Ruminococcus_torques	8	delta-bloating__baseline-abundances	1
0.00369852	0.0313846	0.117845	0.907171	MET-SAM-PWY: superpathway of S-adenosyl-L-methionine biosynthesis|unclassified	25	delta-bloating__baseline-abundances	1
0.0226213	0.0483543	0.467823	0.644132	METH-ACETATE-PWY: methanogenesis from acetate	27	delta-bloating__baseline-abundances	1
0.019135	0.0542358	0.35281	0.72731	METH-ACETATE-PWY: methanogenesis from acetate|g__Blautia.s__Blautia_obeum	27	delta-bloating__baseline-abundances	1
0.0222331	0.026576	0.836583	0.41108	METH-ACETATE-PWY: methanogenesis from acetate|g__Blautia.s__Blautia_wexlerae	22	delta-bloating__baseline-abundances	1
-0.0336931	0.0272186	-1.23787	0.227738	METH-ACETATE-PWY: methanogenesis from acetate|g__Fusicatenibacter.s__Fusicatenibacter_saccharivorans	24	delta-bloating__baseline-abundances	1
0.00170143	0.0206526	0.0823833	0.935025	METH-ACETATE-PWY: methanogenesis from acetate|unclassified	16	delta-bloating__baseline-abundances	1
0.00472722	0.026044	0.181509	0.857492	METHGLYUT-PWY: superpathway of methylglyoxal degradation	23	delta-bloating__baseline-abundances	1
-0.0233038	0.197289	-0.11812	0.906956	METSYN-PWY: superpathway of L-homoserine and L-methionine biosynthesis	28	delta-bloating__baseline-abundances	1
-0.00731493	0.0218874	-0.334207	0.741126	METSYN-PWY: superpathway of L-homoserine and L-methionine biosynthesis|g__Anaerostipes.s__Anaerostipes_hadrus	12	delta-bloating__baseline-abundances	1
-0.0148713	0.0227314	-0.65422	0.519191	METSYN-PWY: superpathway of L-homoserine and L-methionine biosynthesis|g__Blautia.s__Ruminococcus_torques	8	delta-bloating__baseline-abundances	1
0.00406675	0.0314228	0.12942	0.898104	METSYN-PWY: superpathway of L-homoserine and L-methionine biosynthesis|unclassified	25	delta-bloating__baseline-abundances	1
0.00688273	0.0266976	0.257804	0.798756	NAD-BIOSYNTHESIS-II: NAD salvage pathway III (to nicotinamide riboside)	23	delta-bloating__baseline-abundances	1
0.0857807	0.153048	0.560482	0.580346	NAGLIPASYN-PWY: lipid IVA biosynthesis (E. coli)	28	delta-bloating__baseline-abundances	1
0.0115434	0.0231955	0.497656	0.623256	NAGLIPASYN-PWY: lipid IVA biosynthesis (E. coli)|g__Bacteroides.s__Bacteroides_stercoris	14	delta-bloating__baseline-abundances	1
0.0124887	0.0216237	0.577545	0.568951	NAGLIPASYN-PWY: lipid IVA biosynthesis (E. coli)|g__Bacteroides.s__Bacteroides_uniformis	20	delta-bloating__baseline-abundances	1
0.00687214	0.0221382	0.31042	0.758921	NAGLIPASYN-PWY: lipid IVA biosynthesis (E. coli)|unclassified	10	delta-bloating__baseline-abundances	1
-0.224593	0.763202	-0.294277	0.771077	NONMEVIPP-PWY: methylerythritol phosphate pathway I	28	delta-bloating__baseline-abundances	1
0.0259911	0.0209142	1.24275	0.225965	NONMEVIPP-PWY: methylerythritol phosphate pathway I|g__Alistipes.s__Alistipes_finegoldii	19	delta-bloating__baseline-abundances	1
0.0122291	0.02223	0.550115	0.587324	NONMEVIPP-PWY: methylerythritol phosphate pathway I|g__Alistipes.s__Alistipes_putredinis	21	delta-bloating__baseline-abundances	1
0.0172245	0.0236272	0.72901	0.47305	NONMEVIPP-PWY: methylerythritol phosphate pathway I|g__Anaerostipes.s__Anaerostipes_hadrus	9	delta-bloating__baseline-abundances	1
0.0128625	0.0205326	0.626441	0.536939	NONMEVIPP-PWY: methylerythritol phosphate pathway I|g__Bacteroides.s__Bacteroides_caccae	15	delta-bloating__baseline-abundances	1
-0.0107708	0.022026	-0.489004	0.629278	NONMEVIPP-PWY: methylerythritol phosphate pathway I|g__Bacteroides.s__Bacteroides_ovatus	16	delta-bloating__baseline-abundances	1
-0.00781109	0.0228146	-0.342372	0.735051	NONMEVIPP-PWY: methylerythritol phosphate pathway I|g__Bacteroides.s__Bacteroides_thetaiotaomicron	14	delta-bloating__baseline-abundances	1
0.0123452	0.0215917	0.571759	0.572802	NONMEVIPP-PWY: methylerythritol phosphate pathway I|g__Bacteroides.s__Bacteroides_uniformis	20	delta-bloating__baseline-abundances	1
0.011964	0.0229772	0.52069	0.607354	NONMEVIPP-PWY: methylerythritol phosphate pathway I|g__Bacteroides.s__Bacteroides_vulgatus	21	delta-bloating__baseline-abundances	1
0.0422471	0.0217092	1.94604	0.0634499	NONMEVIPP-PWY: methylerythritol phosphate pathway I|g__Bacteroides.s__Bacteroides_xylanisolvens	9	delta-bloating__baseline-abundances	1
-0.00784684	0.0192639	-0.407334	0.687373	NONMEVIPP-PWY: methylerythritol phosphate pathway I|g__Bifidobacterium.s__Bifidobacterium_adolescentis	15	delta-bloating__baseline-abundances	1
-0.00539692	0.0211636	-0.25501	0.800888	NONMEVIPP-PWY: methylerythritol phosphate pathway I|g__Bifidobacterium.s__Bifidobacterium_bifidum	11	delta-bloating__baseline-abundances	1
-0.00403249	0.0208718	-0.193202	0.848426	NONMEVIPP-PWY: methylerythritol phosphate pathway I|g__Bifidobacterium.s__Bifidobacterium_longum	19	delta-bloating__baseline-abundances	1
-0.00199114	0.0208247	-0.0956145	0.924621	NONMEVIPP-PWY: methylerythritol phosphate pathway I|g__Bifidobacterium.s__Bifidobacterium_pseudocatenulatum	12	delta-bloating__baseline-abundances	1
-0.0239226	0.0298942	-0.800243	0.43142	NONMEVIPP-PWY: methylerythritol phosphate pathway I|g__Blautia.s__Blautia_obeum	24	delta-bloating__baseline-abundances	1
0.0029753	0.0216314	0.137545	0.891747	NONMEVIPP-PWY: methylerythritol phosphate pathway I|g__Blautia.s__Blautia_wexlerae	16	delta-bloating__baseline-abundances	1
-0.00217541	0.02118	-0.102711	0.919046	NONMEVIPP-PWY: methylerythritol phosphate pathway I|g__Blautia.s__Ruminococcus_torques	18	delta-bloating__baseline-abundances	1
0.0111189	0.0214906	0.517385	0.609624	NONMEVIPP-PWY: methylerythritol phosphate pathway I|g__Collinsella.s__Collinsella_aerofaciens	17	delta-bloating__baseline-abundances	1
-0.0251661	0.022566	-1.11522	0.275799	NONMEVIPP-PWY: methylerythritol phosphate pathway I|g__Fusicatenibacter.s__Fusicatenibacter_saccharivorans	21	delta-bloating__baseline-abundances	1
-0.0267698	0.0215405	-1.24277	0.225959	NONMEVIPP-PWY: methylerythritol phosphate pathway I|g__Gemmiger.s__Gemmiger_formicilis	19	delta-bloating__baseline-abundances	1
-0.0124025	0.0212113	-0.584709	0.5642	NONMEVIPP-PWY: methylerythritol phosphate pathway I|g__Lachnospiraceae_unclassified.s__Eubacterium_rectale	12	delta-bloating__baseline-abundances	1
0.0478311	0.0224005	2.13527	0.0431488	NONMEVIPP-PWY: methylerythritol phosphate pathway I|g__Oscillibacter.s__Oscillibacter_sp_57_20	7	delta-bloating__baseline-abundances	1
0.0322103	0.0205383	1.5683	0.129902	NONMEVIPP-PWY: methylerythritol phosphate pathway I|g__Parabacteroides.s__Parabacteroides_distasonis	18	delta-bloating__baseline-abundances	1
0.00521937	0.0214547	0.243274	0.809861	NONMEVIPP-PWY: methylerythritol phosphate pathway I|g__Parabacteroides.s__Parabacteroides_merdae	17	delta-bloating__baseline-abundances	1
0.000996225	0.0207718	0.0479604	0.962145	NONMEVIPP-PWY: methylerythritol phosphate pathway I|g__Roseburia.s__Roseburia_faecis	10	delta-bloating__baseline-abundances	1
-0.0154812	0.0207614	-0.74567	0.463108	NONMEVIPP-PWY: methylerythritol phosphate pathway I|g__Ruminococcus.s__Ruminococcus_bicirculans	15	delta-bloating__baseline-abundances	1
-0.0116711	0.0198048	-0.589307	0.561163	NONMEVIPP-PWY: methylerythritol phosphate pathway I|g__Ruminococcus.s__Ruminococcus_bromii	17	delta-bloating__baseline-abundances	1
-0.0868769	0.273027	-0.318198	0.753087	NONMEVIPP-PWY: methylerythritol phosphate pathway I|unclassified	28	delta-bloating__baseline-abundances	1
-0.0245336	0.314292	-0.0780599	0.938428	NONOXIPENT-PWY: pentose phosphate pathway (non-oxidative branch) I	28	delta-bloating__baseline-abundances	1
-0.0423243	0.0216176	-1.95786	0.06197	NONOXIPENT-PWY: pentose phosphate pathway (non-oxidative branch) I|g__Anaerostipes.s__Anaerostipes_hadrus	20	delta-bloating__baseline-abundances	1
0.04808	0.0213806	2.24876	0.0339779	NONOXIPENT-PWY: pentose phosphate pathway (non-oxidative branch) I|g__Bacteroides.s__Bacteroides_xylanisolvens	8	delta-bloating__baseline-abundances	1
-0.0217175	0.0216519	-1.00303	0.325852	NONOXIPENT-PWY: pentose phosphate pathway (non-oxidative branch) I|g__Bifidobacterium.s__Bifidobacterium_bifidum	11	delta-bloating__baseline-abundances	1
0.0224707	0.0393892	0.570478	0.573656	NONOXIPENT-PWY: pentose phosphate pathway (non-oxidative branch) I|g__Blautia.s__Blautia_obeum	26	delta-bloating__baseline-abundances	1
0.0159071	0.0236442	0.672771	0.507519	NONOXIPENT-PWY: pentose phosphate pathway (non-oxidative branch) I|g__Blautia.s__Blautia_wexlerae	19	delta-bloating__baseline-abundances	1
-0.0144553	0.0279376	-0.517414	0.609603	NONOXIPENT-PWY: pentose phosphate pathway (non-oxidative branch) I|g__Blautia.s__Ruminococcus_torques	24	delta-bloating__baseline-abundances	1
0.0222813	0.0235395	0.946552	0.353301	NONOXIPENT-PWY: pentose phosphate pathway (non-oxidative branch) I|g__Collinsella.s__Collinsella_aerofaciens	21	delta-bloating__baseline-abundances	1
-0.00439663	0.0233468	-0.188319	0.85221	NONOXIPENT-PWY: pentose phosphate pathway (non-oxidative branch) I|g__Eubacterium.s__Eubacterium_hallii	20	delta-bloating__baseline-abundances	1
-0.0382993	0.0295469	-1.29622	0.207226	NONOXIPENT-PWY: pentose phosphate pathway (non-oxidative branch) I|g__Fusicatenibacter.s__Fusicatenibacter_saccharivorans	25	delta-bloating__baseline-abundances	1
-0.0210079	0.0218782	-0.960222	0.346518	NONOXIPENT-PWY: pentose phosphate pathway (non-oxidative branch) I|g__Lachnospiraceae_unclassified.s__Eubacterium_rectale	19	delta-bloating__baseline-abundances	1
0.038081	0.0210391	1.81001	0.0828347	NONOXIPENT-PWY: pentose phosphate pathway (non-oxidative branch) I|g__Parabacteroides.s__Parabacteroides_distasonis	20	delta-bloating__baseline-abundances	1
-0.0113309	0.0200353	-0.565548	0.576951	NONOXIPENT-PWY: pentose phosphate pathway (non-oxidative branch) I|g__Roseburia.s__Roseburia_faecis	15	delta-bloating__baseline-abundances	1
-0.273346	0.379542	-0.7202	0.478358	NONOXIPENT-PWY: pentose phosphate pathway (non-oxidative branch) I|unclassified	28	delta-bloating__baseline-abundances	1
-0.488193	0.592914	-0.82338	0.418399	OANTIGEN-PWY: O-antigen building blocks biosynthesis (E. coli)	28	delta-bloating__baseline-abundances	1
0.0170542	0.0222186	0.767564	0.450233	OANTIGEN-PWY: O-antigen building blocks biosynthesis (E. coli)|g__Collinsella.s__Collinsella_aerofaciens	18	delta-bloating__baseline-abundances	1
0.0218332	0.205283	0.106357	0.916183	OANTIGEN-PWY: O-antigen building blocks biosynthesis (E. coli)|unclassified	28	delta-bloating__baseline-abundances	1
0.0982997	0.202594	0.485206	0.63193	P108-PWY: pyruvate fermentation to propanoate I	28	delta-bloating__baseline-abundances	1
-0.117003	0.157836	-0.741295	0.465707	P124-PWY: Bifidobacterium shunt	28	delta-bloating__baseline-abundances	1
-0.0237268	0.0222191	-1.06786	0.296209	P124-PWY: Bifidobacterium shunt|g__Bifidobacterium.s__Bifidobacterium_longum	21	delta-bloating__baseline-abundances	1
-0.0277811	0.0215265	-1.29055	0.209155	P124-PWY: Bifidobacterium shunt|g__Bifidobacterium.s__Bifidobacterium_pseudocatenulatum	19	delta-bloating__baseline-abundances	1
-0.0338278	0.0270058	-1.25261	0.222415	P161-PWY: acetylene degradation (anaerobic)	24	delta-bloating__baseline-abundances	1
0.252837	0.233515	1.08274	0.289681	P164-PWY: purine nucleobases degradation I (anaerobic)	28	delta-bloating__baseline-abundances	1
0.00118954	0.0226881	0.05243	0.95862	P164-PWY: purine nucleobases degradation I (anaerobic)|unclassified	20	delta-bloating__baseline-abundances	1
0.0145643	0.0406468	0.358314	0.723241	P185-PWY: formaldehyde assimilation III (dihydroxyacetone cycle)	26	delta-bloating__baseline-abundances	1
-0.019812	0.0209113	-0.947427	0.352864	P185-PWY: formaldehyde assimilation III (dihydroxyacetone cycle)|unclassified	15	delta-bloating__baseline-abundances	1
-0.0805926	0.228494	-0.352712	0.727383	P4-PWY: superpathway of L-lysine, L-threonine and L-methionine biosynthesis I	28	delta-bloating__baseline-abundances	1
0.0208953	0.0199952	1.04501	0.306428	P4-PWY: superpathway of L-lysine, L-threonine and L-methionine biosynthesis I|unclassified	13	delta-bloating__baseline-abundances	1
-0.00667459	0.0384963	-0.173383	0.863805	P42-PWY: incomplete reductive TCA cycle	26	delta-bloating__baseline-abundances	1
0.00379939	0.024554	0.154736	0.878323	P42-PWY: incomplete reductive TCA cycle|unclassified	7	delta-bloating__baseline-abundances	1
0.0373642	0.20507	0.182202	0.856955	P441-PWY: superpathway of N-acetylneuraminate degradation	28	delta-bloating__baseline-abundances	1
0.0345397	0.149802	0.230569	0.819603	P461-PWY: hexitol fermentation to lactate, formate, ethanol and acetate	28	delta-bloating__baseline-abundances	1
-0.0126809	0.0228867	-0.554073	0.584655	P461-PWY: hexitol fermentation to lactate, formate, ethanol and acetate|g__Anaerostipes.s__Anaerostipes_hadrus	17	delta-bloating__baseline-abundances	1
0.0113359	0.0198748	0.570364	0.573732	P461-PWY: hexitol fermentation to lactate, formate, ethanol and acetate|unclassified	13	delta-bloating__baseline-abundances	1
0.572682	0.584942	0.979041	0.337326	PANTO-PWY: phosphopantothenate biosynthesis I	28	delta-bloating__baseline-abundances	1
0.0441456	0.0245178	1.80055	0.0843552	PANTO-PWY: phosphopantothenate biosynthesis I|g__Alistipes.s__Alistipes_finegoldii	23	delta-bloating__baseline-abundances	1
0.0175003	0.0217797	0.803517	0.429563	PANTO-PWY: phosphopantothenate biosynthesis I|g__Alistipes.s__Alistipes_putredinis	20	delta-bloating__baseline-abundances	1
-0.0203943	0.0242205	-0.842027	0.408085	PANTO-PWY: phosphopantothenate biosynthesis I|g__Anaerostipes.s__Anaerostipes_hadrus	18	delta-bloating__baseline-abundances	1
-0.000788196	0.0240657	-0.0327519	0.974143	PANTO-PWY: phosphopantothenate biosynthesis I|g__Bacteroides.s__Bacteroides_caccae	20	delta-bloating__baseline-abundances	1
-0.018196	0.0245898	-0.739982	0.466489	PANTO-PWY: phosphopantothenate biosynthesis I|g__Bacteroides.s__Bacteroides_fragilis	13	delta-bloating__baseline-abundances	1
-0.0132186	0.0218129	-0.605996	0.550207	PANTO-PWY: phosphopantothenate biosynthesis I|g__Bacteroides.s__Bacteroides_ovatus	17	delta-bloating__baseline-abundances	1
0.0117262	0.0223581	0.524473	0.604761	PANTO-PWY: phosphopantothenate biosynthesis I|g__Bacteroides.s__Bacteroides_stercoris	14	delta-bloating__baseline-abundances	1
-0.00982723	0.0243177	-0.404118	0.689704	PANTO-PWY: phosphopantothenate biosynthesis I|g__Bacteroides.s__Bacteroides_thetaiotaomicron	19	delta-bloating__baseline-abundances	1
0.00801624	0.0226965	0.353193	0.727027	PANTO-PWY: phosphopantothenate biosynthesis I|g__Bacteroides.s__Bacteroides_uniformis	21	delta-bloating__baseline-abundances	1
0.0069089	0.0263761	0.261937	0.795605	PANTO-PWY: phosphopantothenate biosynthesis I|g__Bacteroides.s__Bacteroides_vulgatus	22	delta-bloating__baseline-abundances	1
0.0224139	0.0219513	1.02108	0.317402	PANTO-PWY: phosphopantothenate biosynthesis I|g__Bacteroides.s__Bacteroides_xylanisolvens	12	delta-bloating__baseline-abundances	1
0.0272335	0.0245302	1.1102	0.277913	PANTO-PWY: phosphopantothenate biosynthesis I|g__Bilophila.s__Bilophila_wadsworthia	7	delta-bloating__baseline-abundances	1
-0.032105	0.0246115	-1.30447	0.204444	PANTO-PWY: phosphopantothenate biosynthesis I|g__Blautia.s__Blautia_obeum	22	delta-bloating__baseline-abundances	1
-0.00775309	0.0225376	-0.344007	0.733837	PANTO-PWY: phosphopantothenate biosynthesis I|g__Blautia.s__Blautia_wexlerae	17	delta-bloating__baseline-abundances	1
-0.0317416	0.0247595	-1.282	0.21209	PANTO-PWY: phosphopantothenate biosynthesis I|g__Blautia.s__Ruminococcus_torques	22	delta-bloating__baseline-abundances	1
-0.0202337	0.0232028	-0.872037	0.391829	PANTO-PWY: phosphopantothenate biosynthesis I|g__Coprococcus.s__Coprococcus_comes	8	delta-bloating__baseline-abundances	1
-0.00392231	0.0218297	-0.179678	0.858914	PANTO-PWY: phosphopantothenate biosynthesis I|g__Dorea.s__Dorea_longicatena	12	delta-bloating__baseline-abundances	1
-0.00317821	0.0236709	-0.134266	0.894312	PANTO-PWY: phosphopantothenate biosynthesis I|g__Eubacterium.s__Eubacterium_hallii	11	delta-bloating__baseline-abundances	1
-0.0214875	0.0215257	-0.998225	0.328129	PANTO-PWY: phosphopantothenate biosynthesis I|g__Lachnospiraceae_unclassified.s__Eubacterium_rectale	18	delta-bloating__baseline-abundances	1
0.0368649	0.0214183	1.72119	0.0980843	PANTO-PWY: phosphopantothenate biosynthesis I|g__Parabacteroides.s__Parabacteroides_distasonis	20	delta-bloating__baseline-abundances	1
0.00165036	0.0206429	0.0799481	0.936941	PANTO-PWY: phosphopantothenate biosynthesis I|g__Parabacteroides.s__Parabacteroides_merdae	14	delta-bloating__baseline-abundances	1
-0.00870975	0.0200939	-0.433453	0.668557	PANTO-PWY: phosphopantothenate biosynthesis I|g__Roseburia.s__Roseburia_faecis	14	delta-bloating__baseline-abundances	1
-0.137827	0.246231	-0.559749	0.580838	PANTO-PWY: phosphopantothenate biosynthesis I|unclassified	28	delta-bloating__baseline-abundances	1
0.473519	0.689923	0.686336	0.499079	PANTOSYN-PWY: superpathway of coenzyme A biosynthesis I (bacteria)	28	delta-bloating__baseline-abundances	1
0.0432986	0.0245532	1.76346	0.0905518	PANTOSYN-PWY: superpathway of coenzyme A biosynthesis I (bacteria)|g__Alistipes.s__Alistipes_finegoldii	23	delta-bloating__baseline-abundances	1
0.0171272	0.0216387	0.791508	0.436401	PANTOSYN-PWY: superpathway of coenzyme A biosynthesis I (bacteria)|g__Alistipes.s__Alistipes_putredinis	20	delta-bloating__baseline-abundances	1
0.00584872	0.0217359	0.269081	0.790167	PANTOSYN-PWY: superpathway of coenzyme A biosynthesis I (bacteria)|g__Bacteroides.s__Bacteroides_caccae	17	delta-bloating__baseline-abundances	1
-0.00776105	0.0243082	-0.319276	0.752279	PANTOSYN-PWY: superpathway of coenzyme A biosynthesis I (bacteria)|g__Bacteroides.s__Bacteroides_fragilis	10	delta-bloating__baseline-abundances	1
0.00210407	0.0217009	0.0969578	0.923565	PANTOSYN-PWY: superpathway of coenzyme A biosynthesis I (bacteria)|g__Bacteroides.s__Bacteroides_ovatus	14	delta-bloating__baseline-abundances	1
0.00954107	0.022879	0.417022	0.680369	PANTOSYN-PWY: superpathway of coenzyme A biosynthesis I (bacteria)|g__Bacteroides.s__Bacteroides_stercoris	13	delta-bloating__baseline-abundances	1
0.00188734	0.0224926	0.0839095	0.933824	PANTOSYN-PWY: superpathway of coenzyme A biosynthesis I (bacteria)|g__Bacteroides.s__Bacteroides_thetaiotaomicron	16	delta-bloating__baseline-abundances	1
0.0121192	0.0216255	0.560412	0.580393	PANTOSYN-PWY: superpathway of coenzyme A biosynthesis I (bacteria)|g__Bacteroides.s__Bacteroides_uniformis	20	delta-bloating__baseline-abundances	1
0.00684018	0.0266339	0.256822	0.799505	PANTOSYN-PWY: superpathway of coenzyme A biosynthesis I (bacteria)|g__Bacteroides.s__Bacteroides_vulgatus	22	delta-bloating__baseline-abundances	1
0.0363772	0.0231893	1.5687	0.129809	PANTOSYN-PWY: superpathway of coenzyme A biosynthesis I (bacteria)|g__Bacteroides.s__Bacteroides_xylanisolvens	9	delta-bloating__baseline-abundances	1
-0.0276397	0.0222133	-1.24429	0.225409	PANTOSYN-PWY: superpathway of coenzyme A biosynthesis I (bacteria)|g__Blautia.s__Blautia_obeum	20	delta-bloating__baseline-abundances	1
-0.0324434	0.0208298	-1.55755	0.132431	PANTOSYN-PWY: superpathway of coenzyme A biosynthesis I (bacteria)|g__Blautia.s__Ruminococcus_torques	18	delta-bloating__baseline-abundances	1
-0.0169855	0.0223716	-0.759244	0.4551	PANTOSYN-PWY: superpathway of coenzyme A biosynthesis I (bacteria)|g__Lachnospiraceae_unclassified.s__Eubacterium_rectale	12	delta-bloating__baseline-abundances	1
0.0482873	0.0193577	2.49447	0.0198974	PANTOSYN-PWY: superpathway of coenzyme A biosynthesis I (bacteria)|g__Parabacteroides.s__Parabacteroides_distasonis	16	delta-bloating__baseline-abundances	1
-0.0128486	0.0203385	-0.631736	0.533531	PANTOSYN-PWY: superpathway of coenzyme A biosynthesis I (bacteria)|g__Roseburia.s__Roseburia_faecis	11	delta-bloating__baseline-abundances	1
-0.118166	0.247802	-0.476855	0.637779	PANTOSYN-PWY: superpathway of coenzyme A biosynthesis I (bacteria)|unclassified	28	delta-bloating__baseline-abundances	1
0.255373	0.324167	0.787784	0.438535	PENTOSE-P-PWY: pentose phosphate pathway	28	delta-bloating__baseline-abundances	1
-0.00760371	0.0222033	-0.342459	0.734987	PENTOSE-P-PWY: pentose phosphate pathway|g__Bifidobacterium.s__Bifidobacterium_bifidum	10	delta-bloating__baseline-abundances	1
0.0272696	0.0202884	1.3441	0.191484	PENTOSE-P-PWY: pentose phosphate pathway|g__Parabacteroides.s__Parabacteroides_distasonis	17	delta-bloating__baseline-abundances	1
0.00923058	0.0210375	0.438768	0.664754	PENTOSE-P-PWY: pentose phosphate pathway|unclassified	14	delta-bloating__baseline-abundances	1
-0.370804	0.72919	-0.508515	0.615735	PEPTIDOGLYCANSYN-PWY: peptidoglycan biosynthesis I (meso-diaminopimelate containing)	28	delta-bloating__baseline-abundances	1
0.0379035	0.021935	1.72799	0.0968385	PEPTIDOGLYCANSYN-PWY: peptidoglycan biosynthesis I (meso-diaminopimelate containing)|g__Alistipes.s__Alistipes_finegoldii	21	delta-bloating__baseline-abundances	1
0.0124121	0.0222447	0.55798	0.582026	PEPTIDOGLYCANSYN-PWY: peptidoglycan biosynthesis I (meso-diaminopimelate containing)|g__Alistipes.s__Alistipes_putredinis	21	delta-bloating__baseline-abundances	1
0.0306788	0.022444	1.3669	0.184325	PEPTIDOGLYCANSYN-PWY: peptidoglycan biosynthesis I (meso-diaminopimelate containing)|g__Anaerostipes.s__Anaerostipes_hadrus	12	delta-bloating__baseline-abundances	1
0.00658376	0.0221049	0.297842	0.768387	PEPTIDOGLYCANSYN-PWY: peptidoglycan biosynthesis I (meso-diaminopimelate containing)|g__Bacteroides.s__Bacteroides_caccae	16	delta-bloating__baseline-abundances	1
0.00255342	0.0214887	0.118826	0.906402	PEPTIDOGLYCANSYN-PWY: peptidoglycan biosynthesis I (meso-diaminopimelate containing)|g__Bacteroides.s__Bacteroides_ovatus	15	delta-bloating__baseline-abundances	1
0.00960783	0.0229326	0.418959	0.678972	PEPTIDOGLYCANSYN-PWY: peptidoglycan biosynthesis I (meso-diaminopimelate containing)|g__Bacteroides.s__Bacteroides_stercoris	13	delta-bloating__baseline-abundances	1
-0.0168132	0.0224659	-0.748388	0.461498	PEPTIDOGLYCANSYN-PWY: peptidoglycan biosynthesis I (meso-diaminopimelate containing)|g__Bacteroides.s__Bacteroides_thetaiotaomicron	18	delta-bloating__baseline-abundances	1
0.0123199	0.0215492	0.571709	0.572835	PEPTIDOGLYCANSYN-PWY: peptidoglycan biosynthesis I (meso-diaminopimelate containing)|g__Bacteroides.s__Bacteroides_uniformis	20	delta-bloating__baseline-abundances	1
0.0070986	0.0264153	0.268731	0.790434	PEPTIDOGLYCANSYN-PWY: peptidoglycan biosynthesis I (meso-diaminopimelate containing)|g__Bacteroides.s__Bacteroides_vulgatus	22	delta-bloating__baseline-abundances	1
0.0407174	0.0201813	2.01758	0.0549506	PEPTIDOGLYCANSYN-PWY: peptidoglycan biosynthesis I (meso-diaminopimelate containing)|g__Bacteroides.s__Bacteroides_xylanisolvens	11	delta-bloating__baseline-abundances	1
-0.0122276	0.0189749	-0.644409	0.525422	PEPTIDOGLYCANSYN-PWY: peptidoglycan biosynthesis I (meso-diaminopimelate containing)|g__Bifidobacterium.s__Bifidobacterium_adolescentis	15	delta-bloating__baseline-abundances	1
-0.00535673	0.021209	-0.252568	0.802752	PEPTIDOGLYCANSYN-PWY: peptidoglycan biosynthesis I (meso-diaminopimelate containing)|g__Bifidobacterium.s__Bifidobacterium_bifidum	11	delta-bloating__baseline-abundances	1
-0.0279313	0.0217492	-1.28424	0.211316	PEPTIDOGLYCANSYN-PWY: peptidoglycan biosynthesis I (meso-diaminopimelate containing)|g__Bifidobacterium.s__Bifidobacterium_longum	21	delta-bloating__baseline-abundances	1
-0.0291993	0.0200891	-1.45348	0.159041	PEPTIDOGLYCANSYN-PWY: peptidoglycan biosynthesis I (meso-diaminopimelate containing)|g__Bifidobacterium.s__Bifidobacterium_pseudocatenulatum	11	delta-bloating__baseline-abundances	1
-0.0271051	0.0372796	-0.727077	0.474212	PEPTIDOGLYCANSYN-PWY: peptidoglycan biosynthesis I (meso-diaminopimelate containing)|g__Blautia.s__Blautia_obeum	26	delta-bloating__baseline-abundances	1
0.0037895	0.0264519	0.14326	0.887281	PEPTIDOGLYCANSYN-PWY: peptidoglycan biosynthesis I (meso-diaminopimelate containing)|g__Blautia.s__Blautia_wexlerae	21	delta-bloating__baseline-abundances	1
-0.0366962	0.0215034	-1.70653	0.100819	PEPTIDOGLYCANSYN-PWY: peptidoglycan biosynthesis I (meso-diaminopimelate containing)|g__Blautia.s__Ruminococcus_torques	21	delta-bloating__baseline-abundances	1
-0.00522805	0.0224034	-0.233359	0.817461	PEPTIDOGLYCANSYN-PWY: peptidoglycan biosynthesis I (meso-diaminopimelate containing)|g__Collinsella.s__Collinsella_aerofaciens	19	delta-bloating__baseline-abundances	1
-0.004536	0.0198415	-0.228612	0.821108	PEPTIDOGLYCANSYN-PWY: peptidoglycan biosynthesis I (meso-diaminopimelate containing)|g__Faecalibacterium.s__Faecalibacterium_prausnitzii	15	delta-bloating__baseline-abundances	1
-0.0390046	0.0303361	-1.28575	0.210798	PEPTIDOGLYCANSYN-PWY: peptidoglycan biosynthesis I (meso-diaminopimelate containing)|g__Fusicatenibacter.s__Fusicatenibacter_saccharivorans	25	delta-bloating__baseline-abundances	1
-0.0326132	0.0206426	-1.5799	0.12722	PEPTIDOGLYCANSYN-PWY: peptidoglycan biosynthesis I (meso-diaminopimelate containing)|g__Gemmiger.s__Gemmiger_formicilis	18	delta-bloating__baseline-abundances	1
-0.0160776	0.0216151	-0.743815	0.464209	PEPTIDOGLYCANSYN-PWY: peptidoglycan biosynthesis I (meso-diaminopimelate containing)|g__Lachnospiraceae_unclassified.s__Eubacterium_rectale	17	delta-bloating__baseline-abundances	1
0.0561799	0.0198855	2.82517	0.00936447	PEPTIDOGLYCANSYN-PWY: peptidoglycan biosynthesis I (meso-diaminopimelate containing)|g__Oscillibacter.s__Oscillibacter_sp_57_20	8	delta-bloating__baseline-abundances	1
0.0324636	0.0205317	1.58115	0.126935	PEPTIDOGLYCANSYN-PWY: peptidoglycan biosynthesis I (meso-diaminopimelate containing)|g__Parabacteroides.s__Parabacteroides_distasonis	18	delta-bloating__baseline-abundances	1
0.0230123	0.0217671	1.0572	0.300944	PEPTIDOGLYCANSYN-PWY: peptidoglycan biosynthesis I (meso-diaminopimelate containing)|g__Parabacteroides.s__Parabacteroides_merdae	18	delta-bloating__baseline-abundances	1
-0.00861447	0.0201706	-0.42708	0.673128	PEPTIDOGLYCANSYN-PWY: peptidoglycan biosynthesis I (meso-diaminopimelate containing)|g__Roseburia.s__Roseburia_faecis	12	delta-bloating__baseline-abundances	1
-0.0304908	0.0202589	-1.50506	0.145358	PEPTIDOGLYCANSYN-PWY: peptidoglycan biosynthesis I (meso-diaminopimelate containing)|g__Ruminococcus.s__Ruminococcus_bicirculans	16	delta-bloating__baseline-abundances	1
0.0152354	0.021108	0.721781	0.477403	PEPTIDOGLYCANSYN-PWY: peptidoglycan biosynthesis I (meso-diaminopimelate containing)|g__Ruminococcus.s__Ruminococcus_bromii	18	delta-bloating__baseline-abundances	1
-0.085084	0.307223	-0.276945	0.784194	PEPTIDOGLYCANSYN-PWY: peptidoglycan biosynthesis I (meso-diaminopimelate containing)|unclassified	28	delta-bloating__baseline-abundances	1
0.320642	0.262531	1.22135	0.233817	PHOSLIPSYN-PWY: superpathway of phospholipid biosynthesis I (bacteria)	28	delta-bloating__baseline-abundances	1
-0.0373295	0.0223371	-1.67119	0.107675	PHOSLIPSYN-PWY: superpathway of phospholipid biosynthesis I (bacteria)|g__Fusicatenibacter.s__Fusicatenibacter_saccharivorans	22	delta-bloating__baseline-abundances	1
0.0229128	0.0201052	1.13965	0.26568	PHOSLIPSYN-PWY: superpathway of phospholipid biosynthesis I (bacteria)|unclassified	14	delta-bloating__baseline-abundances	1
-0.0110037	0.0224525	-0.490088	0.628522	POLYAMINSYN3-PWY: superpathway of polyamine biosynthesis II	9	delta-bloating__baseline-abundances	1
-0.0119937	0.0538329	-0.222795	0.825581	POLYAMSYN-PWY: superpathway of polyamine biosynthesis I	27	delta-bloating__baseline-abundances	1
0.00984337	0.0235028	0.418817	0.679074	POLYAMSYN-PWY: superpathway of polyamine biosynthesis I|unclassified	17	delta-bloating__baseline-abundances	1
0.104025	0.195912	0.530981	0.600312	POLYISOPRENSYN-PWY: polyisoprenoid biosynthesis (E. coli)	28	delta-bloating__baseline-abundances	1
-0.0842716	0.166737	-0.505415	0.617877	PPGPPMET-PWY: ppGpp metabolism	28	delta-bloating__baseline-abundances	1
-0.0148206	0.0207395	-0.714607	0.481745	PPGPPMET-PWY: ppGpp metabolism|unclassified	13	delta-bloating__baseline-abundances	1
-0.302628	0.535299	-0.565344	0.577087	PWY-1042: glycolysis IV	28	delta-bloating__baseline-abundances	1
0.0123763	0.0221864	0.557833	0.582125	PWY-1042: glycolysis IV|g__Alistipes.s__Alistipes_putredinis	21	delta-bloating__baseline-abundances	1
0.00615923	0.0221978	0.27747	0.783796	PWY-1042: glycolysis IV|g__Alistipes.s__Alistipes_shahii	19	delta-bloating__baseline-abundances	1
-0.000804118	0.0227138	-0.0354022	0.972052	PWY-1042: glycolysis IV|g__Anaerostipes.s__Anaerostipes_hadrus	17	delta-bloating__baseline-abundances	1
0.00123939	0.0226321	0.0547623	0.956781	PWY-1042: glycolysis IV|g__Bacteroides.s__Bacteroides_caccae	18	delta-bloating__baseline-abundances	1
0.00739278	0.0259531	0.284851	0.778202	PWY-1042: glycolysis IV|g__Bacteroides.s__Bacteroides_vulgatus	22	delta-bloating__baseline-abundances	1
0.0136937	0.0530599	0.258081	0.798545	PWY-1042: glycolysis IV|g__Blautia.s__Blautia_obeum	27	delta-bloating__baseline-abundances	1
0.0212402	0.0263493	0.806103	0.428099	PWY-1042: glycolysis IV|g__Blautia.s__Blautia_wexlerae	22	delta-bloating__baseline-abundances	1
-0.0382277	0.0239029	-1.59929	0.122839	PWY-1042: glycolysis IV|g__Blautia.s__Ruminococcus_torques	23	delta-bloating__baseline-abundances	1
-0.0449271	0.0199219	-2.25517	0.0335174	PWY-1042: glycolysis IV|g__Dorea.s__Dorea_longicatena	12	delta-bloating__baseline-abundances	1
-0.0181493	0.0205644	-0.88256	0.386229	PWY-1042: glycolysis IV|g__Eubacterium.s__Eubacterium_hallii	15	delta-bloating__baseline-abundances	1
0.0201048	0.0512483	0.392302	0.698298	PWY-1042: glycolysis IV|g__Faecalibacterium.s__Faecalibacterium_prausnitzii	27	delta-bloating__baseline-abundances	1
-0.0205781	0.0235516	-0.873747	0.390916	PWY-1042: glycolysis IV|g__Fusicatenibacter.s__Fusicatenibacter_saccharivorans	22	delta-bloating__baseline-abundances	1
-0.0167768	0.0205821	-0.815117	0.423021	PWY-1042: glycolysis IV|g__Lachnospiraceae_unclassified.s__Eubacterium_rectale	17	delta-bloating__baseline-abundances	1
-0.00844542	0.0199645	-0.423022	0.676046	PWY-1042: glycolysis IV|g__Roseburia.s__Roseburia_faecis	12	delta-bloating__baseline-abundances	1
-0.0302383	0.0196732	-1.53703	0.137365	PWY-1042: glycolysis IV|g__Ruminococcus.s__Ruminococcus_bicirculans	16	delta-bloating__baseline-abundances	1
-0.197406	0.367234	-0.537549	0.595838	PWY-1042: glycolysis IV|unclassified	28	delta-bloating__baseline-abundances	1
0.26799	0.23596	1.13574	0.267278	PWY-1269: CMP-3-deoxy-D-manno-octulosonate biosynthesis	28	delta-bloating__baseline-abundances	1
0.00391293	0.0214443	0.182469	0.856747	PWY-1269: CMP-3-deoxy-D-manno-octulosonate biosynthesis|g__Alistipes.s__Alistipes_shahii	18	delta-bloating__baseline-abundances	1
0.00890453	0.0220922	0.403062	0.690471	PWY-1269: CMP-3-deoxy-D-manno-octulosonate biosynthesis|g__Bacteroides.s__Bacteroides_caccae	16	delta-bloating__baseline-abundances	1
0.00245765	0.0226865	0.108331	0.914634	PWY-1269: CMP-3-deoxy-D-manno-octulosonate biosynthesis|g__Bacteroides.s__Bacteroides_ovatus	17	delta-bloating__baseline-abundances	1
-0.0119863	0.0231823	-0.517045	0.609857	PWY-1269: CMP-3-deoxy-D-manno-octulosonate biosynthesis|g__Bacteroides.s__Bacteroides_thetaiotaomicron	19	delta-bloating__baseline-abundances	1
0.012956	0.0218915	0.591825	0.559502	PWY-1269: CMP-3-deoxy-D-manno-octulosonate biosynthesis|g__Bacteroides.s__Bacteroides_uniformis	20	delta-bloating__baseline-abundances	1
0.0194728	0.0216043	0.901338	0.376365	PWY-1269: CMP-3-deoxy-D-manno-octulosonate biosynthesis|g__Bacteroides.s__Bacteroides_xylanisolvens	12	delta-bloating__baseline-abundances	1
0.0507296	0.0230813	2.19787	0.0378465	PWY-1269: CMP-3-deoxy-D-manno-octulosonate biosynthesis|unclassified	22	delta-bloating__baseline-abundances	1
-0.027743	0.0260825	-1.06366	0.298066	PWY-1861: formaldehyde assimilation II (assimilatory RuMP Cycle)	24	delta-bloating__baseline-abundances	1
-0.0232684	0.0219784	-1.05869	0.300279	PWY-1861: formaldehyde assimilation II (assimilatory RuMP Cycle)|g__Anaerostipes.s__Anaerostipes_hadrus	12	delta-bloating__baseline-abundances	1
-0.0205167	0.0218368	-0.939548	0.35681	PWY-1861: formaldehyde assimilation II (assimilatory RuMP Cycle)|unclassified	16	delta-bloating__baseline-abundances	1
0.134083	0.256943	0.521838	0.606566	PWY-241: C4 photosynthetic carbon assimilation cycle, NADP-ME type	28	delta-bloating__baseline-abundances	1
0.0246343	0.023173	1.06306	0.298336	PWY-241: C4 photosynthetic carbon assimilation cycle, NADP-ME type|unclassified	8	delta-bloating__baseline-abundances	1
0.0326956	0.157071	0.208158	0.836862	PWY-2723: trehalose degradation V	28	delta-bloating__baseline-abundances	1
-0.0299889	0.0244742	-1.22533	0.232341	PWY-2723: trehalose degradation V|g__Bifidobacterium.s__Bifidobacterium_bifidum	8	delta-bloating__baseline-abundances	1
-0.0194213	0.0213144	-0.91118	0.371262	PWY-2723: trehalose degradation V|g__Bifidobacterium.s__Bifidobacterium_longum	20	delta-bloating__baseline-abundances	1
0.0412466	0.0191468	2.15423	0.0414763	PWY-2723: trehalose degradation V|unclassified	16	delta-bloating__baseline-abundances	1
0.199217	0.288165	0.691332	0.495991	PWY-2941: L-lysine biosynthesis II	28	delta-bloating__baseline-abundances	1
-0.0018732	0.021162	-0.0885172	0.9302	PWY-2941: L-lysine biosynthesis II|unclassified	18	delta-bloating__baseline-abundances	1
-0.0588082	0.600423	-0.0979446	0.92279	PWY-2942: L-lysine biosynthesis III	28	delta-bloating__baseline-abundances	1
-0.0224851	0.0242816	-0.926013	0.363658	PWY-2942: L-lysine biosynthesis III|g__Adlercreutzia.s__Adlercreutzia_equolifaciens	10	delta-bloating__baseline-abundances	1
0.0299537	0.0220217	1.36019	0.186411	PWY-2942: L-lysine biosynthesis III|g__Alistipes.s__Alistipes_finegoldii	21	delta-bloating__baseline-abundances	1
0.00470407	0.0213538	0.220292	0.827507	PWY-2942: L-lysine biosynthesis III|g__Alistipes.s__Alistipes_shahii	18	delta-bloating__baseline-abundances	1
-0.0189731	0.0228413	-0.830648	0.41436	PWY-2942: L-lysine biosynthesis III|g__Anaerostipes.s__Anaerostipes_hadrus	13	delta-bloating__baseline-abundances	1
-0.0202052	0.0251681	-0.80281	0.429964	PWY-2942: L-lysine biosynthesis III|g__Asaccharobacter.s__Asaccharobacter_celatus	9	delta-bloating__baseline-abundances	1
-0.0167417	0.023493	-0.712622	0.482951	PWY-2942: L-lysine biosynthesis III|g__Bacteroides.s__Bacteroides_caccae	18	delta-bloating__baseline-abundances	1
-0.00554644	0.0234942	-0.236077	0.815376	PWY-2942: L-lysine biosynthesis III|g__Bacteroides.s__Bacteroides_ovatus	14	delta-bloating__baseline-abundances	1
-0.0218514	0.0230213	-0.949181	0.35199	PWY-2942: L-lysine biosynthesis III|g__Bacteroides.s__Bacteroides_thetaiotaomicron	18	delta-bloating__baseline-abundances	1
0.00767032	0.0225263	0.340505	0.736439	PWY-2942: L-lysine biosynthesis III|g__Bacteroides.s__Bacteroides_uniformis	21	delta-bloating__baseline-abundances	1
0.00743149	0.0263651	0.281869	0.78046	PWY-2942: L-lysine biosynthesis III|g__Bacteroides.s__Bacteroides_vulgatus	22	delta-bloating__baseline-abundances	1
0.0223822	0.0217587	1.02866	0.313898	PWY-2942: L-lysine biosynthesis III|g__Bacteroides.s__Bacteroides_xylanisolvens	13	delta-bloating__baseline-abundances	1
-0.00833382	0.0205449	-0.405639	0.688601	PWY-2942: L-lysine biosynthesis III|g__Bifidobacterium.s__Bifidobacterium_adolescentis	18	delta-bloating__baseline-abundances	1
-0.00518659	0.0214646	-0.241635	0.811116	PWY-2942: L-lysine biosynthesis III|g__Bifidobacterium.s__Bifidobacterium_bifidum	11	delta-bloating__baseline-abundances	1
-0.0407297	0.0245144	-1.66146	0.10963	PWY-2942: L-lysine biosynthesis III|g__Bifidobacterium.s__Bifidobacterium_longum	23	delta-bloating__baseline-abundances	1
-0.0225406	0.0211963	-1.06342	0.298174	PWY-2942: L-lysine biosynthesis III|g__Bifidobacterium.s__Bifidobacterium_pseudocatenulatum	18	delta-bloating__baseline-abundances	1
0.0187229	0.0225347	0.830846	0.41425	PWY-2942: L-lysine biosynthesis III|g__Bilophila.s__Bilophila_wadsworthia	9	delta-bloating__baseline-abundances	1
-0.0267086	0.0375292	-0.711674	0.483527	PWY-2942: L-lysine biosynthesis III|g__Blautia.s__Blautia_obeum	26	delta-bloating__baseline-abundances	1
0.00473147	0.0259441	0.182371	0.856823	PWY-2942: L-lysine biosynthesis III|g__Blautia.s__Blautia_wexlerae	21	delta-bloating__baseline-abundances	1
-0.031415	0.0230191	-1.36473	0.184997	PWY-2942: L-lysine biosynthesis III|g__Blautia.s__Ruminococcus_torques	20	delta-bloating__baseline-abundances	1
-0.0123844	0.0234276	-0.528624	0.601922	PWY-2942: L-lysine biosynthesis III|g__Dorea.s__Dorea_longicatena	10	delta-bloating__baseline-abundances	1
-0.00739085	0.0238029	-0.310502	0.75886	PWY-2942: L-lysine biosynthesis III|g__Eubacterium.s__Eubacterium_hallii	8	delta-bloating__baseline-abundances	1
-0.0372915	0.0229757	-1.62308	0.117636	PWY-2942: L-lysine biosynthesis III|g__Fusicatenibacter.s__Fusicatenibacter_saccharivorans	22	delta-bloating__baseline-abundances	1
0.0393984	0.0230195	1.71152	0.0998803	PWY-2942: L-lysine biosynthesis III|g__Parabacteroides.s__Parabacteroides_distasonis	22	delta-bloating__baseline-abundances	1
0.0231243	0.0217239	1.06446	0.297712	PWY-2942: L-lysine biosynthesis III|g__Parabacteroides.s__Parabacteroides_merdae	18	delta-bloating__baseline-abundances	1
0.16238	0.25958	0.625548	0.537515	PWY-2942: L-lysine biosynthesis III|unclassified	28	delta-bloating__baseline-abundances	1
-0.18117	0.502535	-0.360513	0.721617	PWY-3001: superpathway of L-isoleucine biosynthesis I	28	delta-bloating__baseline-abundances	1
0.0119141	0.0226001	0.527171	0.602914	PWY-3001: superpathway of L-isoleucine biosynthesis I|g__Bacteroides.s__Bacteroides_stercoris	14	delta-bloating__baseline-abundances	1
-0.00862008	0.020469	-0.421128	0.677409	PWY-3001: superpathway of L-isoleucine biosynthesis I|g__Bifidobacterium.s__Bifidobacterium_adolescentis	18	delta-bloating__baseline-abundances	1
-0.0186835	0.0201898	-0.92539	0.363975	PWY-3001: superpathway of L-isoleucine biosynthesis I|g__Bifidobacterium.s__Bifidobacterium_bifidum	12	delta-bloating__baseline-abundances	1
-0.0636367	0.0292718	-2.174	0.0397949	PWY-3001: superpathway of L-isoleucine biosynthesis I|g__Bifidobacterium.s__Bifidobacterium_longum	25	delta-bloating__baseline-abundances	1
-0.0228438	0.0213854	-1.0682	0.296059	PWY-3001: superpathway of L-isoleucine biosynthesis I|g__Bifidobacterium.s__Bifidobacterium_pseudocatenulatum	18	delta-bloating__baseline-abundances	1
-0.017062	0.0236549	-0.721291	0.477699	PWY-3001: superpathway of L-isoleucine biosynthesis I|g__Blautia.s__Blautia_obeum	19	delta-bloating__baseline-abundances	1
-0.0389684	0.023349	-1.66895	0.108122	PWY-3001: superpathway of L-isoleucine biosynthesis I|g__Blautia.s__Ruminococcus_torques	22	delta-bloating__baseline-abundances	1
-0.0232814	0.0231065	-1.00757	0.323712	PWY-3001: superpathway of L-isoleucine biosynthesis I|g__Eubacterium.s__Eubacterium_hallii	8	delta-bloating__baseline-abundances	1
-0.23114	0.318961	-0.724665	0.475664	PWY-3001: superpathway of L-isoleucine biosynthesis I|unclassified	28	delta-bloating__baseline-abundances	1
0.0187736	0.685298	0.0273948	0.978371	PWY-3841: folate transformations II (plants)	28	delta-bloating__baseline-abundances	1
0.0451781	0.0223985	2.01702	0.055013	PWY-3841: folate transformations II (plants)|g__Alistipes.s__Alistipes_finegoldii	22	delta-bloating__baseline-abundances	1
0.0120289	0.0221664	0.542665	0.592365	PWY-3841: folate transformations II (plants)|g__Alistipes.s__Alistipes_putredinis	21	delta-bloating__baseline-abundances	1
-0.0189922	0.0227141	-0.836143	0.411322	PWY-3841: folate transformations II (plants)|g__Anaerostipes.s__Anaerostipes_hadrus	13	delta-bloating__baseline-abundances	1
-0.000881065	0.0240442	-0.0366436	0.971072	PWY-3841: folate transformations II (plants)|g__Bacteroides.s__Bacteroides_caccae	20	delta-bloating__baseline-abundances	1
-0.0171596	0.0231486	-0.74128	0.465716	PWY-3841: folate transformations II (plants)|g__Bacteroides.s__Bacteroides_fragilis	11	delta-bloating__baseline-abundances	1
-0.0124919	0.0222011	-0.562671	0.578877	PWY-3841: folate transformations II (plants)|g__Bacteroides.s__Bacteroides_ovatus	18	delta-bloating__baseline-abundances	1
0.0121218	0.0223737	0.541785	0.592961	PWY-3841: folate transformations II (plants)|g__Bacteroides.s__Bacteroides_stercoris	14	delta-bloating__baseline-abundances	1
-0.0291048	0.0254663	-1.14288	0.264363	PWY-3841: folate transformations II (plants)|g__Bacteroides.s__Bacteroides_thetaiotaomicron	22	delta-bloating__baseline-abundances	1
0.00721795	0.0221793	0.325436	0.747671	PWY-3841: folate transformations II (plants)|g__Bacteroides.s__Bacteroides_uniformis	21	delta-bloating__baseline-abundances	1
0.000944238	0.0276604	0.0341368	0.97305	PWY-3841: folate transformations II (plants)|g__Bacteroides.s__Bacteroides_vulgatus	23	delta-bloating__baseline-abundances	1
0.0216305	0.0210249	1.02881	0.313828	PWY-3841: folate transformations II (plants)|g__Bacteroides.s__Bacteroides_xylanisolvens	13	delta-bloating__baseline-abundances	1
-0.00785528	0.0194007	-0.404897	0.689139	PWY-3841: folate transformations II (plants)|g__Bifidobacterium.s__Bifidobacterium_adolescentis	15	delta-bloating__baseline-abundances	1
-0.01575	0.0214944	-0.732748	0.470809	PWY-3841: folate transformations II (plants)|g__Bifidobacterium.s__Bifidobacterium_longum	20	delta-bloating__baseline-abundances	1
-0.0171962	0.020273	-0.848233	0.404689	PWY-3841: folate transformations II (plants)|g__Bifidobacterium.s__Bifidobacterium_pseudocatenulatum	16	delta-bloating__baseline-abundances	1
-0.0288553	0.0402222	-0.717396	0.480055	PWY-3841: folate transformations II (plants)|g__Blautia.s__Blautia_obeum	26	delta-bloating__baseline-abundances	1
0.0193065	0.0215256	0.896909	0.378677	PWY-3841: folate transformations II (plants)|g__Blautia.s__Blautia_wexlerae	13	delta-bloating__baseline-abundances	1
-0.0183777	0.0241456	-0.761119	0.454	PWY-3841: folate transformations II (plants)|g__Blautia.s__Ruminococcus_torques	22	delta-bloating__baseline-abundances	1
-0.0253856	0.0223797	-1.13432	0.267866	PWY-3841: folate transformations II (plants)|g__Lachnospiraceae_unclassified.s__Eubacterium_rectale	14	delta-bloating__baseline-abundances	1
0.0359181	0.0213421	1.68297	0.105346	PWY-3841: folate transformations II (plants)|g__Parabacteroides.s__Parabacteroides_distasonis	20	delta-bloating__baseline-abundances	1
0.0237837	0.0217004	1.096	0.283954	PWY-3841: folate transformations II (plants)|g__Parabacteroides.s__Parabacteroides_merdae	18	delta-bloating__baseline-abundances	1
-0.00856411	0.0200876	-0.426339	0.67366	PWY-3841: folate transformations II (plants)|g__Roseburia.s__Roseburia_faecis	13	delta-bloating__baseline-abundances	1
0.00154215	0.0204937	0.0752497	0.94064	PWY-3841: folate transformations II (plants)|g__Ruminococcaceae_unclassified.s__Eubacterium_siraeum	11	delta-bloating__baseline-abundances	1
-0.0302384	0.277198	-0.109086	0.914042	PWY-3841: folate transformations II (plants)|unclassified	28	delta-bloating__baseline-abundances	1
0.00256426	0.228214	0.0112362	0.991128	PWY-4041: &gamma;-glutamyl cycle	28	delta-bloating__baseline-abundances	1
-0.0471748	0.028873	-1.63387	0.115338	PWY-4041: &gamma;-glutamyl cycle|g__Bifidobacterium.s__Bifidobacterium_longum	24	delta-bloating__baseline-abundances	1
0.0330308	0.0278984	1.18397	0.24802	PWY-4041: &gamma;-glutamyl cycle|unclassified	24	delta-bloating__baseline-abundances	1
0.00835694	0.660886	0.0126451	0.990016	PWY-4242	28	delta-bloating__baseline-abundances	1
0.0431367	0.0245939	1.75396	0.0922007	PWY-4242|g__Alistipes.s__Alistipes_finegoldii	23	delta-bloating__baseline-abundances	1
0.0172082	0.0216122	0.796226	0.433706	PWY-4242|g__Alistipes.s__Alistipes_putredinis	20	delta-bloating__baseline-abundances	1
0.0181615	0.0203741	0.891402	0.381563	PWY-4242|g__Bacteroides.s__Bacteroides_caccae	14	delta-bloating__baseline-abundances	1
0.014323	0.0222322	0.644246	0.525526	PWY-4242|g__Bacteroides.s__Bacteroides_ovatus	11	delta-bloating__baseline-abundances	1
0.00619543	0.0217832	0.284413	0.778534	PWY-4242|g__Bacteroides.s__Bacteroides_stercoris	12	delta-bloating__baseline-abundances	1
-0.00298979	0.0228681	-0.130741	0.89707	PWY-4242|g__Bacteroides.s__Bacteroides_thetaiotaomicron	13	delta-bloating__baseline-abundances	1
0.00800333	0.021127	0.37882	0.708152	PWY-4242|g__Bacteroides.s__Bacteroides_uniformis	19	delta-bloating__baseline-abundances	1
0.00696638	0.0267306	0.260614	0.796613	PWY-4242|g__Bacteroides.s__Bacteroides_vulgatus	22	delta-bloating__baseline-abundances	1
-0.00784249	0.0192991	-0.406366	0.688075	PWY-4242|g__Bifidobacterium.s__Bifidobacterium_adolescentis	15	delta-bloating__baseline-abundances	1
-0.0213129	0.0199385	-1.06893	0.295734	PWY-4242|g__Bifidobacterium.s__Bifidobacterium_pseudocatenulatum	14	delta-bloating__baseline-abundances	1
-0.0209729	0.0306328	-0.684656	0.50012	PWY-4242|g__Blautia.s__Blautia_obeum	24	delta-bloating__baseline-abundances	1
-0.0316656	0.0239122	-1.32425	0.197895	PWY-4242|g__Blautia.s__Ruminococcus_torques	14	delta-bloating__baseline-abundances	1
-0.00499876	0.0229729	-0.217593	0.829585	PWY-4242|g__Collinsella.s__Collinsella_aerofaciens	15	delta-bloating__baseline-abundances	1
-0.0159313	0.0396632	-0.401665	0.691485	PWY-4242|g__Faecalibacterium.s__Faecalibacterium_prausnitzii	26	delta-bloating__baseline-abundances	1
-0.0310955	0.0249625	-1.24569	0.224902	PWY-4242|g__Fusicatenibacter.s__Fusicatenibacter_saccharivorans	23	delta-bloating__baseline-abundances	1
-0.0209551	0.020788	-1.00804	0.323491	PWY-4242|g__Gemmiger.s__Gemmiger_formicilis	18	delta-bloating__baseline-abundances	1
-0.016571	0.0224536	-0.738014	0.467662	PWY-4242|g__Lachnospiraceae_unclassified.s__Eubacterium_rectale	12	delta-bloating__baseline-abundances	1
0.0479743	0.0202339	2.37099	0.026113	PWY-4242|g__Parabacteroides.s__Parabacteroides_distasonis	15	delta-bloating__baseline-abundances	1
-0.00354575	0.0212597	-0.166783	0.868938	PWY-4242|g__Roseburia.s__Roseburia_faecis	10	delta-bloating__baseline-abundances	1
-0.0309549	0.0203512	-1.52104	0.141317	PWY-4242|g__Ruminococcus.s__Ruminococcus_bicirculans	16	delta-bloating__baseline-abundances	1
0.00281709	0.322368	0.00873873	0.9931	PWY-4242|unclassified	28	delta-bloating__baseline-abundances	1
0.0244846	0.227812	0.107477	0.915304	PWY-4981: L-proline biosynthesis II (from arginine)	28	delta-bloating__baseline-abundances	1
-0.0295449	0.023256	-1.27042	0.216112	PWY-4981: L-proline biosynthesis II (from arginine)|g__Adlercreutzia.s__Adlercreutzia_equolifaciens	8	delta-bloating__baseline-abundances	1
-0.0504579	0.0241275	-2.0913	0.0472622	PWY-4981: L-proline biosynthesis II (from arginine)|g__Asaccharobacter.s__Asaccharobacter_celatus	7	delta-bloating__baseline-abundances	1
0.0247679	0.0227791	1.08731	0.287701	PWY-4981: L-proline biosynthesis II (from arginine)|g__Collinsella.s__Collinsella_aerofaciens	20	delta-bloating__baseline-abundances	1
0.0225445	0.0489657	0.460415	0.649363	PWY-4981: L-proline biosynthesis II (from arginine)|unclassified	27	delta-bloating__baseline-abundances	1
0.399535	0.25129	1.58994	0.124937	PWY-4984: urea cycle	28	delta-bloating__baseline-abundances	1
0.0568706	0.0176928	3.21434	0.00370958	PWY-4984: urea cycle|g__Alistipes.s__Alistipes_finegoldii	19	delta-bloating__baseline-abundances	1
-0.0159822	0.0230709	-0.692741	0.495121	PWY-5005: biotin biosynthesis II	21	delta-bloating__baseline-abundances	1
-0.0290164	0.0252783	-1.14788	0.262334	PWY-5022: 4-aminobutanoate degradation V	23	delta-bloating__baseline-abundances	1
0.447843	0.257091	1.74196	0.0943185	PWY-5030: L-histidine degradation III	28	delta-bloating__baseline-abundances	1
0.0202987	0.0209589	0.968501	0.342454	PWY-5030: L-histidine degradation III|g__Alistipes.s__Alistipes_finegoldii	14	delta-bloating__baseline-abundances	1
0.0122153	0.0222521	0.548949	0.588112	PWY-5030: L-histidine degradation III|g__Alistipes.s__Alistipes_putredinis	21	delta-bloating__baseline-abundances	1
0.00441667	0.02162	0.204287	0.839852	PWY-5030: L-histidine degradation III|g__Alistipes.s__Alistipes_shahii	18	delta-bloating__baseline-abundances	1
-0.00862619	0.0216189	-0.399012	0.693413	PWY-5030: L-histidine degradation III|g__Bacteroides.s__Bacteroides_ovatus	16	delta-bloating__baseline-abundances	1
0.0117171	0.0223788	0.523578	0.605373	PWY-5030: L-histidine degradation III|g__Bacteroides.s__Bacteroides_stercoris	14	delta-bloating__baseline-abundances	1
-0.0238509	0.0256408	-0.93019	0.361535	PWY-5030: L-histidine degradation III|g__Bacteroides.s__Bacteroides_thetaiotaomicron	22	delta-bloating__baseline-abundances	1
0.0115344	0.0244012	0.472699	0.640699	PWY-5030: L-histidine degradation III|g__Bacteroides.s__Bacteroides_uniformis	22	delta-bloating__baseline-abundances	1
0.00743138	0.0263212	0.282334	0.780108	PWY-5030: L-histidine degradation III|g__Bacteroides.s__Bacteroides_vulgatus	22	delta-bloating__baseline-abundances	1
0.0232995	0.0215762	1.07987	0.290932	PWY-5030: L-histidine degradation III|g__Bacteroides.s__Bacteroides_xylanisolvens	12	delta-bloating__baseline-abundances	1
0.00816267	0.0196246	0.41594	0.68115	PWY-5030: L-histidine degradation III|unclassified	16	delta-bloating__baseline-abundances	1
-0.344738	0.659131	-0.523019	0.605756	PWY-5097: L-lysine biosynthesis VI	28	delta-bloating__baseline-abundances	1
0.0298086	0.0219454	1.35831	0.186997	PWY-5097: L-lysine biosynthesis VI|g__Alistipes.s__Alistipes_finegoldii	21	delta-bloating__baseline-abundances	1
-0.0139207	0.0243145	-0.572525	0.572291	PWY-5097: L-lysine biosynthesis VI|g__Anaerostipes.s__Anaerostipes_hadrus	12	delta-bloating__baseline-abundances	1
-0.0442685	0.0246666	-1.79467	0.0853126	PWY-5097: L-lysine biosynthesis VI|g__Asaccharobacter.s__Asaccharobacter_celatus	8	delta-bloating__baseline-abundances	1
-0.00985415	0.0223796	-0.440318	0.663647	PWY-5097: L-lysine biosynthesis VI|g__Bacteroides.s__Bacteroides_caccae	17	delta-bloating__baseline-abundances	1
-0.00321323	0.024189	-0.132839	0.895429	PWY-5097: L-lysine biosynthesis VI|g__Bacteroides.s__Bacteroides_ovatus	13	delta-bloating__baseline-abundances	1
0.0108934	0.0238142	0.457433	0.651474	PWY-5097: L-lysine biosynthesis VI|g__Bacteroides.s__Bacteroides_thetaiotaomicron	13	delta-bloating__baseline-abundances	1
0.00771014	0.0226046	0.341088	0.736006	PWY-5097: L-lysine biosynthesis VI|g__Bacteroides.s__Bacteroides_uniformis	21	delta-bloating__baseline-abundances	1
0.00714863	0.0265364	0.269389	0.789933	PWY-5097: L-lysine biosynthesis VI|g__Bacteroides.s__Bacteroides_vulgatus	22	delta-bloating__baseline-abundances	1
-0.00852129	0.0204867	-0.415943	0.681147	PWY-5097: L-lysine biosynthesis VI|g__Bifidobacterium.s__Bifidobacterium_adolescentis	18	delta-bloating__baseline-abundances	1
-0.00519609	0.0214223	-0.242555	0.810411	PWY-5097: L-lysine biosynthesis VI|g__Bifidobacterium.s__Bifidobacterium_bifidum	11	delta-bloating__baseline-abundances	1
-0.0286055	0.0228927	-1.24955	0.223515	PWY-5097: L-lysine biosynthesis VI|g__Bifidobacterium.s__Bifidobacterium_longum	22	delta-bloating__baseline-abundances	1
-0.0228688	0.021276	-1.07486	0.293124	PWY-5097: L-lysine biosynthesis VI|g__Bifidobacterium.s__Bifidobacterium_pseudocatenulatum	18	delta-bloating__baseline-abundances	1
0.00601631	0.0236599	0.254283	0.801443	PWY-5097: L-lysine biosynthesis VI|g__Bilophila.s__Bilophila_wadsworthia	8	delta-bloating__baseline-abundances	1
-0.02785	0.0374036	-0.744579	0.463755	PWY-5097: L-lysine biosynthesis VI|g__Blautia.s__Blautia_obeum	26	delta-bloating__baseline-abundances	1
0.00318678	0.0261265	0.121975	0.903934	PWY-5097: L-lysine biosynthesis VI|g__Blautia.s__Blautia_wexlerae	21	delta-bloating__baseline-abundances	1
-0.0288939	0.0213243	-1.35498	0.188043	PWY-5097: L-lysine biosynthesis VI|g__Blautia.s__Ruminococcus_torques	19	delta-bloating__baseline-abundances	1
-0.0136245	0.0251542	-0.541638	0.593061	PWY-5097: L-lysine biosynthesis VI|g__Dorea.s__Dorea_longicatena	7	delta-bloating__baseline-abundances	1
-0.0485917	0.0354746	-1.36976	0.183442	PWY-5097: L-lysine biosynthesis VI|g__Faecalibacterium.s__Faecalibacterium_prausnitzii	26	delta-bloating__baseline-abundances	1
-0.0326779	0.0270697	-1.20718	0.239128	PWY-5097: L-lysine biosynthesis VI|g__Fusicatenibacter.s__Fusicatenibacter_saccharivorans	24	delta-bloating__baseline-abundances	1
-0.0307728	0.0229832	-1.33893	0.193139	PWY-5097: L-lysine biosynthesis VI|g__Gemmiger.s__Gemmiger_formicilis	20	delta-bloating__baseline-abundances	1
0.0407673	0.0215209	1.89431	0.0702962	PWY-5097: L-lysine biosynthesis VI|g__Parabacteroides.s__Parabacteroides_distasonis	21	delta-bloating__baseline-abundances	1
0.0233273	0.0217429	1.07287	0.293999	PWY-5097: L-lysine biosynthesis VI|g__Parabacteroides.s__Parabacteroides_merdae	18	delta-bloating__baseline-abundances	1
-0.00174653	0.0214854	-0.0812894	0.935886	PWY-5097: L-lysine biosynthesis VI|g__Ruminococcus.s__Ruminococcus_bromii	19	delta-bloating__baseline-abundances	1
-0.337124	0.335499	-1.00484	0.324997	PWY-5097: L-lysine biosynthesis VI|unclassified	28	delta-bloating__baseline-abundances	1
-0.394435	0.342223	-1.15257	0.260439	PWY-5100: pyruvate fermentation to acetate and lactate II	28	delta-bloating__baseline-abundances	1
-0.00880913	0.0264255	-0.333357	0.74176	PWY-5100: pyruvate fermentation to acetate and lactate II|g__Anaerostipes.s__Anaerostipes_hadrus	22	delta-bloating__baseline-abundances	1
-0.00891296	0.0207375	-0.429798	0.671177	PWY-5100: pyruvate fermentation to acetate and lactate II|g__Bifidobacterium.s__Bifidobacterium_adolescentis	18	delta-bloating__baseline-abundances	1
-0.0632963	0.0294309	-2.15067	0.0417852	PWY-5100: pyruvate fermentation to acetate and lactate II|g__Bifidobacterium.s__Bifidobacterium_longum	25	delta-bloating__baseline-abundances	1
-0.0163909	0.0218163	-0.751313	0.459769	PWY-5100: pyruvate fermentation to acetate and lactate II|g__Bifidobacterium.s__Bifidobacterium_pseudocatenulatum	16	delta-bloating__baseline-abundances	1
0.0160484	0.0543432	0.295316	0.770292	PWY-5100: pyruvate fermentation to acetate and lactate II|g__Blautia.s__Blautia_obeum	27	delta-bloating__baseline-abundances	1
0.0203526	0.0219919	0.92546	0.363939	PWY-5100: pyruvate fermentation to acetate and lactate II|g__Blautia.s__Blautia_wexlerae	15	delta-bloating__baseline-abundances	1
-0.0146372	0.0279866	-0.523008	0.605764	PWY-5100: pyruvate fermentation to acetate and lactate II|g__Blautia.s__Ruminococcus_torques	24	delta-bloating__baseline-abundances	1
0.0216993	0.0240598	0.90189	0.376078	PWY-5100: pyruvate fermentation to acetate and lactate II|g__Collinsella.s__Collinsella_aerofaciens	21	delta-bloating__baseline-abundances	1
-3.22535e-05	0.0235418	-0.00137005	0.998918	PWY-5100: pyruvate fermentation to acetate and lactate II|g__Coprococcus.s__Coprococcus_comes	8	delta-bloating__baseline-abundances	1
-0.0314784	0.0220606	-1.4269	0.166489	PWY-5100: pyruvate fermentation to acetate and lactate II|g__Eubacterium.s__Eubacterium_hallii	20	delta-bloating__baseline-abundances	1
-0.0339742	0.0272813	-1.24533	0.225033	PWY-5100: pyruvate fermentation to acetate and lactate II|g__Fusicatenibacter.s__Fusicatenibacter_saccharivorans	24	delta-bloating__baseline-abundances	1
-0.0212744	0.0216879	-0.980932	0.336412	PWY-5100: pyruvate fermentation to acetate and lactate II|g__Lachnospiraceae_unclassified.s__Eubacterium_rectale	18	delta-bloating__baseline-abundances	1
-0.00830846	0.0201678	-0.411966	0.68402	PWY-5100: pyruvate fermentation to acetate and lactate II|g__Roseburia.s__Roseburia_faecis	13	delta-bloating__baseline-abundances	1
0.0387021	0.272078	0.142246	0.888073	PWY-5100: pyruvate fermentation to acetate and lactate II|unclassified	28	delta-bloating__baseline-abundances	1
-0.521574	0.455804	-1.1443	0.263786	PWY-5103: L-isoleucine biosynthesis III	28	delta-bloating__baseline-abundances	1
0.0233838	0.0218174	1.0718	0.294472	PWY-5103: L-isoleucine biosynthesis III|g__Alistipes.s__Alistipes_finegoldii	15	delta-bloating__baseline-abundances	1
0.00216769	0.0225939	0.0959413	0.924364	PWY-5103: L-isoleucine biosynthesis III|g__Anaerostipes.s__Anaerostipes_hadrus	14	delta-bloating__baseline-abundances	1
3.88193e-05	0.0239079	0.0016237	0.998718	PWY-5103: L-isoleucine biosynthesis III|g__Bacteroides.s__Bacteroides_caccae	20	delta-bloating__baseline-abundances	1
0.0118237	0.0215481	0.548713	0.588271	PWY-5103: L-isoleucine biosynthesis III|g__Bacteroides.s__Bacteroides_ovatus	16	delta-bloating__baseline-abundances	1
0.0119439	0.0226232	0.527949	0.602383	PWY-5103: L-isoleucine biosynthesis III|g__Bacteroides.s__Bacteroides_stercoris	14	delta-bloating__baseline-abundances	1
-0.0201536	0.0243245	-0.82853	0.415535	PWY-5103: L-isoleucine biosynthesis III|g__Bacteroides.s__Bacteroides_thetaiotaomicron	21	delta-bloating__baseline-abundances	1
0.0120282	0.024807	0.484872	0.632164	PWY-5103: L-isoleucine biosynthesis III|g__Bacteroides.s__Bacteroides_uniformis	22	delta-bloating__baseline-abundances	1
0.0345781	0.0204785	1.68851	0.104267	PWY-5103: L-isoleucine biosynthesis III|g__Bacteroides.s__Bacteroides_xylanisolvens	12	delta-bloating__baseline-abundances	1
-0.00893224	0.0202817	-0.440408	0.663583	PWY-5103: L-isoleucine biosynthesis III|g__Bifidobacterium.s__Bifidobacterium_adolescentis	18	delta-bloating__baseline-abundances	1
-0.00540868	0.0209201	-0.25854	0.798194	PWY-5103: L-isoleucine biosynthesis III|g__Bifidobacterium.s__Bifidobacterium_bifidum	11	delta-bloating__baseline-abundances	1
-0.0633652	0.029415	-2.15418	0.0414803	PWY-5103: L-isoleucine biosynthesis III|g__Bifidobacterium.s__Bifidobacterium_longum	25	delta-bloating__baseline-abundances	1
-0.0230441	0.0214378	-1.07493	0.293096	PWY-5103: L-isoleucine biosynthesis III|g__Bifidobacterium.s__Bifidobacterium_pseudocatenulatum	18	delta-bloating__baseline-abundances	1
0.0276762	0.0551771	0.501589	0.620527	PWY-5103: L-isoleucine biosynthesis III|g__Blautia.s__Blautia_obeum	27	delta-bloating__baseline-abundances	1
0.00445902	0.0256114	0.174103	0.863245	PWY-5103: L-isoleucine biosynthesis III|g__Blautia.s__Blautia_wexlerae	21	delta-bloating__baseline-abundances	1
-0.0109724	0.0285837	-0.383869	0.704455	PWY-5103: L-isoleucine biosynthesis III|g__Blautia.s__Ruminococcus_torques	24	delta-bloating__baseline-abundances	1
-0.00347384	0.0258024	-0.134633	0.894025	PWY-5103: L-isoleucine biosynthesis III|g__Coprococcus.s__Coprococcus_comes	6	delta-bloating__baseline-abundances	1
-0.0348859	0.0219632	-1.58838	0.125289	PWY-5103: L-isoleucine biosynthesis III|g__Dorea.s__Dorea_longicatena	12	delta-bloating__baseline-abundances	1
-0.0339648	0.0208186	-1.63147	0.115846	PWY-5103: L-isoleucine biosynthesis III|g__Eubacterium.s__Eubacterium_hallii	13	delta-bloating__baseline-abundances	1
-0.0304456	0.0225187	-1.35202	0.188975	PWY-5103: L-isoleucine biosynthesis III|g__Gemmiger.s__Gemmiger_formicilis	20	delta-bloating__baseline-abundances	1
-0.0156716	0.0212555	-0.737297	0.468089	PWY-5103: L-isoleucine biosynthesis III|g__Lachnospiraceae_unclassified.s__Eubacterium_rectale	17	delta-bloating__baseline-abundances	1
0.0298925	0.0285823	1.04584	0.306055	PWY-5103: L-isoleucine biosynthesis III|g__Parabacteroides.s__Parabacteroides_distasonis	24	delta-bloating__baseline-abundances	1
0.0055842	0.0222601	0.250861	0.804057	PWY-5103: L-isoleucine biosynthesis III|g__Parabacteroides.s__Parabacteroides_merdae	17	delta-bloating__baseline-abundances	1
0.00432636	0.0248968	0.173771	0.863502	PWY-5103: L-isoleucine biosynthesis III|g__Roseburia.s__Roseburia_inulinivorans	9	delta-bloating__baseline-abundances	1
-0.00688011	0.0201566	-0.341332	0.735824	PWY-5103: L-isoleucine biosynthesis III|g__Ruminococcaceae_unclassified.s__Eubacterium_siraeum	12	delta-bloating__baseline-abundances	1
-0.029899	0.0198345	-1.50743	0.144753	PWY-5103: L-isoleucine biosynthesis III|g__Ruminococcus.s__Ruminococcus_bicirculans	16	delta-bloating__baseline-abundances	1
-0.128969	0.221514	-0.582215	0.565851	PWY-5103: L-isoleucine biosynthesis III|unclassified	28	delta-bloating__baseline-abundances	1
0.31164	0.255232	1.22101	0.233944	PWY-5104: L-isoleucine biosynthesis IV	28	delta-bloating__baseline-abundances	1
0.0297317	0.0286488	1.0378	0.309707	PWY-5104: L-isoleucine biosynthesis IV|g__Parabacteroides.s__Parabacteroides_distasonis	24	delta-bloating__baseline-abundances	1
0.0173423	0.0248633	0.697505	0.492189	PWY-5104: L-isoleucine biosynthesis IV|g__Parabacteroides.s__Parabacteroides_merdae	19	delta-bloating__baseline-abundances	1
0.0221168	0.0204949	1.07914	0.291253	PWY-5104: L-isoleucine biosynthesis IV|unclassified	13	delta-bloating__baseline-abundances	1
0.0992011	0.323376	0.306767	0.761666	PWY-5121: superpathway of geranylgeranyl diphosphate biosynthesis II (via MEP)	28	delta-bloating__baseline-abundances	1
0.0118063	0.0231265	0.510508	0.61436	PWY-5121: superpathway of geranylgeranyl diphosphate biosynthesis II (via MEP)|g__Bacteroides.s__Bacteroides_vulgatus	21	delta-bloating__baseline-abundances	1
0.153707	0.383398	0.400907	0.692036	PWY-5154: L-arginine biosynthesis III (via N-acetyl-L-citrulline)	28	delta-bloating__baseline-abundances	1
0.0495041	0.0186716	2.65131	0.0139784	PWY-5154: L-arginine biosynthesis III (via N-acetyl-L-citrulline)|g__Alistipes.s__Alistipes_finegoldii	19	delta-bloating__baseline-abundances	1
-0.0235356	0.0197181	-1.1936	0.244299	PWY-5154: L-arginine biosynthesis III (via N-acetyl-L-citrulline)|g__Blautia.s__Ruminococcus_torques	15	delta-bloating__baseline-abundances	1
0.01206	0.0314623	0.383314	0.704861	PWY-5154: L-arginine biosynthesis III (via N-acetyl-L-citrulline)|unclassified	25	delta-bloating__baseline-abundances	1
0.00739075	0.0199136	0.37114	0.713789	PWY-5173	11	delta-bloating__baseline-abundances	1
-0.159649	0.2412	-0.661896	0.514344	PWY-5188: tetrapyrrole biosynthesis I (from glutamate)	28	delta-bloating__baseline-abundances	1
-0.0281286	0.0394773	-0.712527	0.483009	PWY-5188: tetrapyrrole biosynthesis I (from glutamate)|g__Blautia.s__Blautia_obeum	26	delta-bloating__baseline-abundances	1
0.00291537	0.0267097	0.10915	0.913991	PWY-5188: tetrapyrrole biosynthesis I (from glutamate)|g__Blautia.s__Blautia_wexlerae	21	delta-bloating__baseline-abundances	1
-0.00825467	0.0200683	-0.411328	0.684482	PWY-5188: tetrapyrrole biosynthesis I (from glutamate)|g__Roseburia.s__Roseburia_faecis	13	delta-bloating__baseline-abundances	1
-0.0303603	0.0200082	-1.51739	0.14223	PWY-5188: tetrapyrrole biosynthesis I (from glutamate)|g__Ruminococcus.s__Ruminococcus_bicirculans	16	delta-bloating__baseline-abundances	1
-0.00202884	0.0214588	-0.0945461	0.92546	PWY-5188: tetrapyrrole biosynthesis I (from glutamate)|g__Ruminococcus.s__Ruminococcus_bromii	19	delta-bloating__baseline-abundances	1
0.191752	0.206488	0.928634	0.362325	PWY-5188: tetrapyrrole biosynthesis I (from glutamate)|unclassified	28	delta-bloating__baseline-abundances	1
0.0163286	0.0514174	0.31757	0.753558	PWY-5304: superpathway of sulfur oxidation (Acidianus ambivalens)	27	delta-bloating__baseline-abundances	1
-0.0149048	0.024027	-0.620334	0.540884	PWY-5304: superpathway of sulfur oxidation (Acidianus ambivalens)|g__Anaerostipes.s__Anaerostipes_hadrus	17	delta-bloating__baseline-abundances	1
0.00118004	0.0236352	0.0499271	0.960594	PWY-5304: superpathway of sulfur oxidation (Acidianus ambivalens)|g__Blautia.s__Blautia_obeum	20	delta-bloating__baseline-abundances	1
-0.0109961	0.023879	-0.460494	0.649307	PWY-5304: superpathway of sulfur oxidation (Acidianus ambivalens)|g__Blautia.s__Ruminococcus_torques	20	delta-bloating__baseline-abundances	1
-0.0214406	0.0219611	-0.976299	0.338655	PWY-5304: superpathway of sulfur oxidation (Acidianus ambivalens)|g__Lachnospiraceae_unclassified.s__Eubacterium_rectale	19	delta-bloating__baseline-abundances	1
-0.0145798	0.0237468	-0.613969	0.545012	PWY-5304: superpathway of sulfur oxidation (Acidianus ambivalens)|unclassified	10	delta-bloating__baseline-abundances	1
0.0020165	0.0195486	0.103153	0.918699	PWY-5345: superpathway of L-methionine biosynthesis (by sulfhydrylation)	16	delta-bloating__baseline-abundances	1
-0.0228495	0.206714	-0.110537	0.912903	PWY-5347: superpathway of L-methionine biosynthesis (transsulfuration)	28	delta-bloating__baseline-abundances	1
-0.014876	0.022656	-0.656603	0.517683	PWY-5347: superpathway of L-methionine biosynthesis (transsulfuration)|g__Blautia.s__Ruminococcus_torques	8	delta-bloating__baseline-abundances	1
0.00904533	0.0263851	0.342819	0.734719	PWY-5347: superpathway of L-methionine biosynthesis (transsulfuration)|unclassified	23	delta-bloating__baseline-abundances	1
-0.0479669	0.0215758	-2.22318	0.0358749	PWY-5367: petroselinate biosynthesis	20	delta-bloating__baseline-abundances	1
-0.0413526	0.0191393	-2.16062	0.0409261	PWY-5367: petroselinate biosynthesis|g__Blautia.s__Ruminococcus_torques	16	delta-bloating__baseline-abundances	1
-0.101732	0.201581	-0.504672	0.618392	PWY-5384: sucrose degradation IV (sucrose phosphorylase)	28	delta-bloating__baseline-abundances	1
-0.0190021	0.0200578	-0.947369	0.352893	PWY-5384: sucrose degradation IV (sucrose phosphorylase)|g__Bifidobacterium.s__Bifidobacterium_bifidum	12	delta-bloating__baseline-abundances	1
-0.070493	0.0283588	-2.48576	0.0202866	PWY-5384: sucrose degradation IV (sucrose phosphorylase)|g__Bifidobacterium.s__Bifidobacterium_longum	25	delta-bloating__baseline-abundances	1
0.04327	0.0219376	1.97242	0.0601902	PWY-5384: sucrose degradation IV (sucrose phosphorylase)|unclassified	18	delta-bloating__baseline-abundances	1
-0.0151034	0.0201475	-0.749641	0.460757	PWY-5464: superpathway of cytosolic glycolysis (plants), pyruvate dehydrogenase and TCA cycle	10	delta-bloating__baseline-abundances	1
0.0166661	0.378818	0.043995	0.965272	PWY-5484: glycolysis II (from fructose 6-phosphate)	28	delta-bloating__baseline-abundances	1
0.0375984	0.0476531	0.789002	0.437836	PWY-5484: glycolysis II (from fructose 6-phosphate)|unclassified	27	delta-bloating__baseline-abundances	1
0.0355295	0.0168389	2.10997	0.0454745	PWY-5497: purine nucleobases degradation II (anaerobic)	14	delta-bloating__baseline-abundances	1
0.024737	0.0484796	0.510255	0.614534	PWY-5505: L-glutamate and L-glutamine biosynthesis	27	delta-bloating__baseline-abundances	1
-0.0169182	0.0230385	-0.734345	0.469853	PWY-5505: L-glutamate and L-glutamine biosynthesis|unclassified	20	delta-bloating__baseline-abundances	1
0.156955	0.334556	0.469146	0.6432	PWY-5659: GDP-mannose biosynthesis	28	delta-bloating__baseline-abundances	1
0.00421099	0.0212151	0.19849	0.844334	PWY-5659: GDP-mannose biosynthesis|g__Alistipes.s__Alistipes_shahii	18	delta-bloating__baseline-abundances	1
-0.0182342	0.0219841	-0.829425	0.415038	PWY-5659: GDP-mannose biosynthesis|g__Bacteroides.s__Bacteroides_vulgatus	20	delta-bloating__baseline-abundances	1
-0.00259132	0.021297	-0.121675	0.904169	PWY-5659: GDP-mannose biosynthesis|g__Blautia.s__Blautia_obeum	14	delta-bloating__baseline-abundances	1
-0.00635758	0.0273783	-0.232212	0.818342	PWY-5659: GDP-mannose biosynthesis|g__Faecalibacterium.s__Faecalibacterium_prausnitzii	23	delta-bloating__baseline-abundances	1
-0.0302109	0.0203017	-1.48809	0.149749	PWY-5659: GDP-mannose biosynthesis|g__Ruminococcus.s__Ruminococcus_bicirculans	16	delta-bloating__baseline-abundances	1
0.00129664	0.0520247	0.0249235	0.980322	PWY-5659: GDP-mannose biosynthesis|unclassified	27	delta-bloating__baseline-abundances	1
0.0289813	0.559973	0.0517548	0.959152	PWY-5667: CDP-diacylglycerol biosynthesis I	28	delta-bloating__baseline-abundances	1
0.0342945	0.0219263	1.56408	0.13089	PWY-5667: CDP-diacylglycerol biosynthesis I|g__Alistipes.s__Alistipes_finegoldii	21	delta-bloating__baseline-abundances	1
0.00666003	0.0232184	0.286843	0.776695	PWY-5667: CDP-diacylglycerol biosynthesis I|g__Bacteroides.s__Bacteroides_caccae	19	delta-bloating__baseline-abundances	1
0.00353916	0.021331	0.165916	0.869613	PWY-5667: CDP-diacylglycerol biosynthesis I|g__Bacteroides.s__Bacteroides_ovatus	15	delta-bloating__baseline-abundances	1
0.0117768	0.0227891	0.516773	0.610044	PWY-5667: CDP-diacylglycerol biosynthesis I|g__Bacteroides.s__Bacteroides_stercoris	14	delta-bloating__baseline-abundances	1
0.00419386	0.0225472	0.186004	0.854005	PWY-5667: CDP-diacylglycerol biosynthesis I|g__Bacteroides.s__Bacteroides_thetaiotaomicron	13	delta-bloating__baseline-abundances	1
0.0124728	0.0217085	0.574557	0.570938	PWY-5667: CDP-diacylglycerol biosynthesis I|g__Bacteroides.s__Bacteroides_uniformis	20	delta-bloating__baseline-abundances	1
0.0119689	0.0235789	0.507611	0.616359	PWY-5667: CDP-diacylglycerol biosynthesis I|g__Bacteroides.s__Bacteroides_vulgatus	21	delta-bloating__baseline-abundances	1
0.0400964	0.0201767	1.98726	0.0584208	PWY-5667: CDP-diacylglycerol biosynthesis I|g__Bacteroides.s__Bacteroides_xylanisolvens	11	delta-bloating__baseline-abundances	1
0.0117634	0.0531709	0.221238	0.826779	PWY-5667: CDP-diacylglycerol biosynthesis I|g__Blautia.s__Blautia_obeum	27	delta-bloating__baseline-abundances	1
0.0128784	0.0252706	0.509622	0.614971	PWY-5667: CDP-diacylglycerol biosynthesis I|g__Blautia.s__Blautia_wexlerae	21	delta-bloating__baseline-abundances	1
-0.0318466	0.0227983	-1.39689	0.175231	PWY-5667: CDP-diacylglycerol biosynthesis I|g__Blautia.s__Ruminococcus_torques	21	delta-bloating__baseline-abundances	1
-0.0235069	0.0249083	-0.943737	0.354708	PWY-5667: CDP-diacylglycerol biosynthesis I|g__Dialister.s__Dialister_invisus	6	delta-bloating__baseline-abundances	1
0.0234031	0.0523904	0.446706	0.659092	PWY-5667: CDP-diacylglycerol biosynthesis I|g__Faecalibacterium.s__Faecalibacterium_prausnitzii	27	delta-bloating__baseline-abundances	1
-0.0336	0.0267592	-1.25564	0.221334	PWY-5667: CDP-diacylglycerol biosynthesis I|g__Fusicatenibacter.s__Fusicatenibacter_saccharivorans	24	delta-bloating__baseline-abundances	1
-0.0205112	0.0207744	-0.987328	0.333332	PWY-5667: CDP-diacylglycerol biosynthesis I|g__Lachnospiraceae_unclassified.s__Eubacterium_rectale	15	delta-bloating__baseline-abundances	1
0.039398	0.0202373	1.9468	0.0633538	PWY-5667: CDP-diacylglycerol biosynthesis I|g__Parabacteroides.s__Parabacteroides_distasonis	16	delta-bloating__baseline-abundances	1
0.00575543	0.0218457	0.263459	0.794446	PWY-5667: CDP-diacylglycerol biosynthesis I|g__Parabacteroides.s__Parabacteroides_merdae	15	delta-bloating__baseline-abundances	1
-0.0135862	0.0208954	-0.650197	0.521741	PWY-5667: CDP-diacylglycerol biosynthesis I|g__Roseburia.s__Roseburia_faecis	11	delta-bloating__baseline-abundances	1
-0.0649763	0.244744	-0.265487	0.792902	PWY-5667: CDP-diacylglycerol biosynthesis I|unclassified	28	delta-bloating__baseline-abundances	1
-0.409932	0.202923	-2.02014	0.0546659	PWY-5676: acetyl-CoA fermentation to butanoate II	28	delta-bloating__baseline-abundances	1
-0.00740676	0.0258784	-0.286214	0.77717	PWY-5676: acetyl-CoA fermentation to butanoate II|g__Anaerostipes.s__Anaerostipes_hadrus	19	delta-bloating__baseline-abundances	1
-0.043323	0.0222913	-1.9435	0.0637727	PWY-5676: acetyl-CoA fermentation to butanoate II|unclassified	19	delta-bloating__baseline-abundances	1
-0.195783	0.758359	-0.258167	0.798479	PWY-5686: UMP biosynthesis I	28	delta-bloating__baseline-abundances	1
0.0420449	0.0241263	1.7427	0.0941873	PWY-5686: UMP biosynthesis I|g__Alistipes.s__Alistipes_finegoldii	23	delta-bloating__baseline-abundances	1
0.0121086	0.0221025	0.547841	0.58886	PWY-5686: UMP biosynthesis I|g__Alistipes.s__Alistipes_putredinis	21	delta-bloating__baseline-abundances	1
0.0221568	0.0232923	0.951252	0.350959	PWY-5686: UMP biosynthesis I|g__Anaerostipes.s__Anaerostipes_hadrus	8	delta-bloating__baseline-abundances	1
0.0173672	0.0209017	0.830898	0.414221	PWY-5686: UMP biosynthesis I|g__Bacteroides.s__Bacteroides_caccae	17	delta-bloating__baseline-abundances	1
-0.0073713	0.0221481	-0.332819	0.74216	PWY-5686: UMP biosynthesis I|g__Bacteroides.s__Bacteroides_ovatus	12	delta-bloating__baseline-abundances	1
0.0122268	0.0226042	0.540906	0.593558	PWY-5686: UMP biosynthesis I|g__Bacteroides.s__Bacteroides_stercoris	14	delta-bloating__baseline-abundances	1
-0.0107119	0.024314	-0.440564	0.663471	PWY-5686: UMP biosynthesis I|g__Bacteroides.s__Bacteroides_thetaiotaomicron	19	delta-bloating__baseline-abundances	1
0.0115081	0.0245396	0.46896	0.64333	PWY-5686: UMP biosynthesis I|g__Bacteroides.s__Bacteroides_uniformis	22	delta-bloating__baseline-abundances	1
0.00742202	0.0264183	0.280942	0.781163	PWY-5686: UMP biosynthesis I|g__Bacteroides.s__Bacteroides_vulgatus	22	delta-bloating__baseline-abundances	1
0.02273	0.0215249	1.05599	0.301488	PWY-5686: UMP biosynthesis I|g__Bacteroides.s__Bacteroides_xylanisolvens	13	delta-bloating__baseline-abundances	1
-0.00905038	0.0205442	-0.440531	0.663495	PWY-5686: UMP biosynthesis I|g__Bifidobacterium.s__Bifidobacterium_adolescentis	18	delta-bloating__baseline-abundances	1
-0.0189427	0.0203962	-0.928736	0.362273	PWY-5686: UMP biosynthesis I|g__Bifidobacterium.s__Bifidobacterium_bifidum	12	delta-bloating__baseline-abundances	1
-0.0271619	0.0215805	-1.25863	0.22027	PWY-5686: UMP biosynthesis I|g__Bifidobacterium.s__Bifidobacterium_longum	21	delta-bloating__baseline-abundances	1
-0.017177	0.02093	-0.820686	0.419902	PWY-5686: UMP biosynthesis I|g__Bifidobacterium.s__Bifidobacterium_pseudocatenulatum	17	delta-bloating__baseline-abundances	1
-0.0256785	0.0394984	-0.650116	0.521792	PWY-5686: UMP biosynthesis I|g__Blautia.s__Blautia_obeum	26	delta-bloating__baseline-abundances	1
0.00464314	0.0269372	0.172369	0.864593	PWY-5686: UMP biosynthesis I|g__Blautia.s__Blautia_wexlerae	20	delta-bloating__baseline-abundances	1
-0.0399771	0.0242789	-1.64658	0.112678	PWY-5686: UMP biosynthesis I|g__Blautia.s__Ruminococcus_torques	23	delta-bloating__baseline-abundances	1
0.00305964	0.0220501	0.138759	0.890798	PWY-5686: UMP biosynthesis I|g__Collinsella.s__Collinsella_aerofaciens	19	delta-bloating__baseline-abundances	1
-0.00614201	0.0243985	-0.251737	0.803387	PWY-5686: UMP biosynthesis I|g__Coprococcus.s__Coprococcus_comes	7	delta-bloating__baseline-abundances	1
-0.0353316	0.023551	-1.50022	0.1466	PWY-5686: UMP biosynthesis I|g__Eubacterium.s__Eubacterium_hallii	7	delta-bloating__baseline-abundances	1
0.0255804	0.0268205	0.953765	0.349711	PWY-5686: UMP biosynthesis I|g__Faecalibacterium.s__Faecalibacterium_prausnitzii	24	delta-bloating__baseline-abundances	1
-0.033791	0.0271751	-1.24345	0.225711	PWY-5686: UMP biosynthesis I|g__Fusicatenibacter.s__Fusicatenibacter_saccharivorans	24	delta-bloating__baseline-abundances	1
-0.0398028	0.0205953	-1.93261	0.0651684	PWY-5686: UMP biosynthesis I|g__Gemmiger.s__Gemmiger_formicilis	19	delta-bloating__baseline-abundances	1
-0.0162344	0.0210026	-0.772968	0.447088	PWY-5686: UMP biosynthesis I|g__Lachnospiraceae_unclassified.s__Eubacterium_rectale	17	delta-bloating__baseline-abundances	1
0.0393873	0.0204033	1.93044	0.0654503	PWY-5686: UMP biosynthesis I|g__Oscillibacter.s__Oscillibacter_sp_57_20	10	delta-bloating__baseline-abundances	1
0.0381607	0.0208646	1.82897	0.0798579	PWY-5686: UMP biosynthesis I|g__Parabacteroides.s__Parabacteroides_distasonis	20	delta-bloating__baseline-abundances	1
0.00513896	0.0213553	0.24064	0.811878	PWY-5686: UMP biosynthesis I|g__Parabacteroides.s__Parabacteroides_merdae	17	delta-bloating__baseline-abundances	1
-0.00835053	0.0199302	-0.418989	0.678951	PWY-5686: UMP biosynthesis I|g__Roseburia.s__Roseburia_faecis	12	delta-bloating__baseline-abundances	1
0.00219828	0.0208502	0.105432	0.916909	PWY-5686: UMP biosynthesis I|g__Ruminococcaceae_unclassified.s__Eubacterium_siraeum	9	delta-bloating__baseline-abundances	1
-0.0251497	0.0201566	-1.24772	0.224172	PWY-5686: UMP biosynthesis I|g__Ruminococcus.s__Ruminococcus_bicirculans	15	delta-bloating__baseline-abundances	1
-0.109625	0.282553	-0.387982	0.701449	PWY-5686: UMP biosynthesis I|unclassified	28	delta-bloating__baseline-abundances	1
-0.339976	0.172105	-1.97539	0.0598318	PWY-5690: TCA cycle II (plants and fungi)	28	delta-bloating__baseline-abundances	1
-0.018873	0.0251799	-0.749528	0.460823	PWY-5690: TCA cycle II (plants and fungi)|unclassified	21	delta-bloating__baseline-abundances	1
0.109738	0.537439	0.204187	0.839929	PWY-5695: inosine 5'-phosphate degradation	28	delta-bloating__baseline-abundances	1
0.0425776	0.0244124	1.7441	0.0939386	PWY-5695: inosine 5'-phosphate degradation|g__Alistipes.s__Alistipes_finegoldii	23	delta-bloating__baseline-abundances	1
0.0119238	0.0222684	0.535459	0.59726	PWY-5695: inosine 5'-phosphate degradation|g__Alistipes.s__Alistipes_putredinis	21	delta-bloating__baseline-abundances	1
0.00420108	0.0212881	0.197344	0.84522	PWY-5695: inosine 5'-phosphate degradation|g__Alistipes.s__Alistipes_shahii	18	delta-bloating__baseline-abundances	1
-0.00403259	0.0285026	-0.141482	0.88867	PWY-5695: inosine 5'-phosphate degradation|g__Anaerostipes.s__Anaerostipes_hadrus	23	delta-bloating__baseline-abundances	1
0.0176853	0.02047	0.863962	0.396161	PWY-5695: inosine 5'-phosphate degradation|g__Bacteroides.s__Bacteroides_caccae	15	delta-bloating__baseline-abundances	1
0.00604662	0.0219603	0.275343	0.785409	PWY-5695: inosine 5'-phosphate degradation|g__Bacteroides.s__Bacteroides_ovatus	16	delta-bloating__baseline-abundances	1
0.0121154	0.0228875	0.529346	0.601428	PWY-5695: inosine 5'-phosphate degradation|g__Bacteroides.s__Bacteroides_stercoris	14	delta-bloating__baseline-abundances	1
0.00040773	0.0239607	0.0170166	0.986564	PWY-5695: inosine 5'-phosphate degradation|g__Bacteroides.s__Bacteroides_thetaiotaomicron	15	delta-bloating__baseline-abundances	1
0.0181323	0.0237504	0.763454	0.452633	PWY-5695: inosine 5'-phosphate degradation|g__Bacteroides.s__Bacteroides_uniformis	21	delta-bloating__baseline-abundances	1
0.000681682	0.0277803	0.0245383	0.980626	PWY-5695: inosine 5'-phosphate degradation|g__Bacteroides.s__Bacteroides_vulgatus	23	delta-bloating__baseline-abundances	1
0.0337808	0.021163	1.59622	0.123525	PWY-5695: inosine 5'-phosphate degradation|g__Bacteroides.s__Bacteroides_xylanisolvens	11	delta-bloating__baseline-abundances	1
-0.0133357	0.0286031	-0.466232	0.645253	PWY-5695: inosine 5'-phosphate degradation|g__Blautia.s__Blautia_obeum	23	delta-bloating__baseline-abundances	1
0.00332077	0.0266375	0.124665	0.901827	PWY-5695: inosine 5'-phosphate degradation|g__Blautia.s__Blautia_wexlerae	21	delta-bloating__baseline-abundances	1
-0.0391714	0.0223287	-1.75431	0.0921397	PWY-5695: inosine 5'-phosphate degradation|g__Blautia.s__Ruminococcus_torques	21	delta-bloating__baseline-abundances	1
0.0189637	0.023283	0.814484	0.423376	PWY-5695: inosine 5'-phosphate degradation|g__Faecalibacterium.s__Faecalibacterium_prausnitzii	18	delta-bloating__baseline-abundances	1
-0.0340558	0.0268942	-1.26629	0.217563	PWY-5695: inosine 5'-phosphate degradation|g__Fusicatenibacter.s__Fusicatenibacter_saccharivorans	24	delta-bloating__baseline-abundances	1
0.0347635	0.0205859	1.6887	0.104229	PWY-5695: inosine 5'-phosphate degradation|g__Parabacteroides.s__Parabacteroides_distasonis	19	delta-bloating__baseline-abundances	1
0.0173655	0.0228576	0.759727	0.454816	PWY-5695: inosine 5'-phosphate degradation|g__Roseburia.s__Roseburia_faecis	8	delta-bloating__baseline-abundances	1
-0.0299002	0.0201986	-1.48031	0.1518	PWY-5695: inosine 5'-phosphate degradation|g__Ruminococcus.s__Ruminococcus_bicirculans	16	delta-bloating__baseline-abundances	1
0.12565	0.206195	0.609374	0.548003	PWY-5695: inosine 5'-phosphate degradation|unclassified	28	delta-bloating__baseline-abundances	1
-0.055792	0.198498	-0.281072	0.781065	PWY-5913: partial TCA cycle (obligate autotrophs)	28	delta-bloating__baseline-abundances	1
0.0379367	0.0203402	1.86511	0.0744391	PWY-5913: partial TCA cycle (obligate autotrophs)|unclassified	11	delta-bloating__baseline-abundances	1
-0.0424446	0.0185867	-2.2836	0.0315407	PWY-5971: palmitate biosynthesis (type II fatty acid synthase)	20	delta-bloating__baseline-abundances	1
0.636518	0.424721	1.49867	0.146997	PWY-5973: cis-vaccenate biosynthesis	28	delta-bloating__baseline-abundances	1
0.0611684	0.0209176	2.92425	0.00742411	PWY-5973: cis-vaccenate biosynthesis|g__Alistipes.s__Alistipes_finegoldii	22	delta-bloating__baseline-abundances	1
1.07415e-05	0.0239269	0.000448931	0.999646	PWY-5973: cis-vaccenate biosynthesis|g__Bacteroides.s__Bacteroides_caccae	20	delta-bloating__baseline-abundances	1
-0.01242	0.0229855	-0.540339	0.593943	PWY-5973: cis-vaccenate biosynthesis|g__Bacteroides.s__Bacteroides_ovatus	18	delta-bloating__baseline-abundances	1
0.0120236	0.022661	0.530585	0.600582	PWY-5973: cis-vaccenate biosynthesis|g__Bacteroides.s__Bacteroides_stercoris	14	delta-bloating__baseline-abundances	1
-0.00834895	0.0249268	-0.334938	0.740582	PWY-5973: cis-vaccenate biosynthesis|g__Bacteroides.s__Bacteroides_thetaiotaomicron	21	delta-bloating__baseline-abundances	1
0.0117363	0.02467	0.475733	0.638566	PWY-5973: cis-vaccenate biosynthesis|g__Bacteroides.s__Bacteroides_uniformis	22	delta-bloating__baseline-abundances	1
2.82709e-05	0.0200735	0.00140836	0.998888	PWY-5973: cis-vaccenate biosynthesis|g__Bacteroides.s__Bacteroides_vulgatus	12	delta-bloating__baseline-abundances	1
0.0208482	0.0210593	0.989976	0.332062	PWY-5973: cis-vaccenate biosynthesis|g__Bacteroides.s__Bacteroides_xylanisolvens	13	delta-bloating__baseline-abundances	1
-0.0170248	0.022226	-0.765986	0.451153	PWY-5973: cis-vaccenate biosynthesis|g__Bifidobacterium.s__Bifidobacterium_longum	8	delta-bloating__baseline-abundances	1
-0.041557	0.0191047	-2.17522	0.0396925	PWY-5973: cis-vaccenate biosynthesis|g__Blautia.s__Ruminococcus_torques	16	delta-bloating__baseline-abundances	1
0.0395474	0.0232569	1.70046	0.10197	PWY-5973: cis-vaccenate biosynthesis|g__Parabacteroides.s__Parabacteroides_distasonis	22	delta-bloating__baseline-abundances	1
0.0152562	0.0243719	0.625972	0.537242	PWY-5973: cis-vaccenate biosynthesis|g__Parabacteroides.s__Parabacteroides_merdae	19	delta-bloating__baseline-abundances	1
-0.00560087	0.0563096	-0.0994655	0.921595	PWY-5973: cis-vaccenate biosynthesis|unclassified	27	delta-bloating__baseline-abundances	1
0.259559	0.253037	1.02577	0.315226	PWY-5989: stearate biosynthesis II (bacteria and plants)	28	delta-bloating__baseline-abundances	1
0.0635744	0.0189191	3.36033	0.00259872	PWY-5989: stearate biosynthesis II (bacteria and plants)|g__Alistipes.s__Alistipes_finegoldii	21	delta-bloating__baseline-abundances	1
-0.0002082	0.0202694	-0.0102717	0.991889	PWY-5989: stearate biosynthesis II (bacteria and plants)|g__Bacteroides.s__Bacteroides_vulgatus	12	delta-bloating__baseline-abundances	1
0.0236938	0.0201163	1.17784	0.250407	PWY-5989: stearate biosynthesis II (bacteria and plants)|unclassified	13	delta-bloating__baseline-abundances	1
-0.192278	0.618232	-0.311013	0.758476	PWY-6121: 5-aminoimidazole ribonucleotide biosynthesis I	28	delta-bloating__baseline-abundances	1
0.04944	0.0217048	2.27784	0.0319324	PWY-6121: 5-aminoimidazole ribonucleotide biosynthesis I|g__Alistipes.s__Alistipes_finegoldii	22	delta-bloating__baseline-abundances	1
0.0122548	0.0221635	0.552927	0.585428	PWY-6121: 5-aminoimidazole ribonucleotide biosynthesis I|g__Alistipes.s__Alistipes_putredinis	21	delta-bloating__baseline-abundances	1
0.00471606	0.0212625	0.221802	0.826345	PWY-6121: 5-aminoimidazole ribonucleotide biosynthesis I|g__Alistipes.s__Alistipes_shahii	18	delta-bloating__baseline-abundances	1
-0.0219807	0.0269742	-0.814878	0.423155	PWY-6121: 5-aminoimidazole ribonucleotide biosynthesis I|g__Anaerostipes.s__Anaerostipes_hadrus	21	delta-bloating__baseline-abundances	1
0.013879	0.0206783	0.671186	0.508511	PWY-6121: 5-aminoimidazole ribonucleotide biosynthesis I|g__Bacteroides.s__Bacteroides_caccae	14	delta-bloating__baseline-abundances	1
0.0181045	0.0240789	0.75188	0.459434	PWY-6121: 5-aminoimidazole ribonucleotide biosynthesis I|g__Bacteroides.s__Bacteroides_thetaiotaomicron	14	delta-bloating__baseline-abundances	1
0.0127931	0.0214604	0.596128	0.556671	PWY-6121: 5-aminoimidazole ribonucleotide biosynthesis I|g__Bacteroides.s__Bacteroides_uniformis	20	delta-bloating__baseline-abundances	1
0.00686249	0.0270182	0.253995	0.801663	PWY-6121: 5-aminoimidazole ribonucleotide biosynthesis I|g__Bacteroides.s__Bacteroides_vulgatus	22	delta-bloating__baseline-abundances	1
-0.0077607	0.0215803	-0.35962	0.722276	PWY-6121: 5-aminoimidazole ribonucleotide biosynthesis I|g__Bifidobacterium.s__Bifidobacterium_adolescentis	18	delta-bloating__baseline-abundances	1
-0.00718674	0.0221515	-0.324436	0.748418	PWY-6121: 5-aminoimidazole ribonucleotide biosynthesis I|g__Bifidobacterium.s__Bifidobacterium_bifidum	10	delta-bloating__baseline-abundances	1
-0.031204	0.0237225	-1.31538	0.200812	PWY-6121: 5-aminoimidazole ribonucleotide biosynthesis I|g__Bifidobacterium.s__Bifidobacterium_longum	22	delta-bloating__baseline-abundances	1
-0.0326433	0.0211686	-1.54206	0.136143	PWY-6121: 5-aminoimidazole ribonucleotide biosynthesis I|g__Bifidobacterium.s__Bifidobacterium_pseudocatenulatum	19	delta-bloating__baseline-abundances	1
0.0145353	0.0241474	0.601941	0.552858	PWY-6121: 5-aminoimidazole ribonucleotide biosynthesis I|g__Bilophila.s__Bilophila_wadsworthia	8	delta-bloating__baseline-abundances	1
-0.0269853	0.0372687	-0.724073	0.47602	PWY-6121: 5-aminoimidazole ribonucleotide biosynthesis I|g__Blautia.s__Blautia_obeum	26	delta-bloating__baseline-abundances	1
0.0037796	0.0263647	0.143358	0.887204	PWY-6121: 5-aminoimidazole ribonucleotide biosynthesis I|g__Blautia.s__Blautia_wexlerae	21	delta-bloating__baseline-abundances	1
-0.0154017	0.0278673	-0.552682	0.585592	PWY-6121: 5-aminoimidazole ribonucleotide biosynthesis I|g__Blautia.s__Ruminococcus_torques	24	delta-bloating__baseline-abundances	1
0.0218015	0.0241163	0.904014	0.374973	PWY-6121: 5-aminoimidazole ribonucleotide biosynthesis I|g__Collinsella.s__Collinsella_aerofaciens	21	delta-bloating__baseline-abundances	1
-0.0230344	0.0220322	-1.04549	0.306214	PWY-6121: 5-aminoimidazole ribonucleotide biosynthesis I|g__Coprococcus.s__Coprococcus_comes	9	delta-bloating__baseline-abundances	1
-0.0045991	0.0234369	-0.196233	0.84608	PWY-6121: 5-aminoimidazole ribonucleotide biosynthesis I|g__Dialister.s__Dialister_invisus	8	delta-bloating__baseline-abundances	1
-0.0243555	0.0215292	-1.13128	0.269116	PWY-6121: 5-aminoimidazole ribonucleotide biosynthesis I|g__Dorea.s__Dorea_longicatena	15	delta-bloating__baseline-abundances	1
-0.0287726	0.0219574	-1.31038	0.202469	PWY-6121: 5-aminoimidazole ribonucleotide biosynthesis I|g__Eubacterium.s__Eubacterium_hallii	9	delta-bloating__baseline-abundances	1
0.0206305	0.0525013	0.392953	0.697823	PWY-6121: 5-aminoimidazole ribonucleotide biosynthesis I|g__Faecalibacterium.s__Faecalibacterium_prausnitzii	27	delta-bloating__baseline-abundances	1
-0.03311	0.0271205	-1.22085	0.234002	PWY-6121: 5-aminoimidazole ribonucleotide biosynthesis I|g__Fusicatenibacter.s__Fusicatenibacter_saccharivorans	24	delta-bloating__baseline-abundances	1
-0.0307653	0.022791	-1.34989	0.189647	PWY-6121: 5-aminoimidazole ribonucleotide biosynthesis I|g__Gemmiger.s__Gemmiger_formicilis	20	delta-bloating__baseline-abundances	1
-0.0212927	0.0214865	-0.99098	0.331582	PWY-6121: 5-aminoimidazole ribonucleotide biosynthesis I|g__Lachnospiraceae_unclassified.s__Eubacterium_rectale	18	delta-bloating__baseline-abundances	1
0.0263851	0.0209245	1.26097	0.21944	PWY-6121: 5-aminoimidazole ribonucleotide biosynthesis I|g__Oscillibacter.s__Oscillibacter_sp_57_20	14	delta-bloating__baseline-abundances	1
0.0263925	0.0218144	1.20987	0.238112	PWY-6121: 5-aminoimidazole ribonucleotide biosynthesis I|g__Parabacteroides.s__Parabacteroides_distasonis	16	delta-bloating__baseline-abundances	1
0.026244	0.0214568	1.22311	0.233163	PWY-6121: 5-aminoimidazole ribonucleotide biosynthesis I|g__Parabacteroides.s__Parabacteroides_merdae	17	delta-bloating__baseline-abundances	1
-0.00835231	0.019982	-0.417991	0.67967	PWY-6121: 5-aminoimidazole ribonucleotide biosynthesis I|g__Roseburia.s__Roseburia_faecis	13	delta-bloating__baseline-abundances	1
0.00329101	0.0202051	0.16288	0.871977	PWY-6121: 5-aminoimidazole ribonucleotide biosynthesis I|g__Ruminococcaceae_unclassified.s__Eubacterium_siraeum	12	delta-bloating__baseline-abundances	1
-0.030695	0.020053	-1.53069	0.138922	PWY-6121: 5-aminoimidazole ribonucleotide biosynthesis I|g__Ruminococcus.s__Ruminococcus_bicirculans	16	delta-bloating__baseline-abundances	1
-0.0190125	0.0200221	-0.949574	0.351793	PWY-6121: 5-aminoimidazole ribonucleotide biosynthesis I|g__Ruminococcus.s__Ruminococcus_bromii	17	delta-bloating__baseline-abundances	1
0.0193674	0.0278799	0.694674	0.493931	PWY-6121: 5-aminoimidazole ribonucleotide biosynthesis I|g__Ruminococcus.s__Ruminococcus_lactaris	5	delta-bloating__baseline-abundances	1
0.0417665	0.29306	0.142519	0.88786	PWY-6121: 5-aminoimidazole ribonucleotide biosynthesis I|unclassified	28	delta-bloating__baseline-abundances	1
-0.434109	0.659474	-0.658266	0.516633	PWY-6122: 5-aminoimidazole ribonucleotide biosynthesis II	28	delta-bloating__baseline-abundances	1
-0.0161349	0.0228439	-0.706313	0.486795	PWY-6122: 5-aminoimidazole ribonucleotide biosynthesis II|g__Adlercreutzia.s__Adlercreutzia_equolifaciens	12	delta-bloating__baseline-abundances	1
0.0354209	0.0246126	1.43914	0.163027	PWY-6122: 5-aminoimidazole ribonucleotide biosynthesis II|g__Alistipes.s__Alistipes_finegoldii	23	delta-bloating__baseline-abundances	1
0.0121673	0.022183	0.548494	0.588419	PWY-6122: 5-aminoimidazole ribonucleotide biosynthesis II|g__Alistipes.s__Alistipes_putredinis	21	delta-bloating__baseline-abundances	1
0.00475721	0.0212211	0.224173	0.82452	PWY-6122: 5-aminoimidazole ribonucleotide biosynthesis II|g__Alistipes.s__Alistipes_shahii	18	delta-bloating__baseline-abundances	1
-0.0185334	0.0271468	-0.682712	0.501326	PWY-6122: 5-aminoimidazole ribonucleotide biosynthesis II|g__Anaerostipes.s__Anaerostipes_hadrus	22	delta-bloating__baseline-abundances	1
-0.000220012	0.0242675	-0.00906611	0.992841	PWY-6122: 5-aminoimidazole ribonucleotide biosynthesis II|g__Bacteroides.s__Bacteroides_caccae	20	delta-bloating__baseline-abundances	1
-0.0129422	0.0224124	-0.577457	0.569009	PWY-6122: 5-aminoimidazole ribonucleotide biosynthesis II|g__Bacteroides.s__Bacteroides_ovatus	18	delta-bloating__baseline-abundances	1
0.00951626	0.023552	0.404053	0.689752	PWY-6122: 5-aminoimidazole ribonucleotide biosynthesis II|g__Bacteroides.s__Bacteroides_stercoris	13	delta-bloating__baseline-abundances	1
-0.0341671	0.0274714	-1.24373	0.22561	PWY-6122: 5-aminoimidazole ribonucleotide biosynthesis II|g__Bacteroides.s__Bacteroides_thetaiotaomicron	23	delta-bloating__baseline-abundances	1
0.012007	0.0244067	0.491956	0.62722	PWY-6122: 5-aminoimidazole ribonucleotide biosynthesis II|g__Bacteroides.s__Bacteroides_uniformis	22	delta-bloating__baseline-abundances	1
0.00654402	0.0267832	0.244333	0.80905	PWY-6122: 5-aminoimidazole ribonucleotide biosynthesis II|g__Bacteroides.s__Bacteroides_vulgatus	22	delta-bloating__baseline-abundances	1
-0.0085946	0.0210167	-0.408941	0.686209	PWY-6122: 5-aminoimidazole ribonucleotide biosynthesis II|g__Bifidobacterium.s__Bifidobacterium_adolescentis	18	delta-bloating__baseline-abundances	1
-0.0180193	0.0206483	-0.872678	0.391486	PWY-6122: 5-aminoimidazole ribonucleotide biosynthesis II|g__Bifidobacterium.s__Bifidobacterium_bifidum	12	delta-bloating__baseline-abundances	1
-0.0972639	0.0328477	-2.96106	0.00680601	PWY-6122: 5-aminoimidazole ribonucleotide biosynthesis II|g__Bifidobacterium.s__Bifidobacterium_longum	26	delta-bloating__baseline-abundances	1
-0.0408293	0.0207305	-1.96952	0.0605405	PWY-6122: 5-aminoimidazole ribonucleotide biosynthesis II|g__Bifidobacterium.s__Bifidobacterium_pseudocatenulatum	20	delta-bloating__baseline-abundances	1
0.0114173	0.0232829	0.490374	0.628323	PWY-6122: 5-aminoimidazole ribonucleotide biosynthesis II|g__Bilophila.s__Bilophila_wadsworthia	9	delta-bloating__baseline-abundances	1
0.00991955	0.052482	0.189009	0.851675	PWY-6122: 5-aminoimidazole ribonucleotide biosynthesis II|g__Blautia.s__Blautia_obeum	27	delta-bloating__baseline-abundances	1
0.0215717	0.0275465	0.783101	0.441227	PWY-6122: 5-aminoimidazole ribonucleotide biosynthesis II|g__Blautia.s__Blautia_wexlerae	22	delta-bloating__baseline-abundances	1
-0.0145345	0.0278834	-0.521259	0.606963	PWY-6122: 5-aminoimidazole ribonucleotide biosynthesis II|g__Blautia.s__Ruminococcus_torques	24	delta-bloating__baseline-abundances	1
0.0215316	0.0240858	0.893952	0.380225	PWY-6122: 5-aminoimidazole ribonucleotide biosynthesis II|g__Collinsella.s__Collinsella_aerofaciens	21	delta-bloating__baseline-abundances	1
-0.0291068	0.0205585	-1.4158	0.16968	PWY-6122: 5-aminoimidazole ribonucleotide biosynthesis II|g__Coprococcus.s__Coprococcus_comes	11	delta-bloating__baseline-abundances	1
-0.00467042	0.0234023	-0.199571	0.843497	PWY-6122: 5-aminoimidazole ribonucleotide biosynthesis II|g__Dialister.s__Dialister_invisus	8	delta-bloating__baseline-abundances	1
-0.0313809	0.0220603	-1.4225	0.167749	PWY-6122: 5-aminoimidazole ribonucleotide biosynthesis II|g__Dorea.s__Dorea_longicatena	16	delta-bloating__baseline-abundances	1
-0.0135445	0.0214833	-0.630465	0.534348	PWY-6122: 5-aminoimidazole ribonucleotide biosynthesis II|g__Eubacterium.s__Eubacterium_hallii	12	delta-bloating__baseline-abundances	1
0.019456	0.0520345	0.373905	0.711758	PWY-6122: 5-aminoimidazole ribonucleotide biosynthesis II|g__Faecalibacterium.s__Faecalibacterium_prausnitzii	27	delta-bloating__baseline-abundances	1
-0.0333974	0.0272083	-1.22747	0.231549	PWY-6122: 5-aminoimidazole ribonucleotide biosynthesis II|g__Fusicatenibacter.s__Fusicatenibacter_saccharivorans	24	delta-bloating__baseline-abundances	1
-0.0306627	0.0227434	-1.3482	0.19018	PWY-6122: 5-aminoimidazole ribonucleotide biosynthesis II|g__Gemmiger.s__Gemmiger_formicilis	20	delta-bloating__baseline-abundances	1
-0.019737	0.0224967	-0.877329	0.389006	PWY-6122: 5-aminoimidazole ribonucleotide biosynthesis II|g__Lachnospiraceae_unclassified.s__Eubacterium_rectale	19	delta-bloating__baseline-abundances	1
0.028606	0.0211853	1.35028	0.189524	PWY-6122: 5-aminoimidazole ribonucleotide biosynthesis II|g__Oscillibacter.s__Oscillibacter_sp_57_20	16	delta-bloating__baseline-abundances	1
0.0413446	0.0217037	1.90496	0.0688368	PWY-6122: 5-aminoimidazole ribonucleotide biosynthesis II|g__Parabacteroides.s__Parabacteroides_distasonis	21	delta-bloating__baseline-abundances	1
0.0237078	0.0216327	1.09592	0.283988	PWY-6122: 5-aminoimidazole ribonucleotide biosynthesis II|g__Parabacteroides.s__Parabacteroides_merdae	18	delta-bloating__baseline-abundances	1
-0.00839039	0.0200376	-0.418733	0.679135	PWY-6122: 5-aminoimidazole ribonucleotide biosynthesis II|g__Roseburia.s__Roseburia_faecis	13	delta-bloating__baseline-abundances	1
0.00328315	0.0202119	0.162437	0.872322	PWY-6122: 5-aminoimidazole ribonucleotide biosynthesis II|g__Ruminococcaceae_unclassified.s__Eubacterium_siraeum	12	delta-bloating__baseline-abundances	1
-0.030873	0.0200329	-1.54111	0.136373	PWY-6122: 5-aminoimidazole ribonucleotide biosynthesis II|g__Ruminococcus.s__Ruminococcus_bicirculans	16	delta-bloating__baseline-abundances	1
-0.018666	0.0199335	-0.936413	0.358389	PWY-6122: 5-aminoimidazole ribonucleotide biosynthesis II|g__Ruminococcus.s__Ruminococcus_bromii	17	delta-bloating__baseline-abundances	1
-0.000768498	0.0257275	-0.0298707	0.976417	PWY-6122: 5-aminoimidazole ribonucleotide biosynthesis II|g__Ruminococcus.s__Ruminococcus_lactaris	7	delta-bloating__baseline-abundances	1
-0.0145446	0.0239026	-0.608496	0.548575	PWY-6122: 5-aminoimidazole ribonucleotide biosynthesis II|g__Streptococcus.s__Streptococcus_salivarius	9	delta-bloating__baseline-abundances	1
-0.00283598	0.291597	-0.0097257	0.992321	PWY-6122: 5-aminoimidazole ribonucleotide biosynthesis II|unclassified	28	delta-bloating__baseline-abundances	1
0.0879508	0.577069	0.15241	0.880138	PWY-6123: inosine-5'-phosphate biosynthesis I	28	delta-bloating__baseline-abundances	1
0.0278745	0.0276714	1.00734	0.323821	PWY-6123: inosine-5'-phosphate biosynthesis I|g__Alistipes.s__Alistipes_finegoldii	24	delta-bloating__baseline-abundances	1
0.0122191	0.0220517	0.554109	0.584631	PWY-6123: inosine-5'-phosphate biosynthesis I|g__Alistipes.s__Alistipes_putredinis	21	delta-bloating__baseline-abundances	1
-0.0118782	0.0241288	-0.492284	0.626992	PWY-6123: inosine-5'-phosphate biosynthesis I|g__Anaerostipes.s__Anaerostipes_hadrus	20	delta-bloating__baseline-abundances	1
1.58675e-05	0.024238	0.000654653	0.999483	PWY-6123: inosine-5'-phosphate biosynthesis I|g__Bacteroides.s__Bacteroides_caccae	20	delta-bloating__baseline-abundances	1
-0.0137179	0.0224952	-0.609817	0.547714	PWY-6123: inosine-5'-phosphate biosynthesis I|g__Bacteroides.s__Bacteroides_ovatus	18	delta-bloating__baseline-abundances	1
0.0119613	0.022977	0.520579	0.60743	PWY-6123: inosine-5'-phosphate biosynthesis I|g__Bacteroides.s__Bacteroides_stercoris	14	delta-bloating__baseline-abundances	1
-0.0248959	0.0250008	-0.995805	0.32928	PWY-6123: inosine-5'-phosphate biosynthesis I|g__Bacteroides.s__Bacteroides_thetaiotaomicron	21	delta-bloating__baseline-abundances	1
0.0175371	0.0238348	0.735779	0.468996	PWY-6123: inosine-5'-phosphate biosynthesis I|g__Bacteroides.s__Bacteroides_uniformis	21	delta-bloating__baseline-abundances	1
0.0073508	0.0265766	0.27659	0.784463	PWY-6123: inosine-5'-phosphate biosynthesis I|g__Bacteroides.s__Bacteroides_vulgatus	22	delta-bloating__baseline-abundances	1
0.0313165	0.020551	1.52385	0.140617	PWY-6123: inosine-5'-phosphate biosynthesis I|g__Bacteroides.s__Bacteroides_xylanisolvens	11	delta-bloating__baseline-abundances	1
-0.00906803	0.0207677	-0.43664	0.666275	PWY-6123: inosine-5'-phosphate biosynthesis I|g__Bifidobacterium.s__Bifidobacterium_adolescentis	18	delta-bloating__baseline-abundances	1
-0.019039	0.0206676	-0.921197	0.366115	PWY-6123: inosine-5'-phosphate biosynthesis I|g__Bifidobacterium.s__Bifidobacterium_bifidum	12	delta-bloating__baseline-abundances	1
-0.022838	0.0217372	-1.05064	0.303889	PWY-6123: inosine-5'-phosphate biosynthesis I|g__Bifidobacterium.s__Bifidobacterium_pseudocatenulatum	18	delta-bloating__baseline-abundances	1
-0.0449171	0.0289312	-1.55255	0.133619	PWY-6123: inosine-5'-phosphate biosynthesis I|g__Blautia.s__Blautia_obeum	24	delta-bloating__baseline-abundances	1
0.0215656	0.0261507	0.824666	0.417682	PWY-6123: inosine-5'-phosphate biosynthesis I|g__Blautia.s__Blautia_wexlerae	22	delta-bloating__baseline-abundances	1
-0.0160188	0.028961	-0.553115	0.585301	PWY-6123: inosine-5'-phosphate biosynthesis I|g__Blautia.s__Ruminococcus_torques	24	delta-bloating__baseline-abundances	1
0.0188458	0.022239	0.847422	0.405132	PWY-6123: inosine-5'-phosphate biosynthesis I|g__Collinsella.s__Collinsella_aerofaciens	18	delta-bloating__baseline-abundances	1
-0.029734	0.0231713	-1.28322	0.211667	PWY-6123: inosine-5'-phosphate biosynthesis I|g__Coprococcus.s__Coprococcus_comes	9	delta-bloating__baseline-abundances	1
-0.0235015	0.0247116	-0.951031	0.351069	PWY-6123: inosine-5'-phosphate biosynthesis I|g__Dialister.s__Dialister_invisus	6	delta-bloating__baseline-abundances	1
0.0260975	0.0530696	0.491759	0.627357	PWY-6123: inosine-5'-phosphate biosynthesis I|g__Faecalibacterium.s__Faecalibacterium_prausnitzii	27	delta-bloating__baseline-abundances	1
0.0132191	0.0214942	0.61501	0.544336	PWY-6123: inosine-5'-phosphate biosynthesis I|g__Parabacteroides.s__Parabacteroides_distasonis	16	delta-bloating__baseline-abundances	1
0.00548043	0.0214168	0.255894	0.800213	PWY-6123: inosine-5'-phosphate biosynthesis I|g__Parabacteroides.s__Parabacteroides_merdae	17	delta-bloating__baseline-abundances	1
-0.0035058	0.0269597	-0.130038	0.89762	PWY-6123: inosine-5'-phosphate biosynthesis I|g__Ruminococcus.s__Ruminococcus_lactaris	6	delta-bloating__baseline-abundances	1
-0.0120871	0.022388	-0.539891	0.594247	PWY-6123: inosine-5'-phosphate biosynthesis I|g__Streptococcus.s__Streptococcus_salivarius	13	delta-bloating__baseline-abundances	1
-0.127107	0.240781	-0.527894	0.60242	PWY-6123: inosine-5'-phosphate biosynthesis I|unclassified	28	delta-bloating__baseline-abundances	1
0.182717	0.587603	0.310954	0.758521	PWY-6124: inosine-5'-phosphate biosynthesis II	28	delta-bloating__baseline-abundances	1
0.0307513	0.027626	1.11313	0.276679	PWY-6124: inosine-5'-phosphate biosynthesis II|g__Alistipes.s__Alistipes_finegoldii	24	delta-bloating__baseline-abundances	1
0.0121717	0.022107	0.55058	0.587011	PWY-6124: inosine-5'-phosphate biosynthesis II|g__Alistipes.s__Alistipes_putredinis	21	delta-bloating__baseline-abundances	1
-0.00782331	0.0267046	-0.292957	0.772073	PWY-6124: inosine-5'-phosphate biosynthesis II|g__Anaerostipes.s__Anaerostipes_hadrus	22	delta-bloating__baseline-abundances	1
6.08116e-06	0.0243247	0.00025	0.999803	PWY-6124: inosine-5'-phosphate biosynthesis II|g__Bacteroides.s__Bacteroides_caccae	20	delta-bloating__baseline-abundances	1
-0.013883	0.022512	-0.616693	0.543243	PWY-6124: inosine-5'-phosphate biosynthesis II|g__Bacteroides.s__Bacteroides_ovatus	18	delta-bloating__baseline-abundances	1
0.011861	0.0230427	0.51474	0.611443	PWY-6124: inosine-5'-phosphate biosynthesis II|g__Bacteroides.s__Bacteroides_stercoris	14	delta-bloating__baseline-abundances	1
-0.0230843	0.0257797	-0.895444	0.379443	PWY-6124: inosine-5'-phosphate biosynthesis II|g__Bacteroides.s__Bacteroides_thetaiotaomicron	22	delta-bloating__baseline-abundances	1
0.0173253	0.023843	0.726642	0.474474	PWY-6124: inosine-5'-phosphate biosynthesis II|g__Bacteroides.s__Bacteroides_uniformis	21	delta-bloating__baseline-abundances	1
0.00745956	0.0266623	0.279779	0.782044	PWY-6124: inosine-5'-phosphate biosynthesis II|g__Bacteroides.s__Bacteroides_vulgatus	22	delta-bloating__baseline-abundances	1
0.0212571	0.0209588	1.01423	0.320588	PWY-6124: inosine-5'-phosphate biosynthesis II|g__Bacteroides.s__Bacteroides_xylanisolvens	13	delta-bloating__baseline-abundances	1
-0.0091497	0.0208446	-0.438949	0.664625	PWY-6124: inosine-5'-phosphate biosynthesis II|g__Bifidobacterium.s__Bifidobacterium_adolescentis	18	delta-bloating__baseline-abundances	1
-0.0227449	0.021836	-1.04162	0.307966	PWY-6124: inosine-5'-phosphate biosynthesis II|g__Bifidobacterium.s__Bifidobacterium_pseudocatenulatum	18	delta-bloating__baseline-abundances	1
-0.0450157	0.0291338	-1.54514	0.135398	PWY-6124: inosine-5'-phosphate biosynthesis II|g__Blautia.s__Blautia_obeum	24	delta-bloating__baseline-abundances	1
0.0517417	0.0262592	1.97043	0.060431	PWY-6124: inosine-5'-phosphate biosynthesis II|g__Blautia.s__Blautia_wexlerae	23	delta-bloating__baseline-abundances	1
-0.0280976	0.0326447	-0.860707	0.397917	PWY-6124: inosine-5'-phosphate biosynthesis II|g__Blautia.s__Ruminococcus_torques	25	delta-bloating__baseline-abundances	1
0.0188298	0.0223417	0.842809	0.407657	PWY-6124: inosine-5'-phosphate biosynthesis II|g__Collinsella.s__Collinsella_aerofaciens	18	delta-bloating__baseline-abundances	1
-0.0327487	0.0215792	-1.51761	0.142177	PWY-6124: inosine-5'-phosphate biosynthesis II|g__Coprococcus.s__Coprococcus_comes	16	delta-bloating__baseline-abundances	1
-0.00432589	0.0236518	-0.182899	0.856413	PWY-6124: inosine-5'-phosphate biosynthesis II|g__Dialister.s__Dialister_invisus	8	delta-bloating__baseline-abundances	1
0.0263067	0.0526404	0.499743	0.621807	PWY-6124: inosine-5'-phosphate biosynthesis II|g__Faecalibacterium.s__Faecalibacterium_prausnitzii	27	delta-bloating__baseline-abundances	1
0.0133317	0.0215598	0.618359	0.542163	PWY-6124: inosine-5'-phosphate biosynthesis II|g__Parabacteroides.s__Parabacteroides_distasonis	16	delta-bloating__baseline-abundances	1
0.0240634	0.021846	1.1015	0.281604	PWY-6124: inosine-5'-phosphate biosynthesis II|g__Parabacteroides.s__Parabacteroides_merdae	18	delta-bloating__baseline-abundances	1
0.00504714	0.0206678	0.244203	0.809149	PWY-6124: inosine-5'-phosphate biosynthesis II|g__Ruminococcaceae_unclassified.s__Eubacterium_siraeum	10	delta-bloating__baseline-abundances	1
-0.00181197	0.0252085	-0.0718793	0.943294	PWY-6124: inosine-5'-phosphate biosynthesis II|g__Ruminococcus.s__Ruminococcus_lactaris	9	delta-bloating__baseline-abundances	1
-0.116614	0.233157	-0.500151	0.621524	PWY-6124: inosine-5'-phosphate biosynthesis II|unclassified	28	delta-bloating__baseline-abundances	1
0.28057	0.307453	0.912561	0.37055	PWY-6125: superpathway of guanosine nucleotides de novo biosynthesis II	28	delta-bloating__baseline-abundances	1
0.000167267	0.0241776	0.00691824	0.994537	PWY-6125: superpathway of guanosine nucleotides de novo biosynthesis II|g__Bacteroides.s__Bacteroides_caccae	20	delta-bloating__baseline-abundances	1
-0.0125531	0.0224945	-0.558053	0.581977	PWY-6125: superpathway of guanosine nucleotides de novo biosynthesis II|g__Bacteroides.s__Bacteroides_ovatus	18	delta-bloating__baseline-abundances	1
-0.00707932	0.0232669	-0.304266	0.763548	PWY-6125: superpathway of guanosine nucleotides de novo biosynthesis II|g__Bacteroides.s__Bacteroides_thetaiotaomicron	14	delta-bloating__baseline-abundances	1
0.00628974	0.0265494	0.236907	0.814739	PWY-6125: superpathway of guanosine nucleotides de novo biosynthesis II|g__Bacteroides.s__Bacteroides_vulgatus	22	delta-bloating__baseline-abundances	1
0.0354138	0.0206518	1.71481	0.0992669	PWY-6125: superpathway of guanosine nucleotides de novo biosynthesis II|g__Bacteroides.s__Bacteroides_xylanisolvens	12	delta-bloating__baseline-abundances	1
0.0225522	0.0204654	1.10196	0.281406	PWY-6125: superpathway of guanosine nucleotides de novo biosynthesis II|g__Parabacteroides.s__Parabacteroides_distasonis	16	delta-bloating__baseline-abundances	1
-0.00739471	0.0231406	-0.319555	0.75207	PWY-6125: superpathway of guanosine nucleotides de novo biosynthesis II|unclassified	17	delta-bloating__baseline-abundances	1
0.297737	0.33864	0.879213	0.388004	PWY-6126: superpathway of adenosine nucleotides de novo biosynthesis II	28	delta-bloating__baseline-abundances	1
0.0049248	0.0207566	0.237264	0.814466	PWY-6126: superpathway of adenosine nucleotides de novo biosynthesis II|g__Bacteroides.s__Bacteroides_caccae	15	delta-bloating__baseline-abundances	1
-0.000726346	0.0225616	-0.0321938	0.974584	PWY-6126: superpathway of adenosine nucleotides de novo biosynthesis II|g__Bacteroides.s__Bacteroides_ovatus	16	delta-bloating__baseline-abundances	1
-0.0296943	0.0234534	-1.2661	0.217629	PWY-6126: superpathway of adenosine nucleotides de novo biosynthesis II|g__Bacteroides.s__Bacteroides_thetaiotaomicron	19	delta-bloating__baseline-abundances	1
0.00690413	0.0264893	0.260638	0.796595	PWY-6126: superpathway of adenosine nucleotides de novo biosynthesis II|g__Bacteroides.s__Bacteroides_vulgatus	22	delta-bloating__baseline-abundances	1
0.0354753	0.0203952	1.7394	0.0947772	PWY-6126: superpathway of adenosine nucleotides de novo biosynthesis II|g__Bacteroides.s__Bacteroides_xylanisolvens	12	delta-bloating__baseline-abundances	1
0.0259493	0.022158	1.1711	0.253054	PWY-6126: superpathway of adenosine nucleotides de novo biosynthesis II|g__Parabacteroides.s__Parabacteroides_distasonis	15	delta-bloating__baseline-abundances	1
-0.011834	0.0221643	-0.53392	0.598308	PWY-6126: superpathway of adenosine nucleotides de novo biosynthesis II|unclassified	18	delta-bloating__baseline-abundances	1
0.376313	0.33869	1.11109	0.277539	PWY-6147: 6-hydroxymethyl-dihydropterin diphosphate biosynthesis I	28	delta-bloating__baseline-abundances	1
0.0119289	0.0219281	0.543999	0.59146	PWY-6147: 6-hydroxymethyl-dihydropterin diphosphate biosynthesis I|g__Alistipes.s__Alistipes_putredinis	21	delta-bloating__baseline-abundances	1
0.0126122	0.0216151	0.583491	0.565006	PWY-6147: 6-hydroxymethyl-dihydropterin diphosphate biosynthesis I|g__Bacteroides.s__Bacteroides_uniformis	20	delta-bloating__baseline-abundances	1
0.0073712	0.0273595	0.26942	0.789909	PWY-6147: 6-hydroxymethyl-dihydropterin diphosphate biosynthesis I|g__Bacteroides.s__Bacteroides_vulgatus	22	delta-bloating__baseline-abundances	1
0.00953456	0.0214793	0.443894	0.661096	PWY-6147: 6-hydroxymethyl-dihydropterin diphosphate biosynthesis I|g__Parabacteroides.s__Parabacteroides_distasonis	15	delta-bloating__baseline-abundances	1
-0.463453	0.516323	-0.897602	0.378315	PWY-6151: S-adenosyl-L-methionine salvage I	28	delta-bloating__baseline-abundances	1
0.00134005	0.023506	0.0570086	0.95501	PWY-6151: S-adenosyl-L-methionine salvage I|g__Anaerostipes.s__Anaerostipes_hadrus	18	delta-bloating__baseline-abundances	1
0.0118544	0.0225322	0.52611	0.60364	PWY-6151: S-adenosyl-L-methionine salvage I|g__Bacteroides.s__Bacteroides_stercoris	14	delta-bloating__baseline-abundances	1
0.00769223	0.0223006	0.344934	0.733148	PWY-6151: S-adenosyl-L-methionine salvage I|g__Bacteroides.s__Bacteroides_uniformis	21	delta-bloating__baseline-abundances	1
0.00590831	0.0263921	0.223866	0.824756	PWY-6151: S-adenosyl-L-methionine salvage I|g__Bacteroides.s__Bacteroides_vulgatus	22	delta-bloating__baseline-abundances	1
-0.00869536	0.0205293	-0.423559	0.67566	PWY-6151: S-adenosyl-L-methionine salvage I|g__Bifidobacterium.s__Bifidobacterium_adolescentis	18	delta-bloating__baseline-abundances	1
-0.00551275	0.021049	-0.261901	0.795633	PWY-6151: S-adenosyl-L-methionine salvage I|g__Bifidobacterium.s__Bifidobacterium_bifidum	11	delta-bloating__baseline-abundances	1
-0.0348813	0.0242555	-1.43808	0.163325	PWY-6151: S-adenosyl-L-methionine salvage I|g__Bifidobacterium.s__Bifidobacterium_longum	23	delta-bloating__baseline-abundances	1
-0.0229186	0.0211448	-1.08389	0.289184	PWY-6151: S-adenosyl-L-methionine salvage I|g__Bifidobacterium.s__Bifidobacterium_pseudocatenulatum	18	delta-bloating__baseline-abundances	1
-0.0213771	0.0347564	-0.615055	0.544307	PWY-6151: S-adenosyl-L-methionine salvage I|g__Blautia.s__Blautia_obeum	25	delta-bloating__baseline-abundances	1
0.00795098	0.0238848	0.332888	0.742109	PWY-6151: S-adenosyl-L-methionine salvage I|g__Blautia.s__Blautia_wexlerae	18	delta-bloating__baseline-abundances	1
-0.0377263	0.0218576	-1.72601	0.0972003	PWY-6151: S-adenosyl-L-methionine salvage I|g__Blautia.s__Ruminococcus_torques	21	delta-bloating__baseline-abundances	1
0.00727001	0.021115	0.344306	0.733615	PWY-6151: S-adenosyl-L-methionine salvage I|g__Collinsella.s__Collinsella_aerofaciens	17	delta-bloating__baseline-abundances	1
-0.0285965	0.0212317	-1.34688	0.190602	PWY-6151: S-adenosyl-L-methionine salvage I|g__Coprococcus.s__Coprococcus_comes	10	delta-bloating__baseline-abundances	1
-0.0474132	0.0265698	-1.78447	0.0869952	PWY-6151: S-adenosyl-L-methionine salvage I|g__Dorea.s__Dorea_formicigenerans	7	delta-bloating__baseline-abundances	1
-0.0439482	0.0196225	-2.23968	0.0346406	PWY-6151: S-adenosyl-L-methionine salvage I|g__Dorea.s__Dorea_longicatena	15	delta-bloating__baseline-abundances	1
0.0176602	0.0524358	0.336797	0.739197	PWY-6151: S-adenosyl-L-methionine salvage I|g__Faecalibacterium.s__Faecalibacterium_prausnitzii	27	delta-bloating__baseline-abundances	1
-0.0259184	0.0229812	-1.12781	0.270549	PWY-6151: S-adenosyl-L-methionine salvage I|g__Fusicatenibacter.s__Fusicatenibacter_saccharivorans	21	delta-bloating__baseline-abundances	1
-0.0304536	0.0227469	-1.3388	0.193179	PWY-6151: S-adenosyl-L-methionine salvage I|g__Gemmiger.s__Gemmiger_formicilis	20	delta-bloating__baseline-abundances	1
-0.0312832	0.020889	-1.4976	0.147276	PWY-6151: S-adenosyl-L-methionine salvage I|g__Lachnospiraceae_unclassified.s__Eubacterium_rectale	13	delta-bloating__baseline-abundances	1
-0.00863331	0.0199652	-0.432417	0.669299	PWY-6151: S-adenosyl-L-methionine salvage I|g__Roseburia.s__Roseburia_faecis	13	delta-bloating__baseline-abundances	1
-0.00461895	0.0215386	-0.21445	0.832008	PWY-6151: S-adenosyl-L-methionine salvage I|g__Ruminococcus.s__Ruminococcus_bromii	20	delta-bloating__baseline-abundances	1
-0.127974	0.259763	-0.492657	0.626732	PWY-6151: S-adenosyl-L-methionine salvage I|unclassified	28	delta-bloating__baseline-abundances	1
-0.499303	0.609341	-0.819415	0.420613	PWY-6163: chorismate biosynthesis from 3-dehydroquinate	28	delta-bloating__baseline-abundances	1
0.0212207	0.0234729	0.904048	0.374955	PWY-6163: chorismate biosynthesis from 3-dehydroquinate|g__Alistipes.s__Alistipes_finegoldii	22	delta-bloating__baseline-abundances	1
0.00255296	0.0215397	0.118523	0.906639	PWY-6163: chorismate biosynthesis from 3-dehydroquinate|g__Alistipes.s__Alistipes_shahii	17	delta-bloating__baseline-abundances	1
0.003473	0.0216501	0.160415	0.873897	PWY-6163: chorismate biosynthesis from 3-dehydroquinate|g__Anaerostipes.s__Anaerostipes_hadrus	11	delta-bloating__baseline-abundances	1
0.0026716	0.0234462	0.113946	0.910228	PWY-6163: chorismate biosynthesis from 3-dehydroquinate|g__Bacteroides.s__Bacteroides_caccae	18	delta-bloating__baseline-abundances	1
0.00755343	0.0227227	0.332418	0.74246	PWY-6163: chorismate biosynthesis from 3-dehydroquinate|g__Bacteroides.s__Bacteroides_ovatus	12	delta-bloating__baseline-abundances	1
0.0118058	0.0225502	0.523532	0.605405	PWY-6163: chorismate biosynthesis from 3-dehydroquinate|g__Bacteroides.s__Bacteroides_stercoris	14	delta-bloating__baseline-abundances	1
-0.0148543	0.0226248	-0.656547	0.517718	PWY-6163: chorismate biosynthesis from 3-dehydroquinate|g__Bacteroides.s__Bacteroides_thetaiotaomicron	18	delta-bloating__baseline-abundances	1
0.0072829	0.0267708	0.272047	0.787913	PWY-6163: chorismate biosynthesis from 3-dehydroquinate|g__Bacteroides.s__Bacteroides_vulgatus	22	delta-bloating__baseline-abundances	1
0.0495202	0.0233707	2.1189	0.0446411	PWY-6163: chorismate biosynthesis from 3-dehydroquinate|g__Bacteroides.s__Bacteroides_xylanisolvens	7	delta-bloating__baseline-abundances	1
-0.0278448	0.0218943	-1.27179	0.215635	PWY-6163: chorismate biosynthesis from 3-dehydroquinate|g__Bifidobacterium.s__Bifidobacterium_longum	21	delta-bloating__baseline-abundances	1
-0.0174321	0.0204666	-0.851735	0.40278	PWY-6163: chorismate biosynthesis from 3-dehydroquinate|g__Bifidobacterium.s__Bifidobacterium_pseudocatenulatum	16	delta-bloating__baseline-abundances	1
-0.0279131	0.0367763	-0.758996	0.455245	PWY-6163: chorismate biosynthesis from 3-dehydroquinate|g__Blautia.s__Blautia_obeum	26	delta-bloating__baseline-abundances	1
0.00315358	0.0265911	0.118595	0.906583	PWY-6163: chorismate biosynthesis from 3-dehydroquinate|g__Blautia.s__Blautia_wexlerae	21	delta-bloating__baseline-abundances	1
-0.0391489	0.0228921	-1.71015	0.100138	PWY-6163: chorismate biosynthesis from 3-dehydroquinate|g__Blautia.s__Ruminococcus_torques	22	delta-bloating__baseline-abundances	1
-0.0228668	0.0241035	-0.948693	0.352232	PWY-6163: chorismate biosynthesis from 3-dehydroquinate|g__Coprococcus.s__Coprococcus_comes	7	delta-bloating__baseline-abundances	1
-0.0391655	0.0302339	-1.29542	0.207499	PWY-6163: chorismate biosynthesis from 3-dehydroquinate|g__Fusicatenibacter.s__Fusicatenibacter_saccharivorans	25	delta-bloating__baseline-abundances	1
-0.0177074	0.0209266	-0.846166	0.405818	PWY-6163: chorismate biosynthesis from 3-dehydroquinate|g__Lachnospiraceae_unclassified.s__Eubacterium_rectale	16	delta-bloating__baseline-abundances	1
0.010898	0.0208585	0.522475	0.60613	PWY-6163: chorismate biosynthesis from 3-dehydroquinate|g__Parabacteroides.s__Parabacteroides_distasonis	16	delta-bloating__baseline-abundances	1
0.0289469	0.0213954	1.35295	0.18868	PWY-6163: chorismate biosynthesis from 3-dehydroquinate|g__Parabacteroides.s__Parabacteroides_merdae	17	delta-bloating__baseline-abundances	1
-0.00864689	0.020147	-0.42919	0.671613	PWY-6163: chorismate biosynthesis from 3-dehydroquinate|g__Roseburia.s__Roseburia_faecis	12	delta-bloating__baseline-abundances	1
-0.018413	0.0197147	-0.933971	0.359621	PWY-6163: chorismate biosynthesis from 3-dehydroquinate|g__Ruminococcus.s__Ruminococcus_bromii	17	delta-bloating__baseline-abundances	1
-0.255199	0.289067	-0.882839	0.386081	PWY-6163: chorismate biosynthesis from 3-dehydroquinate|unclassified	28	delta-bloating__baseline-abundances	1
0.405446	0.697582	0.581217	0.566513	PWY-6168: flavin biosynthesis III (fungi)	28	delta-bloating__baseline-abundances	1
0.0120016	0.0234403	0.512006	0.613326	PWY-6168: flavin biosynthesis III (fungi)|g__Bacteroides.s__Bacteroides_vulgatus	21	delta-bloating__baseline-abundances	1
-0.0252661	0.0390454	-0.647096	0.523712	PWY-6168: flavin biosynthesis III (fungi)|g__Blautia.s__Blautia_obeum	26	delta-bloating__baseline-abundances	1
-0.00349786	0.0250477	-0.139648	0.890103	PWY-6168: flavin biosynthesis III (fungi)|g__Blautia.s__Blautia_wexlerae	19	delta-bloating__baseline-abundances	1
-0.00648546	0.0214358	-0.302553	0.764837	PWY-6168: flavin biosynthesis III (fungi)|g__Blautia.s__Ruminococcus_torques	18	delta-bloating__baseline-abundances	1
-0.0222688	0.0245722	-0.906263	0.373806	PWY-6168: flavin biosynthesis III (fungi)|g__Dorea.s__Dorea_longicatena	7	delta-bloating__baseline-abundances	1
-0.0321536	0.025347	-1.26853	0.216774	PWY-6168: flavin biosynthesis III (fungi)|g__Eubacterium.s__Eubacterium_hallii	6	delta-bloating__baseline-abundances	1
0.0294751	0.0513403	0.574112	0.571234	PWY-6168: flavin biosynthesis III (fungi)|g__Faecalibacterium.s__Faecalibacterium_prausnitzii	27	delta-bloating__baseline-abundances	1
-0.0182222	0.021397	-0.851622	0.402842	PWY-6168: flavin biosynthesis III (fungi)|g__Lachnospiraceae_unclassified.s__Eubacterium_rectale	16	delta-bloating__baseline-abundances	1
0.0379321	0.020975	1.80845	0.0830846	PWY-6168: flavin biosynthesis III (fungi)|g__Parabacteroides.s__Parabacteroides_distasonis	20	delta-bloating__baseline-abundances	1
0.00745866	0.0295137	0.252719	0.802638	PWY-6168: flavin biosynthesis III (fungi)|unclassified	24	delta-bloating__baseline-abundances	1
-0.0646571	0.044731	-1.44546	0.16126	PWY-622: starch biosynthesis	27	delta-bloating__baseline-abundances	1
0.0429844	0.0211873	2.02878	0.0537147	PWY-6263: superpathway of menaquinol-8 biosynthesis II	21	delta-bloating__baseline-abundances	1
0.197256	0.527718	0.373791	0.711842	PWY-6270: isoprene biosynthesis I	28	delta-bloating__baseline-abundances	1
-0.0439178	0.0214239	-2.04994	0.0514482	PWY-6270: isoprene biosynthesis I|g__Bacteroides.s__Bacteroides_thetaiotaomicron	11	delta-bloating__baseline-abundances	1
-0.012542	0.0219871	-0.570424	0.573692	PWY-6270: isoprene biosynthesis I|g__Blautia.s__Blautia_obeum	15	delta-bloating__baseline-abundances	1
-0.00689741	0.0233383	-0.29554	0.770123	PWY-6270: isoprene biosynthesis I|g__Blautia.s__Blautia_wexlerae	8	delta-bloating__baseline-abundances	1
0.00197292	0.0229478	0.0859741	0.9322	PWY-6270: isoprene biosynthesis I|g__Blautia.s__Ruminococcus_torques	10	delta-bloating__baseline-abundances	1
-0.0345525	0.0206233	-1.67541	0.106836	PWY-6270: isoprene biosynthesis I|g__Fusicatenibacter.s__Fusicatenibacter_saccharivorans	20	delta-bloating__baseline-abundances	1
0.0096497	0.0215106	0.448601	0.657743	PWY-6270: isoprene biosynthesis I|g__Parabacteroides.s__Parabacteroides_distasonis	15	delta-bloating__baseline-abundances	1
0.0358775	0.0499199	0.718702	0.479264	PWY-6270: isoprene biosynthesis I|unclassified	27	delta-bloating__baseline-abundances	1
-0.434109	0.659474	-0.658266	0.516633	PWY-6277: superpathway of 5-aminoimidazole ribonucleotide biosynthesis	28	delta-bloating__baseline-abundances	1
-0.0161349	0.0228439	-0.706313	0.486795	PWY-6277: superpathway of 5-aminoimidazole ribonucleotide biosynthesis|g__Adlercreutzia.s__Adlercreutzia_equolifaciens	12	delta-bloating__baseline-abundances	1
0.0354209	0.0246126	1.43914	0.163027	PWY-6277: superpathway of 5-aminoimidazole ribonucleotide biosynthesis|g__Alistipes.s__Alistipes_finegoldii	23	delta-bloating__baseline-abundances	1
0.0121673	0.022183	0.548494	0.588419	PWY-6277: superpathway of 5-aminoimidazole ribonucleotide biosynthesis|g__Alistipes.s__Alistipes_putredinis	21	delta-bloating__baseline-abundances	1
0.00475721	0.0212211	0.224173	0.82452	PWY-6277: superpathway of 5-aminoimidazole ribonucleotide biosynthesis|g__Alistipes.s__Alistipes_shahii	18	delta-bloating__baseline-abundances	1
-0.0185334	0.0271468	-0.682712	0.501326	PWY-6277: superpathway of 5-aminoimidazole ribonucleotide biosynthesis|g__Anaerostipes.s__Anaerostipes_hadrus	22	delta-bloating__baseline-abundances	1
-0.000220012	0.0242675	-0.00906611	0.992841	PWY-6277: superpathway of 5-aminoimidazole ribonucleotide biosynthesis|g__Bacteroides.s__Bacteroides_caccae	20	delta-bloating__baseline-abundances	1
-0.0129422	0.0224124	-0.577457	0.569009	PWY-6277: superpathway of 5-aminoimidazole ribonucleotide biosynthesis|g__Bacteroides.s__Bacteroides_ovatus	18	delta-bloating__baseline-abundances	1
0.00951626	0.023552	0.404053	0.689752	PWY-6277: superpathway of 5-aminoimidazole ribonucleotide biosynthesis|g__Bacteroides.s__Bacteroides_stercoris	13	delta-bloating__baseline-abundances	1
-0.0341671	0.0274714	-1.24373	0.22561	PWY-6277: superpathway of 5-aminoimidazole ribonucleotide biosynthesis|g__Bacteroides.s__Bacteroides_thetaiotaomicron	23	delta-bloating__baseline-abundances	1
0.012007	0.0244067	0.491956	0.62722	PWY-6277: superpathway of 5-aminoimidazole ribonucleotide biosynthesis|g__Bacteroides.s__Bacteroides_uniformis	22	delta-bloating__baseline-abundances	1
0.00654402	0.0267832	0.244333	0.80905	PWY-6277: superpathway of 5-aminoimidazole ribonucleotide biosynthesis|g__Bacteroides.s__Bacteroides_vulgatus	22	delta-bloating__baseline-abundances	1
-0.0085946	0.0210167	-0.408941	0.686209	PWY-6277: superpathway of 5-aminoimidazole ribonucleotide biosynthesis|g__Bifidobacterium.s__Bifidobacterium_adolescentis	18	delta-bloating__baseline-abundances	1
-0.0180193	0.0206483	-0.872678	0.391486	PWY-6277: superpathway of 5-aminoimidazole ribonucleotide biosynthesis|g__Bifidobacterium.s__Bifidobacterium_bifidum	12	delta-bloating__baseline-abundances	1
-0.0972639	0.0328477	-2.96106	0.00680601	PWY-6277: superpathway of 5-aminoimidazole ribonucleotide biosynthesis|g__Bifidobacterium.s__Bifidobacterium_longum	26	delta-bloating__baseline-abundances	1
-0.0408293	0.0207305	-1.96952	0.0605405	PWY-6277: superpathway of 5-aminoimidazole ribonucleotide biosynthesis|g__Bifidobacterium.s__Bifidobacterium_pseudocatenulatum	20	delta-bloating__baseline-abundances	1
0.0114173	0.0232829	0.490374	0.628323	PWY-6277: superpathway of 5-aminoimidazole ribonucleotide biosynthesis|g__Bilophila.s__Bilophila_wadsworthia	9	delta-bloating__baseline-abundances	1
0.00991955	0.052482	0.189009	0.851675	PWY-6277: superpathway of 5-aminoimidazole ribonucleotide biosynthesis|g__Blautia.s__Blautia_obeum	27	delta-bloating__baseline-abundances	1
0.0215717	0.0275465	0.783101	0.441227	PWY-6277: superpathway of 5-aminoimidazole ribonucleotide biosynthesis|g__Blautia.s__Blautia_wexlerae	22	delta-bloating__baseline-abundances	1
-0.0145345	0.0278834	-0.521259	0.606963	PWY-6277: superpathway of 5-aminoimidazole ribonucleotide biosynthesis|g__Blautia.s__Ruminococcus_torques	24	delta-bloating__baseline-abundances	1
0.0215316	0.0240858	0.893952	0.380225	PWY-6277: superpathway of 5-aminoimidazole ribonucleotide biosynthesis|g__Collinsella.s__Collinsella_aerofaciens	21	delta-bloating__baseline-abundances	1
-0.0291068	0.0205585	-1.4158	0.16968	PWY-6277: superpathway of 5-aminoimidazole ribonucleotide biosynthesis|g__Coprococcus.s__Coprococcus_comes	11	delta-bloating__baseline-abundances	1
-0.00467042	0.0234023	-0.199571	0.843497	PWY-6277: superpathway of 5-aminoimidazole ribonucleotide biosynthesis|g__Dialister.s__Dialister_invisus	8	delta-bloating__baseline-abundances	1
-0.0313809	0.0220603	-1.4225	0.167749	PWY-6277: superpathway of 5-aminoimidazole ribonucleotide biosynthesis|g__Dorea.s__Dorea_longicatena	16	delta-bloating__baseline-abundances	1
-0.0135445	0.0214833	-0.630465	0.534348	PWY-6277: superpathway of 5-aminoimidazole ribonucleotide biosynthesis|g__Eubacterium.s__Eubacterium_hallii	12	delta-bloating__baseline-abundances	1
0.019456	0.0520345	0.373905	0.711758	PWY-6277: superpathway of 5-aminoimidazole ribonucleotide biosynthesis|g__Faecalibacterium.s__Faecalibacterium_prausnitzii	27	delta-bloating__baseline-abundances	1
-0.0333974	0.0272083	-1.22747	0.231549	PWY-6277: superpathway of 5-aminoimidazole ribonucleotide biosynthesis|g__Fusicatenibacter.s__Fusicatenibacter_saccharivorans	24	delta-bloating__baseline-abundances	1
-0.0306627	0.0227434	-1.3482	0.19018	PWY-6277: superpathway of 5-aminoimidazole ribonucleotide biosynthesis|g__Gemmiger.s__Gemmiger_formicilis	20	delta-bloating__baseline-abundances	1
-0.019737	0.0224967	-0.877329	0.389006	PWY-6277: superpathway of 5-aminoimidazole ribonucleotide biosynthesis|g__Lachnospiraceae_unclassified.s__Eubacterium_rectale	19	delta-bloating__baseline-abundances	1
0.028606	0.0211853	1.35028	0.189524	PWY-6277: superpathway of 5-aminoimidazole ribonucleotide biosynthesis|g__Oscillibacter.s__Oscillibacter_sp_57_20	16	delta-bloating__baseline-abundances	1
0.0413446	0.0217037	1.90496	0.0688368	PWY-6277: superpathway of 5-aminoimidazole ribonucleotide biosynthesis|g__Parabacteroides.s__Parabacteroides_distasonis	21	delta-bloating__baseline-abundances	1
0.0237078	0.0216327	1.09592	0.283988	PWY-6277: superpathway of 5-aminoimidazole ribonucleotide biosynthesis|g__Parabacteroides.s__Parabacteroides_merdae	18	delta-bloating__baseline-abundances	1
-0.00839039	0.0200376	-0.418733	0.679135	PWY-6277: superpathway of 5-aminoimidazole ribonucleotide biosynthesis|g__Roseburia.s__Roseburia_faecis	13	delta-bloating__baseline-abundances	1
0.00328315	0.0202119	0.162437	0.872322	PWY-6277: superpathway of 5-aminoimidazole ribonucleotide biosynthesis|g__Ruminococcaceae_unclassified.s__Eubacterium_siraeum	12	delta-bloating__baseline-abundances	1
-0.030873	0.0200329	-1.54111	0.136373	PWY-6277: superpathway of 5-aminoimidazole ribonucleotide biosynthesis|g__Ruminococcus.s__Ruminococcus_bicirculans	16	delta-bloating__baseline-abundances	1
-0.018666	0.0199335	-0.936413	0.358389	PWY-6277: superpathway of 5-aminoimidazole ribonucleotide biosynthesis|g__Ruminococcus.s__Ruminococcus_bromii	17	delta-bloating__baseline-abundances	1
-0.000768498	0.0257275	-0.0298707	0.976417	PWY-6277: superpathway of 5-aminoimidazole ribonucleotide biosynthesis|g__Ruminococcus.s__Ruminococcus_lactaris	7	delta-bloating__baseline-abundances	1
-0.0145446	0.0239026	-0.608496	0.548575	PWY-6277: superpathway of 5-aminoimidazole ribonucleotide biosynthesis|g__Streptococcus.s__Streptococcus_salivarius	9	delta-bloating__baseline-abundances	1
-0.00283598	0.291597	-0.0097257	0.992321	PWY-6277: superpathway of 5-aminoimidazole ribonucleotide biosynthesis|unclassified	28	delta-bloating__baseline-abundances	1
0.255005	0.246612	1.03403	0.311429	PWY-6282: palmitoleate biosynthesis I (from (5Z)-dodec-5-enoate)	28	delta-bloating__baseline-abundances	1
0.0633613	0.0188154	3.36752	0.00255328	PWY-6282: palmitoleate biosynthesis I (from (5Z)-dodec-5-enoate)|g__Alistipes.s__Alistipes_finegoldii	21	delta-bloating__baseline-abundances	1
-0.0002537	0.0203591	-0.0124613	0.990161	PWY-6282: palmitoleate biosynthesis I (from (5Z)-dodec-5-enoate)|g__Bacteroides.s__Bacteroides_vulgatus	12	delta-bloating__baseline-abundances	1
-0.0424815	0.0255845	-1.66044	0.109837	PWY-6282: palmitoleate biosynthesis I (from (5Z)-dodec-5-enoate)|g__Bifidobacterium.s__Bifidobacterium_longum	23	delta-bloating__baseline-abundances	1
0.0235076	0.0206931	1.13601	0.26717	PWY-6282: palmitoleate biosynthesis I (from (5Z)-dodec-5-enoate)|unclassified	14	delta-bloating__baseline-abundances	1
-0.0451778	0.0202525	-2.23073	0.0353056	PWY-6284: superpathway of unsaturated fatty acids biosynthesis (E. coli)	20	delta-bloating__baseline-abundances	1
-0.135277	0.299849	-0.45115	0.655932	PWY-6305: superpathway of putrescine biosynthesis	28	delta-bloating__baseline-abundances	1
0.0267825	0.0389949	0.68682	0.498779	PWY-6305: superpathway of putrescine biosynthesis|g__Blautia.s__Blautia_obeum	26	delta-bloating__baseline-abundances	1
-0.0359206	0.025324	-1.41844	0.168917	PWY-6305: superpathway of putrescine biosynthesis|g__Blautia.s__Ruminococcus_torques	22	delta-bloating__baseline-abundances	1
0.0154635	0.0521834	0.29633	0.769527	PWY-6305: superpathway of putrescine biosynthesis|g__Faecalibacterium.s__Faecalibacterium_prausnitzii	27	delta-bloating__baseline-abundances	1
-0.0297207	0.0198383	-1.49814	0.147134	PWY-6305: superpathway of putrescine biosynthesis|g__Ruminococcus.s__Ruminococcus_bicirculans	16	delta-bloating__baseline-abundances	1
0.0477495	0.49572	0.0963236	0.924063	PWY-6305: superpathway of putrescine biosynthesis|unclassified	28	delta-bloating__baseline-abundances	1
-0.361942	0.412669	-0.877077	0.38914	PWY-6317: D-galactose degradation I (Leloir pathway)	28	delta-bloating__baseline-abundances	1
0.00229237	0.0235023	0.0975382	0.923109	PWY-6317: D-galactose degradation I (Leloir pathway)|g__Anaerostipes.s__Anaerostipes_hadrus	13	delta-bloating__baseline-abundances	1
-0.0387924	0.0264006	-1.46937	0.154719	PWY-6317: D-galactose degradation I (Leloir pathway)|g__Blautia.s__Blautia_obeum	23	delta-bloating__baseline-abundances	1
0.00585599	0.024169	0.242294	0.810611	PWY-6317: D-galactose degradation I (Leloir pathway)|g__Blautia.s__Blautia_wexlerae	20	delta-bloating__baseline-abundances	1
-0.0182444	0.0248196	-0.735079	0.469414	PWY-6317: D-galactose degradation I (Leloir pathway)|g__Blautia.s__Ruminococcus_torques	22	delta-bloating__baseline-abundances	1
0.00339061	0.0295189	0.114862	0.90951	PWY-6317: D-galactose degradation I (Leloir pathway)|g__Faecalibacterium.s__Faecalibacterium_prausnitzii	23	delta-bloating__baseline-abundances	1
-0.0012239	0.0211291	-0.0579251	0.954288	PWY-6317: D-galactose degradation I (Leloir pathway)|g__Ruminococcaceae_unclassified.s__Eubacterium_siraeum	10	delta-bloating__baseline-abundances	1
-0.349561	0.323055	-1.08205	0.289985	PWY-6317: D-galactose degradation I (Leloir pathway)|unclassified	28	delta-bloating__baseline-abundances	1
0.0327733	0.22876	0.143265	0.887277	PWY-6353: purine nucleotides degradation II (aerobic)	28	delta-bloating__baseline-abundances	1
-0.0252402	0.021361	-1.18161	0.248938	PWY-6353: purine nucleotides degradation II (aerobic)|g__Blautia.s__Ruminococcus_torques	18	delta-bloating__baseline-abundances	1
0.0219745	0.0287971	0.763082	0.452851	PWY-6353: purine nucleotides degradation II (aerobic)|unclassified	24	delta-bloating__baseline-abundances	1
-0.221758	0.737001	-0.300893	0.766088	PWY-6385: peptidoglycan biosynthesis III (mycobacteria)	28	delta-bloating__baseline-abundances	1
0.0622925	0.016682	3.73412	0.00102864	PWY-6385: peptidoglycan biosynthesis III (mycobacteria)|g__Alistipes.s__Alistipes_finegoldii	17	delta-bloating__baseline-abundances	1
0.0123019	0.0223127	0.551339	0.586498	PWY-6385: peptidoglycan biosynthesis III (mycobacteria)|g__Alistipes.s__Alistipes_putredinis	21	delta-bloating__baseline-abundances	1
0.0279085	0.0234	1.19267	0.244658	PWY-6385: peptidoglycan biosynthesis III (mycobacteria)|g__Anaerostipes.s__Anaerostipes_hadrus	12	delta-bloating__baseline-abundances	1
0.0107345	0.020974	0.5118	0.613468	PWY-6385: peptidoglycan biosynthesis III (mycobacteria)|g__Bacteroides.s__Bacteroides_caccae	15	delta-bloating__baseline-abundances	1
0.00259195	0.0215336	0.120367	0.905194	PWY-6385: peptidoglycan biosynthesis III (mycobacteria)|g__Bacteroides.s__Bacteroides_ovatus	15	delta-bloating__baseline-abundances	1
0.00964716	0.0229053	0.421176	0.677375	PWY-6385: peptidoglycan biosynthesis III (mycobacteria)|g__Bacteroides.s__Bacteroides_stercoris	13	delta-bloating__baseline-abundances	1
-0.00591131	0.0227967	-0.259306	0.797611	PWY-6385: peptidoglycan biosynthesis III (mycobacteria)|g__Bacteroides.s__Bacteroides_thetaiotaomicron	16	delta-bloating__baseline-abundances	1
0.0122726	0.021447	0.57223	0.572488	PWY-6385: peptidoglycan biosynthesis III (mycobacteria)|g__Bacteroides.s__Bacteroides_uniformis	20	delta-bloating__baseline-abundances	1
0.0071243	0.0264467	0.269383	0.789937	PWY-6385: peptidoglycan biosynthesis III (mycobacteria)|g__Bacteroides.s__Bacteroides_vulgatus	22	delta-bloating__baseline-abundances	1
0.0404818	0.0200898	2.01504	0.0552333	PWY-6385: peptidoglycan biosynthesis III (mycobacteria)|g__Bacteroides.s__Bacteroides_xylanisolvens	11	delta-bloating__baseline-abundances	1
-0.0121366	0.018931	-0.641095	0.527536	PWY-6385: peptidoglycan biosynthesis III (mycobacteria)|g__Bifidobacterium.s__Bifidobacterium_adolescentis	15	delta-bloating__baseline-abundances	1
-0.00211112	0.0212326	-0.0994281	0.921624	PWY-6385: peptidoglycan biosynthesis III (mycobacteria)|g__Bifidobacterium.s__Bifidobacterium_bifidum	10	delta-bloating__baseline-abundances	1
-0.0290398	0.0199884	-1.45283	0.159222	PWY-6385: peptidoglycan biosynthesis III (mycobacteria)|g__Bifidobacterium.s__Bifidobacterium_pseudocatenulatum	11	delta-bloating__baseline-abundances	1
0.0127717	0.0265134	0.481707	0.634378	PWY-6385: peptidoglycan biosynthesis III (mycobacteria)|g__Bilophila.s__Bilophila_wadsworthia	6	delta-bloating__baseline-abundances	1
-0.0275445	0.0373506	-0.737457	0.467994	PWY-6385: peptidoglycan biosynthesis III (mycobacteria)|g__Blautia.s__Blautia_obeum	26	delta-bloating__baseline-abundances	1
-0.00054096	0.0247201	-0.0218834	0.982722	PWY-6385: peptidoglycan biosynthesis III (mycobacteria)|g__Blautia.s__Blautia_wexlerae	20	delta-bloating__baseline-abundances	1
-0.0366518	0.0215278	-1.70253	0.101575	PWY-6385: peptidoglycan biosynthesis III (mycobacteria)|g__Blautia.s__Ruminococcus_torques	21	delta-bloating__baseline-abundances	1
-0.00520957	0.0224531	-0.23202	0.818489	PWY-6385: peptidoglycan biosynthesis III (mycobacteria)|g__Collinsella.s__Collinsella_aerofaciens	19	delta-bloating__baseline-abundances	1
-0.0297407	0.0274208	-1.08461	0.288872	PWY-6385: peptidoglycan biosynthesis III (mycobacteria)|g__Fusicatenibacter.s__Fusicatenibacter_saccharivorans	24	delta-bloating__baseline-abundances	1
-0.0159368	0.0214802	-0.741928	0.46533	PWY-6385: peptidoglycan biosynthesis III (mycobacteria)|g__Lachnospiraceae_unclassified.s__Eubacterium_rectale	17	delta-bloating__baseline-abundances	1
0.0322016	0.0204761	1.57264	0.128894	PWY-6385: peptidoglycan biosynthesis III (mycobacteria)|g__Parabacteroides.s__Parabacteroides_distasonis	18	delta-bloating__baseline-abundances	1
0.00516205	0.0213653	0.241609	0.811135	PWY-6385: peptidoglycan biosynthesis III (mycobacteria)|g__Parabacteroides.s__Parabacteroides_merdae	17	delta-bloating__baseline-abundances	1
-0.00862113	0.0201742	-0.427334	0.672946	PWY-6385: peptidoglycan biosynthesis III (mycobacteria)|g__Roseburia.s__Roseburia_faecis	12	delta-bloating__baseline-abundances	1
-0.0303052	0.0201491	-1.50405	0.145615	PWY-6385: peptidoglycan biosynthesis III (mycobacteria)|g__Ruminococcus.s__Ruminococcus_bicirculans	16	delta-bloating__baseline-abundances	1
-0.084145	0.328841	-0.255883	0.800222	PWY-6385: peptidoglycan biosynthesis III (mycobacteria)|unclassified	28	delta-bloating__baseline-abundances	1
-0.480274	0.729334	-0.658511	0.516478	PWY-6386: UDP-N-acetylmuramoyl-pentapeptide biosynthesis II (lysine-containing)	28	delta-bloating__baseline-abundances	1
0.0396057	0.0203167	1.94942	0.0630244	PWY-6386: UDP-N-acetylmuramoyl-pentapeptide biosynthesis II (lysine-containing)|g__Alistipes.s__Alistipes_finegoldii	19	delta-bloating__baseline-abundances	1
0.0122806	0.0223074	0.550517	0.587053	PWY-6386: UDP-N-acetylmuramoyl-pentapeptide biosynthesis II (lysine-containing)|g__Alistipes.s__Alistipes_putredinis	21	delta-bloating__baseline-abundances	1
0.011019	0.0230892	0.477236	0.637511	PWY-6386: UDP-N-acetylmuramoyl-pentapeptide biosynthesis II (lysine-containing)|g__Anaerostipes.s__Anaerostipes_hadrus	10	delta-bloating__baseline-abundances	1
0.00957426	0.0245984	0.389223	0.700543	PWY-6386: UDP-N-acetylmuramoyl-pentapeptide biosynthesis II (lysine-containing)|g__Bacteroides.s__Bacteroides_caccae	6	delta-bloating__baseline-abundances	1
0.0165718	0.021393	0.774634	0.446121	PWY-6386: UDP-N-acetylmuramoyl-pentapeptide biosynthesis II (lysine-containing)|g__Bacteroides.s__Bacteroides_ovatus	12	delta-bloating__baseline-abundances	1
-0.00993028	0.023012	-0.431527	0.669937	PWY-6386: UDP-N-acetylmuramoyl-pentapeptide biosynthesis II (lysine-containing)|g__Bacteroides.s__Bacteroides_thetaiotaomicron	13	delta-bloating__baseline-abundances	1
0.00757912	0.0226277	0.334949	0.740573	PWY-6386: UDP-N-acetylmuramoyl-pentapeptide biosynthesis II (lysine-containing)|g__Bacteroides.s__Bacteroides_uniformis	21	delta-bloating__baseline-abundances	1
0.00730257	0.0264318	0.276279	0.784699	PWY-6386: UDP-N-acetylmuramoyl-pentapeptide biosynthesis II (lysine-containing)|g__Bacteroides.s__Bacteroides_vulgatus	22	delta-bloating__baseline-abundances	1
0.04208	0.0214993	1.95727	0.0620438	PWY-6386: UDP-N-acetylmuramoyl-pentapeptide biosynthesis II (lysine-containing)|g__Bacteroides.s__Bacteroides_xylanisolvens	9	delta-bloating__baseline-abundances	1
-0.0121196	0.0189256	-0.64038	0.527993	PWY-6386: UDP-N-acetylmuramoyl-pentapeptide biosynthesis II (lysine-containing)|g__Bifidobacterium.s__Bifidobacterium_adolescentis	15	delta-bloating__baseline-abundances	1
-0.005444	0.0211671	-0.257192	0.799223	PWY-6386: UDP-N-acetylmuramoyl-pentapeptide biosynthesis II (lysine-containing)|g__Bifidobacterium.s__Bifidobacterium_bifidum	11	delta-bloating__baseline-abundances	1
-0.0280108	0.0216688	-1.29268	0.208429	PWY-6386: UDP-N-acetylmuramoyl-pentapeptide biosynthesis II (lysine-containing)|g__Bifidobacterium.s__Bifidobacterium_longum	21	delta-bloating__baseline-abundances	1
-0.026809	0.0371936	-0.720796	0.477998	PWY-6386: UDP-N-acetylmuramoyl-pentapeptide biosynthesis II (lysine-containing)|g__Blautia.s__Blautia_obeum	26	delta-bloating__baseline-abundances	1
-0.000710846	0.0243329	-0.0292134	0.976936	PWY-6386: UDP-N-acetylmuramoyl-pentapeptide biosynthesis II (lysine-containing)|g__Blautia.s__Blautia_wexlerae	20	delta-bloating__baseline-abundances	1
-0.0363976	0.0213692	-1.70327	0.101435	PWY-6386: UDP-N-acetylmuramoyl-pentapeptide biosynthesis II (lysine-containing)|g__Blautia.s__Ruminococcus_torques	21	delta-bloating__baseline-abundances	1
-0.00525253	0.022206	-0.236536	0.815024	PWY-6386: UDP-N-acetylmuramoyl-pentapeptide biosynthesis II (lysine-containing)|g__Collinsella.s__Collinsella_aerofaciens	19	delta-bloating__baseline-abundances	1
0.00732496	0.0392093	0.186817	0.853375	PWY-6386: UDP-N-acetylmuramoyl-pentapeptide biosynthesis II (lysine-containing)|g__Faecalibacterium.s__Faecalibacterium_prausnitzii	26	delta-bloating__baseline-abundances	1
-0.0392591	0.0303593	-1.29315	0.208268	PWY-6386: UDP-N-acetylmuramoyl-pentapeptide biosynthesis II (lysine-containing)|g__Fusicatenibacter.s__Fusicatenibacter_saccharivorans	25	delta-bloating__baseline-abundances	1
-0.0325595	0.0205898	-1.58134	0.12689	PWY-6386: UDP-N-acetylmuramoyl-pentapeptide biosynthesis II (lysine-containing)|g__Gemmiger.s__Gemmiger_formicilis	18	delta-bloating__baseline-abundances	1
-0.0160721	0.0215724	-0.745029	0.463488	PWY-6386: UDP-N-acetylmuramoyl-pentapeptide biosynthesis II (lysine-containing)|g__Lachnospiraceae_unclassified.s__Eubacterium_rectale	17	delta-bloating__baseline-abundances	1
0.0446248	0.0200973	2.22043	0.0360845	PWY-6386: UDP-N-acetylmuramoyl-pentapeptide biosynthesis II (lysine-containing)|g__Parabacteroides.s__Parabacteroides_distasonis	17	delta-bloating__baseline-abundances	1
0.00863257	0.021154	0.408081	0.686832	PWY-6386: UDP-N-acetylmuramoyl-pentapeptide biosynthesis II (lysine-containing)|g__Parabacteroides.s__Parabacteroides_merdae	15	delta-bloating__baseline-abundances	1
-0.00860821	0.0201011	-0.428246	0.672291	PWY-6386: UDP-N-acetylmuramoyl-pentapeptide biosynthesis II (lysine-containing)|g__Roseburia.s__Roseburia_faecis	12	delta-bloating__baseline-abundances	1
-0.0302836	0.0202126	-1.49826	0.147105	PWY-6386: UDP-N-acetylmuramoyl-pentapeptide biosynthesis II (lysine-containing)|g__Ruminococcus.s__Ruminococcus_bicirculans	16	delta-bloating__baseline-abundances	1
-0.00147902	0.0213575	-0.0692509	0.945364	PWY-6386: UDP-N-acetylmuramoyl-pentapeptide biosynthesis II (lysine-containing)|g__Ruminococcus.s__Ruminococcus_bromii	19	delta-bloating__baseline-abundances	1
-0.111722	0.31528	-0.354359	0.726165	PWY-6386: UDP-N-acetylmuramoyl-pentapeptide biosynthesis II (lysine-containing)|unclassified	28	delta-bloating__baseline-abundances	1
-0.425839	0.723065	-0.588936	0.561407	PWY-6387: UDP-N-acetylmuramoyl-pentapeptide biosynthesis I (meso-diaminopimelate containing)	28	delta-bloating__baseline-abundances	1
0.0424284	0.0243777	1.74046	0.0945866	PWY-6387: UDP-N-acetylmuramoyl-pentapeptide biosynthesis I (meso-diaminopimelate containing)|g__Alistipes.s__Alistipes_finegoldii	23	delta-bloating__baseline-abundances	1
0.0123041	0.0222561	0.552844	0.585483	PWY-6387: UDP-N-acetylmuramoyl-pentapeptide biosynthesis I (meso-diaminopimelate containing)|g__Alistipes.s__Alistipes_putredinis	21	delta-bloating__baseline-abundances	1
0.0295159	0.0219246	1.34625	0.190802	PWY-6387: UDP-N-acetylmuramoyl-pentapeptide biosynthesis I (meso-diaminopimelate containing)|g__Anaerostipes.s__Anaerostipes_hadrus	14	delta-bloating__baseline-abundances	1
0.00643425	0.0221049	0.291078	0.773492	PWY-6387: UDP-N-acetylmuramoyl-pentapeptide biosynthesis I (meso-diaminopimelate containing)|g__Bacteroides.s__Bacteroides_caccae	16	delta-bloating__baseline-abundances	1
0.00244322	0.021518	0.113543	0.910545	PWY-6387: UDP-N-acetylmuramoyl-pentapeptide biosynthesis I (meso-diaminopimelate containing)|g__Bacteroides.s__Bacteroides_ovatus	15	delta-bloating__baseline-abundances	1
0.00963704	0.0229825	0.419321	0.678711	PWY-6387: UDP-N-acetylmuramoyl-pentapeptide biosynthesis I (meso-diaminopimelate containing)|g__Bacteroides.s__Bacteroides_stercoris	13	delta-bloating__baseline-abundances	1
-0.0171524	0.0223962	-0.765861	0.451226	PWY-6387: UDP-N-acetylmuramoyl-pentapeptide biosynthesis I (meso-diaminopimelate containing)|g__Bacteroides.s__Bacteroides_thetaiotaomicron	18	delta-bloating__baseline-abundances	1
0.00769843	0.0225895	0.340797	0.736222	PWY-6387: UDP-N-acetylmuramoyl-pentapeptide biosynthesis I (meso-diaminopimelate containing)|g__Bacteroides.s__Bacteroides_uniformis	21	delta-bloating__baseline-abundances	1
0.000601865	0.0276423	0.0217733	0.982809	PWY-6387: UDP-N-acetylmuramoyl-pentapeptide biosynthesis I (meso-diaminopimelate containing)|g__Bacteroides.s__Bacteroides_vulgatus	23	delta-bloating__baseline-abundances	1
0.0406113	0.0201413	2.01632	0.0550911	PWY-6387: UDP-N-acetylmuramoyl-pentapeptide biosynthesis I (meso-diaminopimelate containing)|g__Bacteroides.s__Bacteroides_xylanisolvens	11	delta-bloating__baseline-abundances	1
-0.0121156	0.0189526	-0.639256	0.528711	PWY-6387: UDP-N-acetylmuramoyl-pentapeptide biosynthesis I (meso-diaminopimelate containing)|g__Bifidobacterium.s__Bifidobacterium_adolescentis	15	delta-bloating__baseline-abundances	1
-0.00545128	0.0212206	-0.256886	0.799456	PWY-6387: UDP-N-acetylmuramoyl-pentapeptide biosynthesis I (meso-diaminopimelate containing)|g__Bifidobacterium.s__Bifidobacterium_bifidum	11	delta-bloating__baseline-abundances	1
-0.0280578	0.021711	-1.29233	0.208547	PWY-6387: UDP-N-acetylmuramoyl-pentapeptide biosynthesis I (meso-diaminopimelate containing)|g__Bifidobacterium.s__Bifidobacterium_longum	21	delta-bloating__baseline-abundances	1
-0.0291485	0.0201102	-1.44944	0.160156	PWY-6387: UDP-N-acetylmuramoyl-pentapeptide biosynthesis I (meso-diaminopimelate containing)|g__Bifidobacterium.s__Bifidobacterium_pseudocatenulatum	11	delta-bloating__baseline-abundances	1
0.0129553	0.0265581	0.487811	0.630111	PWY-6387: UDP-N-acetylmuramoyl-pentapeptide biosynthesis I (meso-diaminopimelate containing)|g__Bilophila.s__Bilophila_wadsworthia	6	delta-bloating__baseline-abundances	1
-0.027469	0.0371935	-0.738543	0.467346	PWY-6387: UDP-N-acetylmuramoyl-pentapeptide biosynthesis I (meso-diaminopimelate containing)|g__Blautia.s__Blautia_obeum	26	delta-bloating__baseline-abundances	1
0.00398822	0.0264132	0.150993	0.881243	PWY-6387: UDP-N-acetylmuramoyl-pentapeptide biosynthesis I (meso-diaminopimelate containing)|g__Blautia.s__Blautia_wexlerae	21	delta-bloating__baseline-abundances	1
-0.0162574	0.0276465	-0.588047	0.561994	PWY-6387: UDP-N-acetylmuramoyl-pentapeptide biosynthesis I (meso-diaminopimelate containing)|g__Blautia.s__Ruminococcus_torques	24	delta-bloating__baseline-abundances	1
-0.00525474	0.0223758	-0.234841	0.816325	PWY-6387: UDP-N-acetylmuramoyl-pentapeptide biosynthesis I (meso-diaminopimelate containing)|g__Collinsella.s__Collinsella_aerofaciens	19	delta-bloating__baseline-abundances	1
0.00830189	0.0395326	0.210001	0.835439	PWY-6387: UDP-N-acetylmuramoyl-pentapeptide biosynthesis I (meso-diaminopimelate containing)|g__Faecalibacterium.s__Faecalibacterium_prausnitzii	26	delta-bloating__baseline-abundances	1
-0.0391782	0.0304167	-1.28805	0.210009	PWY-6387: UDP-N-acetylmuramoyl-pentapeptide biosynthesis I (meso-diaminopimelate containing)|g__Fusicatenibacter.s__Fusicatenibacter_saccharivorans	25	delta-bloating__baseline-abundances	1
-0.0325022	0.02059	-1.57854	0.127532	PWY-6387: UDP-N-acetylmuramoyl-pentapeptide biosynthesis I (meso-diaminopimelate containing)|g__Gemmiger.s__Gemmiger_formicilis	18	delta-bloating__baseline-abundances	1
-0.0159957	0.0213846	-0.748002	0.461726	PWY-6387: UDP-N-acetylmuramoyl-pentapeptide biosynthesis I (meso-diaminopimelate containing)|g__Lachnospiraceae_unclassified.s__Eubacterium_rectale	17	delta-bloating__baseline-abundances	1
0.0208557	0.0215128	0.969457	0.341987	PWY-6387: UDP-N-acetylmuramoyl-pentapeptide biosynthesis I (meso-diaminopimelate containing)|g__Oscillibacter.s__Oscillibacter_sp_57_20	10	delta-bloating__baseline-abundances	1
0.0323937	0.0205279	1.57803	0.127649	PWY-6387: UDP-N-acetylmuramoyl-pentapeptide biosynthesis I (meso-diaminopimelate containing)|g__Parabacteroides.s__Parabacteroides_distasonis	18	delta-bloating__baseline-abundances	1
0.022916	0.0217918	1.05159	0.303461	PWY-6387: UDP-N-acetylmuramoyl-pentapeptide biosynthesis I (meso-diaminopimelate containing)|g__Parabacteroides.s__Parabacteroides_merdae	18	delta-bloating__baseline-abundances	1
-0.00852727	0.0199562	-0.4273	0.67297	PWY-6387: UDP-N-acetylmuramoyl-pentapeptide biosynthesis I (meso-diaminopimelate containing)|g__Roseburia.s__Roseburia_faecis	13	delta-bloating__baseline-abundances	1
-0.0303327	0.0201597	-1.50462	0.14547	PWY-6387: UDP-N-acetylmuramoyl-pentapeptide biosynthesis I (meso-diaminopimelate containing)|g__Ruminococcus.s__Ruminococcus_bicirculans	16	delta-bloating__baseline-abundances	1
-0.00145844	0.0215564	-0.0676568	0.946619	PWY-6387: UDP-N-acetylmuramoyl-pentapeptide biosynthesis I (meso-diaminopimelate containing)|g__Ruminococcus.s__Ruminococcus_bromii	19	delta-bloating__baseline-abundances	1
-0.101773	0.314416	-0.323688	0.748978	PWY-6387: UDP-N-acetylmuramoyl-pentapeptide biosynthesis I (meso-diaminopimelate containing)|unclassified	28	delta-bloating__baseline-abundances	1
0.00338016	0.029387	0.115022	0.909384	PWY-6470: peptidoglycan biosynthesis V (&beta;-lactam resistance)	25	delta-bloating__baseline-abundances	1
-0.0109448	0.0199401	-0.548884	0.588156	PWY-6470: peptidoglycan biosynthesis V (&beta;-lactam resistance)|unclassified	12	delta-bloating__baseline-abundances	1
-0.287731	0.23249	-1.2376	0.227835	PWY-6471: peptidoglycan biosynthesis IV (Enterococcus faecium)	28	delta-bloating__baseline-abundances	1
-0.00509387	0.0220586	-0.230924	0.819331	PWY-6471: peptidoglycan biosynthesis IV (Enterococcus faecium)|g__Collinsella.s__Collinsella_aerofaciens	16	delta-bloating__baseline-abundances	1
-0.00587565	0.0193814	-0.30316	0.764381	PWY-6471: peptidoglycan biosynthesis IV (Enterococcus faecium)|unclassified	15	delta-bloating__baseline-abundances	1
-0.079581	0.329216	-0.241729	0.811044	PWY-6507: 4-deoxy-L-threo-hex-4-enopyranuronate degradation	28	delta-bloating__baseline-abundances	1
0.032962	0.0521616	0.631921	0.533412	PWY-6507: 4-deoxy-L-threo-hex-4-enopyranuronate degradation|g__Faecalibacterium.s__Faecalibacterium_prausnitzii	27	delta-bloating__baseline-abundances	1
-0.0340795	0.0293812	-1.15991	0.257496	PWY-6507: 4-deoxy-L-threo-hex-4-enopyranuronate degradation|unclassified	24	delta-bloating__baseline-abundances	1
0.255184	0.24632	1.03599	0.310534	PWY-6519: 8-amino-7-oxononanoate biosynthesis I	28	delta-bloating__baseline-abundances	1
-0.00018929	0.0202887	-0.00932986	0.992633	PWY-6519: 8-amino-7-oxononanoate biosynthesis I|g__Bacteroides.s__Bacteroides_vulgatus	12	delta-bloating__baseline-abundances	1
0.0248022	0.021075	1.17686	0.250793	PWY-6519: 8-amino-7-oxononanoate biosynthesis I|unclassified	11	delta-bloating__baseline-abundances	1
-0.23897	0.314187	-0.760599	0.454305	PWY-6527: stachyose degradation	28	delta-bloating__baseline-abundances	1
0.0181723	0.0268913	0.675769	0.505648	PWY-6527: stachyose degradation|g__Bifidobacterium.s__Bifidobacterium_longum	6	delta-bloating__baseline-abundances	1
-0.0383981	0.0257339	-1.49212	0.148697	PWY-6527: stachyose degradation|g__Blautia.s__Blautia_obeum	23	delta-bloating__baseline-abundances	1
0.0024388	0.025483	0.0957029	0.924551	PWY-6527: stachyose degradation|g__Blautia.s__Blautia_wexlerae	21	delta-bloating__baseline-abundances	1
-0.0137123	0.0229551	-0.597354	0.555866	PWY-6527: stachyose degradation|g__Blautia.s__Ruminococcus_torques	20	delta-bloating__baseline-abundances	1
-0.0172695	0.0212291	-0.813481	0.42394	PWY-6527: stachyose degradation|g__Faecalibacterium.s__Faecalibacterium_prausnitzii	17	delta-bloating__baseline-abundances	1
-0.0387316	0.0301749	-1.28357	0.211547	PWY-6527: stachyose degradation|g__Fusicatenibacter.s__Fusicatenibacter_saccharivorans	25	delta-bloating__baseline-abundances	1
-0.0172028	0.022883	-0.751771	0.459498	PWY-6527: stachyose degradation|g__Lachnospiraceae_unclassified.s__Eubacterium_rectale	10	delta-bloating__baseline-abundances	1
-0.00888849	0.0201704	-0.44067	0.663396	PWY-6527: stachyose degradation|g__Roseburia.s__Roseburia_faecis	14	delta-bloating__baseline-abundances	1
-0.00102816	0.0205206	-0.0501037	0.960454	PWY-6527: stachyose degradation|g__Ruminococcaceae_unclassified.s__Eubacterium_siraeum	10	delta-bloating__baseline-abundances	1
-0.0359934	0.0214842	-1.67534	0.106849	PWY-6527: stachyose degradation|g__Ruminococcus.s__Ruminococcus_bicirculans	15	delta-bloating__baseline-abundances	1
-0.286208	0.267534	-1.0698	0.295351	PWY-6527: stachyose degradation|unclassified	28	delta-bloating__baseline-abundances	1
0.0208048	0.0254579	0.817225	0.421839	PWY-6531: mannitol cycle	23	delta-bloating__baseline-abundances	1
0.0391723	0.0174911	2.23956	0.0346495	PWY-6545: pyrimidine deoxyribonucleotides de novo biosynthesis III	16	delta-bloating__baseline-abundances	1
0.051108	0.0263763	1.93765	0.0645196	PWY-6545: pyrimidine deoxyribonucleotides de novo biosynthesis III|unclassified	5	delta-bloating__baseline-abundances	1
0.0123923	0.0496044	0.249823	0.80485	PWY-6549: L-glutamine biosynthesis III	27	delta-bloating__baseline-abundances	1
0.00775065	0.0205887	0.376452	0.709889	PWY-6549: L-glutamine biosynthesis III|unclassified	17	delta-bloating__baseline-abundances	1
-0.000580776	0.0216997	-0.0267642	0.978869	PWY-6572: chondroitin sulfate degradation I (bacterial)	17	delta-bloating__baseline-abundances	1
0.0224247	0.0266322	0.842015	0.408092	PWY-6588: pyruvate fermentation to acetone	23	delta-bloating__baseline-abundances	1
0.00464067	0.0375183	0.123691	0.90259	PWY-6590: superpathway of Clostridium acetobutylicum acidogenic fermentation	26	delta-bloating__baseline-abundances	1
-0.037638	0.0276262	-1.3624	0.185721	PWY-6595: superpathway of guanosine nucleotides degradation (plants)	24	delta-bloating__baseline-abundances	1
0.0527375	0.203365	0.259324	0.797597	PWY-6606: guanosine nucleotides degradation II	28	delta-bloating__baseline-abundances	1
-0.0252433	0.0208226	-1.2123	0.237196	PWY-6606: guanosine nucleotides degradation II|g__Blautia.s__Ruminococcus_torques	17	delta-bloating__baseline-abundances	1
0.0385538	0.0350505	1.09995	0.282265	PWY-6606: guanosine nucleotides degradation II|unclassified	25	delta-bloating__baseline-abundances	1
0.156169	0.212782	0.733936	0.470098	PWY-6608: guanosine nucleotides degradation III	28	delta-bloating__baseline-abundances	1
-0.00822864	0.0220998	-0.372339	0.712908	PWY-6608: guanosine nucleotides degradation III|g__Anaerostipes.s__Anaerostipes_hadrus	15	delta-bloating__baseline-abundances	1
0.0172976	0.020471	0.844983	0.406465	PWY-6608: guanosine nucleotides degradation III|g__Bacteroides.s__Bacteroides_caccae	15	delta-bloating__baseline-abundances	1
-0.0117103	0.0278951	-0.419798	0.678368	PWY-6608: guanosine nucleotides degradation III|g__Blautia.s__Blautia_obeum	23	delta-bloating__baseline-abundances	1
0.00331907	0.0268177	0.123764	0.902533	PWY-6608: guanosine nucleotides degradation III|g__Blautia.s__Blautia_wexlerae	21	delta-bloating__baseline-abundances	1
-0.0399027	0.0224978	-1.77363	0.088816	PWY-6608: guanosine nucleotides degradation III|g__Blautia.s__Ruminococcus_torques	21	delta-bloating__baseline-abundances	1
0.0202201	0.023835	0.848334	0.404634	PWY-6608: guanosine nucleotides degradation III|g__Faecalibacterium.s__Faecalibacterium_prausnitzii	18	delta-bloating__baseline-abundances	1
0.290148	0.286788	1.01172	0.321766	PWY-6608: guanosine nucleotides degradation III|unclassified	28	delta-bloating__baseline-abundances	1
-0.627132	0.723423	-0.866896	0.394584	PWY-6609: adenine and adenosine salvage III	28	delta-bloating__baseline-abundances	1
0.0252084	0.0282647	0.891869	0.381318	PWY-6609: adenine and adenosine salvage III|g__Alistipes.s__Alistipes_finegoldii	24	delta-bloating__baseline-abundances	1
0.0116136	0.0223347	0.51998	0.607841	PWY-6609: adenine and adenosine salvage III|g__Alistipes.s__Alistipes_putredinis	21	delta-bloating__baseline-abundances	1
0.00443917	0.0213972	0.207465	0.837397	PWY-6609: adenine and adenosine salvage III|g__Alistipes.s__Alistipes_shahii	18	delta-bloating__baseline-abundances	1
0.00377057	0.0210277	0.179314	0.859196	PWY-6609: adenine and adenosine salvage III|g__Anaerostipes.s__Anaerostipes_hadrus	14	delta-bloating__baseline-abundances	1
0.00329584	0.0228225	0.144412	0.886381	PWY-6609: adenine and adenosine salvage III|g__Bacteroides.s__Bacteroides_caccae	19	delta-bloating__baseline-abundances	1
0.016588	0.0213954	0.775307	0.445731	PWY-6609: adenine and adenosine salvage III|g__Bacteroides.s__Bacteroides_ovatus	15	delta-bloating__baseline-abundances	1
0.0123993	0.0228625	0.542341	0.592584	PWY-6609: adenine and adenosine salvage III|g__Bacteroides.s__Bacteroides_stercoris	14	delta-bloating__baseline-abundances	1
-0.0345571	0.0271463	-1.27299	0.215214	PWY-6609: adenine and adenosine salvage III|g__Bacteroides.s__Bacteroides_thetaiotaomicron	22	delta-bloating__baseline-abundances	1
0.0088878	0.0228504	0.388955	0.700739	PWY-6609: adenine and adenosine salvage III|g__Bacteroides.s__Bacteroides_uniformis	21	delta-bloating__baseline-abundances	1
0.000793871	0.0281314	0.0282201	0.97772	PWY-6609: adenine and adenosine salvage III|g__Bacteroides.s__Bacteroides_vulgatus	23	delta-bloating__baseline-abundances	1
0.0341105	0.0211708	1.61121	0.120209	PWY-6609: adenine and adenosine salvage III|g__Bacteroides.s__Bacteroides_xylanisolvens	11	delta-bloating__baseline-abundances	1
0.0493532	0.0220817	2.23503	0.0349848	PWY-6609: adenine and adenosine salvage III|g__Bilophila.s__Bilophila_wadsworthia	8	delta-bloating__baseline-abundances	1
-0.0260235	0.0301665	-0.862662	0.396862	PWY-6609: adenine and adenosine salvage III|g__Blautia.s__Blautia_obeum	24	delta-bloating__baseline-abundances	1
0.0280612	0.0266913	1.05133	0.30358	PWY-6609: adenine and adenosine salvage III|g__Blautia.s__Blautia_wexlerae	22	delta-bloating__baseline-abundances	1
-0.0420367	0.024335	-1.72741	0.0969429	PWY-6609: adenine and adenosine salvage III|g__Blautia.s__Ruminococcus_torques	23	delta-bloating__baseline-abundances	1
-0.00987627	0.024189	-0.408297	0.686676	PWY-6609: adenine and adenosine salvage III|g__Coprococcus.s__Coprococcus_comes	7	delta-bloating__baseline-abundances	1
-0.0360466	0.0209337	-1.72194	0.0979465	PWY-6609: adenine and adenosine salvage III|g__Dorea.s__Dorea_longicatena	15	delta-bloating__baseline-abundances	1
0.00872589	0.0524612	0.16633	0.86929	PWY-6609: adenine and adenosine salvage III|g__Faecalibacterium.s__Faecalibacterium_prausnitzii	27	delta-bloating__baseline-abundances	1
0.0139841	0.0237738	0.588217	0.561882	PWY-6609: adenine and adenosine salvage III|g__Firmicutes_unclassified.s__Firmicutes_bacterium_CAG_110	8	delta-bloating__baseline-abundances	1
-0.025556	0.0243677	-1.04877	0.304733	PWY-6609: adenine and adenosine salvage III|g__Fusicatenibacter.s__Fusicatenibacter_saccharivorans	23	delta-bloating__baseline-abundances	1
-0.0261978	0.021506	-1.21817	0.235001	PWY-6609: adenine and adenosine salvage III|g__Gemmiger.s__Gemmiger_formicilis	19	delta-bloating__baseline-abundances	1
0.0110427	0.0211624	0.521807	0.606587	PWY-6609: adenine and adenosine salvage III|g__Oscillibacter.s__Oscillibacter_sp_57_20	17	delta-bloating__baseline-abundances	1
-0.00761153	0.0218395	-0.348521	0.730488	PWY-6609: adenine and adenosine salvage III|g__Oscillibacter.s__Oscillibacter_sp_CAG_241	11	delta-bloating__baseline-abundances	1
0.047105	0.0205913	2.28761	0.0312704	PWY-6609: adenine and adenosine salvage III|g__Parabacteroides.s__Parabacteroides_distasonis	19	delta-bloating__baseline-abundances	1
0.0267045	0.0206397	1.29384	0.208033	PWY-6609: adenine and adenosine salvage III|g__Parabacteroides.s__Parabacteroides_merdae	15	delta-bloating__baseline-abundances	1
-0.0084567	0.0199033	-0.42489	0.674702	PWY-6609: adenine and adenosine salvage III|g__Roseburia.s__Roseburia_faecis	13	delta-bloating__baseline-abundances	1
-0.0309609	0.0202903	-1.5259	0.140107	PWY-6609: adenine and adenosine salvage III|g__Ruminococcus.s__Ruminococcus_bicirculans	16	delta-bloating__baseline-abundances	1
-0.0287718	0.204913	-0.14041	0.889508	PWY-6609: adenine and adenosine salvage III|unclassified	28	delta-bloating__baseline-abundances	1
-0.00382749	0.0193865	-0.197431	0.845153	PWY-6612: superpathway of tetrahydrofolate biosynthesis	16	delta-bloating__baseline-abundances	1
-0.418383	0.676779	-0.618198	0.542267	PWY-6700: queuosine biosynthesis I (de novo)	28	delta-bloating__baseline-abundances	1
-0.0451879	0.025654	-1.76143	0.0909018	PWY-6700: queuosine biosynthesis I (de novo)|g__Asaccharobacter.s__Asaccharobacter_celatus	6	delta-bloating__baseline-abundances	1
0.0103914	0.0232752	0.446458	0.659269	PWY-6700: queuosine biosynthesis I (de novo)|g__Bacteroides.s__Bacteroides_caccae	19	delta-bloating__baseline-abundances	1
-0.0152452	0.0236285	-0.645202	0.524917	PWY-6700: queuosine biosynthesis I (de novo)|g__Bacteroides.s__Bacteroides_fragilis	11	delta-bloating__baseline-abundances	1
-0.0121681	0.0224222	-0.542683	0.592353	PWY-6700: queuosine biosynthesis I (de novo)|g__Bacteroides.s__Bacteroides_ovatus	18	delta-bloating__baseline-abundances	1
0.0115094	0.0226268	0.508664	0.615632	PWY-6700: queuosine biosynthesis I (de novo)|g__Bacteroides.s__Bacteroides_stercoris	14	delta-bloating__baseline-abundances	1
-0.0167759	0.0240367	-0.697927	0.49193	PWY-6700: queuosine biosynthesis I (de novo)|g__Bacteroides.s__Bacteroides_thetaiotaomicron	19	delta-bloating__baseline-abundances	1
0.0118104	0.0244691	0.482664	0.633707	PWY-6700: queuosine biosynthesis I (de novo)|g__Bacteroides.s__Bacteroides_uniformis	22	delta-bloating__baseline-abundances	1
0.000733463	0.0274901	0.026681	0.978935	PWY-6700: queuosine biosynthesis I (de novo)|g__Bacteroides.s__Bacteroides_vulgatus	23	delta-bloating__baseline-abundances	1
0.0230444	0.0212987	1.08196	0.29002	PWY-6700: queuosine biosynthesis I (de novo)|g__Bacteroides.s__Bacteroides_xylanisolvens	11	delta-bloating__baseline-abundances	1
0.0385078	0.0209899	1.83458	0.0789945	PWY-6700: queuosine biosynthesis I (de novo)|g__Bilophila.s__Bilophila_wadsworthia	11	delta-bloating__baseline-abundances	1
0.0137575	0.0550727	0.249807	0.804863	PWY-6700: queuosine biosynthesis I (de novo)|g__Blautia.s__Blautia_obeum	27	delta-bloating__baseline-abundances	1
0.0214653	0.0276222	0.777104	0.44469	PWY-6700: queuosine biosynthesis I (de novo)|g__Blautia.s__Blautia_wexlerae	22	delta-bloating__baseline-abundances	1
-0.0133468	0.0237331	-0.562372	0.579078	PWY-6700: queuosine biosynthesis I (de novo)|g__Blautia.s__Ruminococcus_torques	21	delta-bloating__baseline-abundances	1
0.020772	0.0229311	0.905843	0.374024	PWY-6700: queuosine biosynthesis I (de novo)|g__Collinsella.s__Collinsella_aerofaciens	19	delta-bloating__baseline-abundances	1
-0.00193806	0.0244455	-0.079281	0.937467	PWY-6700: queuosine biosynthesis I (de novo)|g__Dorea.s__Dorea_longicatena	10	delta-bloating__baseline-abundances	1
-0.0479888	0.0362101	-1.32529	0.197555	PWY-6700: queuosine biosynthesis I (de novo)|g__Faecalibacterium.s__Faecalibacterium_prausnitzii	26	delta-bloating__baseline-abundances	1
-0.0319006	0.0212384	-1.50202	0.146135	PWY-6700: queuosine biosynthesis I (de novo)|g__Fusicatenibacter.s__Fusicatenibacter_saccharivorans	18	delta-bloating__baseline-abundances	1
-0.0276814	0.0215628	-1.28376	0.211484	PWY-6700: queuosine biosynthesis I (de novo)|g__Gemmiger.s__Gemmiger_formicilis	19	delta-bloating__baseline-abundances	1
-0.0181985	0.0212289	-0.857252	0.399785	PWY-6700: queuosine biosynthesis I (de novo)|g__Lachnospiraceae_unclassified.s__Eubacterium_rectale	16	delta-bloating__baseline-abundances	1
0.0280712	0.020567	1.36487	0.184954	PWY-6700: queuosine biosynthesis I (de novo)|g__Oscillibacter.s__Oscillibacter_sp_57_20	12	delta-bloating__baseline-abundances	1
-0.00171509	0.0215297	-0.0796618	0.937167	PWY-6700: queuosine biosynthesis I (de novo)|g__Oscillibacter.s__Oscillibacter_sp_CAG_241	11	delta-bloating__baseline-abundances	1
0.0382564	0.0209052	1.83	0.0796992	PWY-6700: queuosine biosynthesis I (de novo)|g__Parabacteroides.s__Parabacteroides_distasonis	17	delta-bloating__baseline-abundances	1
0.0267902	0.0206944	1.29456	0.207789	PWY-6700: queuosine biosynthesis I (de novo)|g__Parabacteroides.s__Parabacteroides_merdae	15	delta-bloating__baseline-abundances	1
-0.00051777	0.0220227	-0.0235107	0.981437	PWY-6700: queuosine biosynthesis I (de novo)|g__Roseburia.s__Roseburia_faecis	10	delta-bloating__baseline-abundances	1
-0.0309365	0.0203528	-1.52002	0.141573	PWY-6700: queuosine biosynthesis I (de novo)|g__Ruminococcus.s__Ruminococcus_bicirculans	16	delta-bloating__baseline-abundances	1
-0.0117269	0.0201048	-0.583289	0.56514	PWY-6700: queuosine biosynthesis I (de novo)|g__Ruminococcus.s__Ruminococcus_bromii	17	delta-bloating__baseline-abundances	1
-0.0526367	0.283245	-0.185834	0.854136	PWY-6700: queuosine biosynthesis I (de novo)|unclassified	28	delta-bloating__baseline-abundances	1
0.643686	0.497058	1.29499	0.207643	PWY-6703: preQ0 biosynthesis	28	delta-bloating__baseline-abundances	1
-0.00261652	0.0193802	-0.13501	0.89373	PWY-6703: preQ0 biosynthesis|g__Alistipes.s__Alistipes_putredinis	10	delta-bloating__baseline-abundances	1
0.00789426	0.0224255	0.352022	0.727894	PWY-6703: preQ0 biosynthesis|g__Anaerostipes.s__Anaerostipes_hadrus	10	delta-bloating__baseline-abundances	1
0.00480924	0.022863	0.210351	0.83517	PWY-6703: preQ0 biosynthesis|g__Bacteroides.s__Bacteroides_caccae	19	delta-bloating__baseline-abundances	1
0.00530192	0.0213893	0.247877	0.806338	PWY-6703: preQ0 biosynthesis|g__Bacteroides.s__Bacteroides_ovatus	15	delta-bloating__baseline-abundances	1
0.0118289	0.0226321	0.522658	0.606004	PWY-6703: preQ0 biosynthesis|g__Bacteroides.s__Bacteroides_stercoris	14	delta-bloating__baseline-abundances	1
-0.0146837	0.023509	-0.624597	0.538129	PWY-6703: preQ0 biosynthesis|g__Bacteroides.s__Bacteroides_thetaiotaomicron	20	delta-bloating__baseline-abundances	1
0.00733844	0.0226634	0.323801	0.748893	PWY-6703: preQ0 biosynthesis|g__Bacteroides.s__Bacteroides_uniformis	21	delta-bloating__baseline-abundances	1
0.000473693	0.0280486	0.0168883	0.986665	PWY-6703: preQ0 biosynthesis|g__Bacteroides.s__Bacteroides_vulgatus	23	delta-bloating__baseline-abundances	1
0.035501	0.0206896	1.71589	0.0990662	PWY-6703: preQ0 biosynthesis|g__Bacteroides.s__Bacteroides_xylanisolvens	12	delta-bloating__baseline-abundances	1
0.00685454	0.0246426	0.278159	0.783273	PWY-6703: preQ0 biosynthesis|g__Bilophila.s__Bilophila_wadsworthia	7	delta-bloating__baseline-abundances	1
-0.0304314	0.0294963	-1.0317	0.312496	PWY-6703: preQ0 biosynthesis|g__Blautia.s__Blautia_obeum	24	delta-bloating__baseline-abundances	1
-0.0291796	0.0228143	-1.279	0.213125	PWY-6703: preQ0 biosynthesis|g__Blautia.s__Ruminococcus_torques	8	delta-bloating__baseline-abundances	1
0.00373605	0.0214893	0.173856	0.863436	PWY-6703: preQ0 biosynthesis|g__Eubacterium.s__Eubacterium_hallii	11	delta-bloating__baseline-abundances	1
0.0391545	0.0231682	1.69001	0.103977	PWY-6703: preQ0 biosynthesis|g__Parabacteroides.s__Parabacteroides_distasonis	22	delta-bloating__baseline-abundances	1
0.0188243	0.0221446	0.850063	0.403691	PWY-6703: preQ0 biosynthesis|g__Parabacteroides.s__Parabacteroides_merdae	19	delta-bloating__baseline-abundances	1
0.0318255	0.0532197	0.598002	0.55544	PWY-6703: preQ0 biosynthesis|unclassified	27	delta-bloating__baseline-abundances	1
0.0911103	0.192075	0.474348	0.639539	PWY-6731: starch degradation III	28	delta-bloating__baseline-abundances	1
0.0428945	0.0205921	2.08305	0.0480718	PWY-6731: starch degradation III|unclassified	10	delta-bloating__baseline-abundances	1
0.0111867	0.569277	0.0196507	0.984484	PWY-6737: starch degradation V	28	delta-bloating__baseline-abundances	1
0.0258712	0.0279313	0.926247	0.363539	PWY-6737: starch degradation V|g__Alistipes.s__Alistipes_finegoldii	24	delta-bloating__baseline-abundances	1
0.0139377	0.0226327	0.615821	0.543809	PWY-6737: starch degradation V|g__Alistipes.s__Alistipes_shahii	18	delta-bloating__baseline-abundances	1
0.00796641	0.0228399	0.348793	0.730286	PWY-6737: starch degradation V|g__Anaerostipes.s__Anaerostipes_hadrus	9	delta-bloating__baseline-abundances	1
0.0117508	0.0224504	0.523411	0.605488	PWY-6737: starch degradation V|g__Bacteroides.s__Bacteroides_stercoris	14	delta-bloating__baseline-abundances	1
0.011381	0.0239363	0.47547	0.638751	PWY-6737: starch degradation V|g__Bacteroides.s__Bacteroides_uniformis	22	delta-bloating__baseline-abundances	1
-0.00576885	0.0195718	-0.294754	0.770717	PWY-6737: starch degradation V|g__Bifidobacterium.s__Bifidobacterium_adolescentis	17	delta-bloating__baseline-abundances	1
-0.00544098	0.0209018	-0.260311	0.796844	PWY-6737: starch degradation V|g__Bifidobacterium.s__Bifidobacterium_bifidum	11	delta-bloating__baseline-abundances	1
-0.0630853	0.0290295	-2.17315	0.0398658	PWY-6737: starch degradation V|g__Bifidobacterium.s__Bifidobacterium_longum	25	delta-bloating__baseline-abundances	1
-0.0252688	0.0374374	-0.674961	0.506151	PWY-6737: starch degradation V|g__Blautia.s__Blautia_obeum	26	delta-bloating__baseline-abundances	1
0.00626872	0.0237666	0.263762	0.794215	PWY-6737: starch degradation V|g__Blautia.s__Blautia_wexlerae	20	delta-bloating__baseline-abundances	1
-0.0205458	0.0234082	-0.87772	0.388798	PWY-6737: starch degradation V|g__Blautia.s__Ruminococcus_torques	21	delta-bloating__baseline-abundances	1
0.00486984	0.0229578	0.212121	0.833804	PWY-6737: starch degradation V|g__Collinsella.s__Collinsella_aerofaciens	20	delta-bloating__baseline-abundances	1
0.00859538	0.0230601	0.372738	0.712615	PWY-6737: starch degradation V|g__Eubacterium.s__Eubacterium_hallii	10	delta-bloating__baseline-abundances	1
0.0227433	0.0504409	0.450889	0.656117	PWY-6737: starch degradation V|g__Faecalibacterium.s__Faecalibacterium_prausnitzii	27	delta-bloating__baseline-abundances	1
0.00425388	0.0251474	0.169158	0.86709	PWY-6737: starch degradation V|g__Firmicutes_unclassified.s__Firmicutes_bacterium_CAG_110	9	delta-bloating__baseline-abundances	1
-0.0302985	0.0228942	-1.32341	0.198167	PWY-6737: starch degradation V|g__Gemmiger.s__Gemmiger_formicilis	20	delta-bloating__baseline-abundances	1
-0.0183994	0.0206332	-0.891735	0.381389	PWY-6737: starch degradation V|g__Lachnospiraceae_unclassified.s__Eubacterium_rectale	16	delta-bloating__baseline-abundances	1
0.00843671	0.0209026	0.403621	0.690065	PWY-6737: starch degradation V|g__Roseburia.s__Roseburia_faecis	10	delta-bloating__baseline-abundances	1
0.00165182	0.0201759	0.081871	0.935428	PWY-6737: starch degradation V|g__Ruminococcaceae_unclassified.s__Eubacterium_siraeum	11	delta-bloating__baseline-abundances	1
-0.0295806	0.0200055	-1.47863	0.152245	PWY-6737: starch degradation V|g__Ruminococcus.s__Ruminococcus_bicirculans	17	delta-bloating__baseline-abundances	1
-0.0105407	0.0193411	-0.544989	0.59079	PWY-6737: starch degradation V|g__Ruminococcus.s__Ruminococcus_bromii	15	delta-bloating__baseline-abundances	1
0.0510212	0.310873	0.164122	0.871009	PWY-6737: starch degradation V|unclassified	28	delta-bloating__baseline-abundances	1
-0.00241233	0.0485651	-0.0496721	0.960795	PWY-6859: all-trans-farnesol biosynthesis	27	delta-bloating__baseline-abundances	1
0.0226527	0.0517167	0.438016	0.665292	PWY-6863: pyruvate fermentation to hexanol (engineered)	27	delta-bloating__baseline-abundances	1
0.0126438	0.0222039	0.569437	0.574351	PWY-6863: pyruvate fermentation to hexanol (engineered)|g__Anaerostipes.s__Anaerostipes_hadrus	13	delta-bloating__baseline-abundances	1
-0.015284	0.0306751	-0.498254	0.62284	PWY-6863: pyruvate fermentation to hexanol (engineered)|unclassified	4	delta-bloating__baseline-abundances	1
-0.0644248	0.03356	-1.91969	0.0668608	PWY-6892: thiazole component of thiamine diphosphate biosynthesis I	26	delta-bloating__baseline-abundances	1
-0.0412869	0.026082	-1.58297	0.126519	PWY-6892: thiazole component of thiamine diphosphate biosynthesis I|unclassified	22	delta-bloating__baseline-abundances	1
0.262652	0.578568	0.453969	0.65393	PWY-6897: thiamine diphosphate salvage II	28	delta-bloating__baseline-abundances	1
0.0123875	0.0229699	0.539294	0.594652	PWY-6897: thiamine diphosphate salvage II|g__Bacteroides.s__Bacteroides_ovatus	10	delta-bloating__baseline-abundances	1
0.0127955	0.0216596	0.590753	0.560209	PWY-6897: thiamine diphosphate salvage II|g__Bacteroides.s__Bacteroides_uniformis	20	delta-bloating__baseline-abundances	1
-0.0114234	0.0197196	-0.579294	0.567789	PWY-6897: thiamine diphosphate salvage II|g__Bifidobacterium.s__Bifidobacterium_adolescentis	16	delta-bloating__baseline-abundances	1
0.0128956	0.0230821	0.558683	0.581554	PWY-6897: thiamine diphosphate salvage II|g__Blautia.s__Ruminococcus_torques	8	delta-bloating__baseline-abundances	1
-0.0149813	0.0304426	-0.492118	0.627107	PWY-6897: thiamine diphosphate salvage II|g__Faecalibacterium.s__Faecalibacterium_prausnitzii	24	delta-bloating__baseline-abundances	1
-0.0230164	0.0200528	-1.14779	0.262369	PWY-6897: thiamine diphosphate salvage II|g__Lachnospiraceae_unclassified.s__Eubacterium_rectale	16	delta-bloating__baseline-abundances	1
0.11071	0.0454688	2.43485	0.0227045	PWY-6897: thiamine diphosphate salvage II|unclassified	27	delta-bloating__baseline-abundances	1
0.0616212	0.345532	0.178337	0.859955	PWY-6901: superpathway of glucose and xylose degradation	28	delta-bloating__baseline-abundances	1
0.0115977	0.0202901	0.571592	0.572913	PWY-6901: superpathway of glucose and xylose degradation|unclassified	12	delta-bloating__baseline-abundances	1
-0.154719	0.274474	-0.563693	0.578193	PWY-6936: seleno-amino acid biosynthesis (plants)	28	delta-bloating__baseline-abundances	1
-0.00703494	0.0218166	-0.322458	0.749898	PWY-6936: seleno-amino acid biosynthesis (plants)|g__Anaerostipes.s__Anaerostipes_hadrus	16	delta-bloating__baseline-abundances	1
-0.0176265	0.0204614	-0.86145	0.397516	PWY-6936: seleno-amino acid biosynthesis (plants)|g__Blautia.s__Ruminococcus_torques	13	delta-bloating__baseline-abundances	1
-0.0339962	0.0204455	-1.66277	0.109366	PWY-6936: seleno-amino acid biosynthesis (plants)|g__Fusicatenibacter.s__Fusicatenibacter_saccharivorans	16	delta-bloating__baseline-abundances	1
0.00640387	0.0204122	0.313728	0.756438	PWY-6936: seleno-amino acid biosynthesis (plants)|g__Roseburia.s__Roseburia_faecis	11	delta-bloating__baseline-abundances	1
0.00996168	0.0543406	0.183319	0.856087	PWY-6936: seleno-amino acid biosynthesis (plants)|unclassified	27	delta-bloating__baseline-abundances	1
-0.0198518	0.0368755	-0.538346	0.595296	PWY-6969: TCA cycle V (2-oxoglutarate synthase)	26	delta-bloating__baseline-abundances	1
0.00949669	0.0236309	0.401876	0.691332	PWY-7003: glycerol degradation to butanol	20	delta-bloating__baseline-abundances	1
-0.10751	0.130103	-0.826343	0.416749	PWY-7013: (S)-propane-1,2-diol degradation	28	delta-bloating__baseline-abundances	1
0.00216017	0.0245537	0.0879771	0.930625	PWY-7013: (S)-propane-1,2-diol degradation|g__Eubacterium.s__Eubacterium_hallii	21	delta-bloating__baseline-abundances	1
-0.297908	0.451204	-0.660251	0.51538	PWY-7111: pyruvate fermentation to isobutanol (engineered)	28	delta-bloating__baseline-abundances	1
0.0249693	0.0273775	0.912039	0.370819	PWY-7111: pyruvate fermentation to isobutanol (engineered)|g__Alistipes.s__Alistipes_finegoldii	24	delta-bloating__baseline-abundances	1
-0.0118282	0.0255862	-0.462288	0.648038	PWY-7111: pyruvate fermentation to isobutanol (engineered)|g__Anaerostipes.s__Anaerostipes_hadrus	21	delta-bloating__baseline-abundances	1
0.000253296	0.0239567	0.0105731	0.991651	PWY-7111: pyruvate fermentation to isobutanol (engineered)|g__Bacteroides.s__Bacteroides_caccae	20	delta-bloating__baseline-abundances	1
-0.0130412	0.0223659	-0.583084	0.565276	PWY-7111: pyruvate fermentation to isobutanol (engineered)|g__Bacteroides.s__Bacteroides_ovatus	18	delta-bloating__baseline-abundances	1
0.0119988	0.02264	0.529982	0.600994	PWY-7111: pyruvate fermentation to isobutanol (engineered)|g__Bacteroides.s__Bacteroides_stercoris	14	delta-bloating__baseline-abundances	1
-0.0206354	0.0241775	-0.853495	0.401823	PWY-7111: pyruvate fermentation to isobutanol (engineered)|g__Bacteroides.s__Bacteroides_thetaiotaomicron	21	delta-bloating__baseline-abundances	1
0.0121089	0.0248497	0.487287	0.630476	PWY-7111: pyruvate fermentation to isobutanol (engineered)|g__Bacteroides.s__Bacteroides_uniformis	22	delta-bloating__baseline-abundances	1
0.00771728	0.0267163	0.288861	0.775168	PWY-7111: pyruvate fermentation to isobutanol (engineered)|g__Bacteroides.s__Bacteroides_vulgatus	22	delta-bloating__baseline-abundances	1
0.0205451	0.0209499	0.980674	0.336537	PWY-7111: pyruvate fermentation to isobutanol (engineered)|g__Bacteroides.s__Bacteroides_xylanisolvens	13	delta-bloating__baseline-abundances	1
-0.00910838	0.0203722	-0.447098	0.658813	PWY-7111: pyruvate fermentation to isobutanol (engineered)|g__Bifidobacterium.s__Bifidobacterium_adolescentis	18	delta-bloating__baseline-abundances	1
-0.0186299	0.0201152	-0.926161	0.363583	PWY-7111: pyruvate fermentation to isobutanol (engineered)|g__Bifidobacterium.s__Bifidobacterium_bifidum	12	delta-bloating__baseline-abundances	1
-0.0622818	0.0288593	-2.15812	0.0411406	PWY-7111: pyruvate fermentation to isobutanol (engineered)|g__Bifidobacterium.s__Bifidobacterium_longum	25	delta-bloating__baseline-abundances	1
-0.0318855	0.0208111	-1.53214	0.138565	PWY-7111: pyruvate fermentation to isobutanol (engineered)|g__Bifidobacterium.s__Bifidobacterium_pseudocatenulatum	19	delta-bloating__baseline-abundances	1
0.0409815	0.0548029	0.747798	0.461847	PWY-7111: pyruvate fermentation to isobutanol (engineered)|g__Blautia.s__Blautia_obeum	27	delta-bloating__baseline-abundances	1
0.0221709	0.0262659	0.844092	0.406953	PWY-7111: pyruvate fermentation to isobutanol (engineered)|g__Blautia.s__Blautia_wexlerae	22	delta-bloating__baseline-abundances	1
-0.0130969	0.0282236	-0.46404	0.646801	PWY-7111: pyruvate fermentation to isobutanol (engineered)|g__Blautia.s__Ruminococcus_torques	24	delta-bloating__baseline-abundances	1
-0.0319371	0.0211572	-1.50951	0.144222	PWY-7111: pyruvate fermentation to isobutanol (engineered)|g__Coprococcus.s__Coprococcus_comes	15	delta-bloating__baseline-abundances	1
-0.0330017	0.0230223	-1.43347	0.164625	PWY-7111: pyruvate fermentation to isobutanol (engineered)|g__Dorea.s__Dorea_longicatena	20	delta-bloating__baseline-abundances	1
-0.00736647	0.0251108	-0.293359	0.77177	PWY-7111: pyruvate fermentation to isobutanol (engineered)|g__Eubacterium.s__Eubacterium_hallii	21	delta-bloating__baseline-abundances	1
0.0172376	0.0519921	0.331542	0.743113	PWY-7111: pyruvate fermentation to isobutanol (engineered)|g__Faecalibacterium.s__Faecalibacterium_prausnitzii	27	delta-bloating__baseline-abundances	1
0.0114436	0.0226738	0.504705	0.618369	PWY-7111: pyruvate fermentation to isobutanol (engineered)|g__Flavonifractor.s__Flavonifractor_plautii	9	delta-bloating__baseline-abundances	1
-0.0256725	0.0231607	-1.10845	0.278653	PWY-7111: pyruvate fermentation to isobutanol (engineered)|g__Gemmiger.s__Gemmiger_formicilis	21	delta-bloating__baseline-abundances	1
-0.019301	0.021672	-0.890598	0.381986	PWY-7111: pyruvate fermentation to isobutanol (engineered)|g__Lachnospiraceae_unclassified.s__Eubacterium_rectale	19	delta-bloating__baseline-abundances	1
0.0424762	0.0212384	1.99998	0.0569425	PWY-7111: pyruvate fermentation to isobutanol (engineered)|g__Odoribacter.s__Odoribacter_splanchnicus	9	delta-bloating__baseline-abundances	1
0.0302926	0.0284208	1.06586	0.297092	PWY-7111: pyruvate fermentation to isobutanol (engineered)|g__Parabacteroides.s__Parabacteroides_distasonis	24	delta-bloating__baseline-abundances	1
0.00541898	0.0212287	0.255267	0.800692	PWY-7111: pyruvate fermentation to isobutanol (engineered)|g__Parabacteroides.s__Parabacteroides_merdae	17	delta-bloating__baseline-abundances	1
0.00387114	0.0234258	0.165251	0.87013	PWY-7111: pyruvate fermentation to isobutanol (engineered)|g__Roseburia.s__Roseburia_faecis	20	delta-bloating__baseline-abundances	1
0.0454544	0.0220035	2.06578	0.0498081	PWY-7111: pyruvate fermentation to isobutanol (engineered)|g__Roseburia.s__Roseburia_hominis	15	delta-bloating__baseline-abundances	1
-0.0382566	0.0209446	-1.82656	0.0802306	PWY-7111: pyruvate fermentation to isobutanol (engineered)|g__Roseburia.s__Roseburia_intestinalis	14	delta-bloating__baseline-abundances	1
0.048104	0.023057	2.0863	0.0477512	PWY-7111: pyruvate fermentation to isobutanol (engineered)|g__Roseburia.s__Roseburia_inulinivorans	13	delta-bloating__baseline-abundances	1
-0.0273433	0.0228973	-1.19417	0.244081	PWY-7111: pyruvate fermentation to isobutanol (engineered)|g__Ruminococcaceae_unclassified.s__Clostridium_leptum	9	delta-bloating__baseline-abundances	1
-0.0229524	0.0198305	-1.15743	0.258486	PWY-7111: pyruvate fermentation to isobutanol (engineered)|g__Ruminococcaceae_unclassified.s__Eubacterium_siraeum	15	delta-bloating__baseline-abundances	1
-0.029914	0.0197465	-1.5149	0.142857	PWY-7111: pyruvate fermentation to isobutanol (engineered)|g__Ruminococcus.s__Ruminococcus_bicirculans	16	delta-bloating__baseline-abundances	1
-0.00361174	0.020949	-0.172407	0.864563	PWY-7111: pyruvate fermentation to isobutanol (engineered)|g__Ruminococcus.s__Ruminococcus_bromii	20	delta-bloating__baseline-abundances	1
-0.00993161	0.022856	-0.434531	0.667785	PWY-7111: pyruvate fermentation to isobutanol (engineered)|g__Ruminococcus.s__Ruminococcus_lactaris	10	delta-bloating__baseline-abundances	1
-0.00186797	0.0238264	-0.0783992	0.93816	PWY-7111: pyruvate fermentation to isobutanol (engineered)|g__Streptococcus.s__Streptococcus_salivarius	8	delta-bloating__baseline-abundances	1
-0.283547	0.372671	-0.76085	0.454158	PWY-7111: pyruvate fermentation to isobutanol (engineered)|unclassified	28	delta-bloating__baseline-abundances	1
-0.0812276	0.218314	-0.372067	0.713108	PWY-7115: C4 photosynthetic carbon assimilation cycle, NAD-ME type	28	delta-bloating__baseline-abundances	1
-0.0576583	0.214995	-0.268184	0.790849	PWY-7117: C4 photosynthetic carbon assimilation cycle, PEPCK type	28	delta-bloating__baseline-abundances	1
0.0179046	0.0232203	0.771076	0.448187	PWY-7117: C4 photosynthetic carbon assimilation cycle, PEPCK type|unclassified	9	delta-bloating__baseline-abundances	1
0.0391032	0.0174702	2.23828	0.0347437	PWY-7184: pyrimidine deoxyribonucleotides de novo biosynthesis I	16	delta-bloating__baseline-abundances	1
0.0506289	0.026303	1.92483	0.0661834	PWY-7184: pyrimidine deoxyribonucleotides de novo biosynthesis I|unclassified	5	delta-bloating__baseline-abundances	1
-0.0210434	0.0201405	-1.04483	0.306512	PWY-7196: superpathway of pyrimidine ribonucleosides salvage	19	delta-bloating__baseline-abundances	1
0.214215	0.297817	0.719285	0.478911	PWY-7197: pyrimidine deoxyribonucleotide phosphorylation	28	delta-bloating__baseline-abundances	1
0.00593841	0.023394	0.253843	0.801779	PWY-7197: pyrimidine deoxyribonucleotide phosphorylation|g__Collinsella.s__Collinsella_aerofaciens	20	delta-bloating__baseline-abundances	1
-0.0125396	0.0232245	-0.539933	0.594219	PWY-7197: pyrimidine deoxyribonucleotide phosphorylation|unclassified	18	delta-bloating__baseline-abundances	1
-0.0342286	0.24886	-0.137541	0.89175	PWY-7198: pyrimidine deoxyribonucleotides de novo biosynthesis IV	28	delta-bloating__baseline-abundances	1
-0.00857634	0.0209994	-0.408408	0.686595	PWY-7198: pyrimidine deoxyribonucleotides de novo biosynthesis IV|unclassified	13	delta-bloating__baseline-abundances	1
0.826003	0.924783	0.893186	0.380627	PWY-7199: pyrimidine deoxyribonucleosides salvage	28	delta-bloating__baseline-abundances	1
0.00175777	0.0227954	0.0771107	0.939175	PWY-7199: pyrimidine deoxyribonucleosides salvage|g__Bacteroides.s__Bacteroides_caccae	18	delta-bloating__baseline-abundances	1
-0.00142229	0.0234978	-0.0605284	0.952236	PWY-7199: pyrimidine deoxyribonucleosides salvage|g__Bacteroides.s__Bacteroides_ovatus	15	delta-bloating__baseline-abundances	1
0.00928354	0.0229373	0.404735	0.689257	PWY-7199: pyrimidine deoxyribonucleosides salvage|g__Bacteroides.s__Bacteroides_stercoris	13	delta-bloating__baseline-abundances	1
-0.0144506	0.02262	-0.638841	0.528977	PWY-7199: pyrimidine deoxyribonucleosides salvage|g__Bacteroides.s__Bacteroides_thetaiotaomicron	19	delta-bloating__baseline-abundances	1
0.0125225	0.0213807	0.585693	0.563549	PWY-7199: pyrimidine deoxyribonucleosides salvage|g__Bacteroides.s__Bacteroides_uniformis	20	delta-bloating__baseline-abundances	1
0.00739717	0.0264821	0.279328	0.782387	PWY-7199: pyrimidine deoxyribonucleosides salvage|g__Bacteroides.s__Bacteroides_vulgatus	22	delta-bloating__baseline-abundances	1
0.0209905	0.0212056	0.989855	0.33212	PWY-7199: pyrimidine deoxyribonucleosides salvage|g__Bacteroides.s__Bacteroides_xylanisolvens	13	delta-bloating__baseline-abundances	1
-0.0257708	0.0222577	-1.15784	0.258323	PWY-7199: pyrimidine deoxyribonucleosides salvage|g__Blautia.s__Ruminococcus_torques	9	delta-bloating__baseline-abundances	1
0.0177788	0.0250287	0.710336	0.484342	PWY-7199: pyrimidine deoxyribonucleosides salvage|g__Firmicutes_unclassified.s__Firmicutes_bacterium_CAG_110	9	delta-bloating__baseline-abundances	1
0.0316333	0.0200802	1.57535	0.128267	PWY-7199: pyrimidine deoxyribonucleosides salvage|g__Oscillibacter.s__Oscillibacter_sp_57_20	12	delta-bloating__baseline-abundances	1
-0.000832696	0.0206059	-0.0404105	0.9681	PWY-7199: pyrimidine deoxyribonucleosides salvage|g__Oscillibacter.s__Oscillibacter_sp_CAG_241	10	delta-bloating__baseline-abundances	1
-0.0136369	0.019964	-0.683074	0.501101	PWY-7199: pyrimidine deoxyribonucleosides salvage|g__Parabacteroides.s__Parabacteroides_distasonis	13	delta-bloating__baseline-abundances	1
-0.0833022	0.252559	-0.329832	0.744388	PWY-7199: pyrimidine deoxyribonucleosides salvage|unclassified	28	delta-bloating__baseline-abundances	1
0.253976	0.31619	0.803239	0.42972	PWY-7208: superpathway of pyrimidine nucleobases salvage	28	delta-bloating__baseline-abundances	1
-0.0205051	0.0268734	-0.763025	0.452884	PWY-7208: superpathway of pyrimidine nucleobases salvage|g__Adlercreutzia.s__Adlercreutzia_equolifaciens	8	delta-bloating__baseline-abundances	1
-0.0497473	0.0202179	-2.46055	0.0214521	PWY-7208: superpathway of pyrimidine nucleobases salvage|g__Blautia.s__Blautia_obeum	18	delta-bloating__baseline-abundances	1
0.00483724	0.0231408	0.209035	0.836185	PWY-7208: superpathway of pyrimidine nucleobases salvage|g__Collinsella.s__Collinsella_aerofaciens	20	delta-bloating__baseline-abundances	1
-0.00120293	0.0215064	-0.0559337	0.955858	PWY-7208: superpathway of pyrimidine nucleobases salvage|g__Ruminococcaceae_unclassified.s__Eubacterium_siraeum	9	delta-bloating__baseline-abundances	1
-0.0355725	0.0287728	-1.23632	0.228302	PWY-7208: superpathway of pyrimidine nucleobases salvage|unclassified	24	delta-bloating__baseline-abundances	1
-0.0214333	0.0401595	-0.533704	0.598455	PWY-7209: superpathway of pyrimidine ribonucleosides degradation	26	delta-bloating__baseline-abundances	1
0.03894	0.0175223	2.22231	0.0359413	PWY-7210: pyrimidine deoxyribonucleotides biosynthesis from CTP	16	delta-bloating__baseline-abundances	1
0.0379608	0.0172402	2.20188	0.0375277	PWY-7211: superpathway of pyrimidine deoxyribonucleotides de novo biosynthesis	16	delta-bloating__baseline-abundances	1
-0.517056	0.784666	-0.65895	0.516201	PWY-7219: adenosine ribonucleotides de novo biosynthesis	28	delta-bloating__baseline-abundances	1
-0.0290581	0.0222588	-1.30546	0.204112	PWY-7219: adenosine ribonucleotides de novo biosynthesis|g__Adlercreutzia.s__Adlercreutzia_equolifaciens	11	delta-bloating__baseline-abundances	1
0.0257532	0.0279453	0.921558	0.365931	PWY-7219: adenosine ribonucleotides de novo biosynthesis|g__Alistipes.s__Alistipes_finegoldii	24	delta-bloating__baseline-abundances	1
0.0123778	0.0221769	0.55814	0.581919	PWY-7219: adenosine ribonucleotides de novo biosynthesis|g__Alistipes.s__Alistipes_putredinis	21	delta-bloating__baseline-abundances	1
0.00664968	0.0224209	0.296584	0.769336	PWY-7219: adenosine ribonucleotides de novo biosynthesis|g__Alistipes.s__Alistipes_shahii	19	delta-bloating__baseline-abundances	1
-0.00307797	0.02591	-0.118794	0.906427	PWY-7219: adenosine ribonucleotides de novo biosynthesis|g__Anaerostipes.s__Anaerostipes_hadrus	21	delta-bloating__baseline-abundances	1
-0.0298604	0.0222988	-1.33911	0.193082	PWY-7219: adenosine ribonucleotides de novo biosynthesis|g__Asaccharobacter.s__Asaccharobacter_celatus	11	delta-bloating__baseline-abundances	1
-0.000912521	0.0238278	-0.0382964	0.969768	PWY-7219: adenosine ribonucleotides de novo biosynthesis|g__Bacteroides.s__Bacteroides_caccae	20	delta-bloating__baseline-abundances	1
-0.0130356	0.0235929	-0.552523	0.5857	PWY-7219: adenosine ribonucleotides de novo biosynthesis|g__Bacteroides.s__Bacteroides_fragilis	14	delta-bloating__baseline-abundances	1
-0.0136019	0.0218649	-0.622086	0.539751	PWY-7219: adenosine ribonucleotides de novo biosynthesis|g__Bacteroides.s__Bacteroides_ovatus	18	delta-bloating__baseline-abundances	1
0.00737419	0.0235731	0.312822	0.757118	PWY-7219: adenosine ribonucleotides de novo biosynthesis|g__Bacteroides.s__Bacteroides_stercoris	15	delta-bloating__baseline-abundances	1
-0.034356	0.0260723	-1.31772	0.200038	PWY-7219: adenosine ribonucleotides de novo biosynthesis|g__Bacteroides.s__Bacteroides_thetaiotaomicron	22	delta-bloating__baseline-abundances	1
0.0113926	0.0243979	0.466953	0.644745	PWY-7219: adenosine ribonucleotides de novo biosynthesis|g__Bacteroides.s__Bacteroides_uniformis	22	delta-bloating__baseline-abundances	1
0.000819038	0.0275862	0.0296901	0.97656	PWY-7219: adenosine ribonucleotides de novo biosynthesis|g__Bacteroides.s__Bacteroides_vulgatus	23	delta-bloating__baseline-abundances	1
0.0341894	0.0200195	1.70781	0.100578	PWY-7219: adenosine ribonucleotides de novo biosynthesis|g__Bacteroides.s__Bacteroides_xylanisolvens	12	delta-bloating__baseline-abundances	1
-0.00865908	0.0202266	-0.428103	0.672393	PWY-7219: adenosine ribonucleotides de novo biosynthesis|g__Bifidobacterium.s__Bifidobacterium_adolescentis	18	delta-bloating__baseline-abundances	1
-0.00533913	0.0207803	-0.256932	0.799421	PWY-7219: adenosine ribonucleotides de novo biosynthesis|g__Bifidobacterium.s__Bifidobacterium_bifidum	11	delta-bloating__baseline-abundances	1
-0.0988625	0.0323305	-3.05787	0.00540633	PWY-7219: adenosine ribonucleotides de novo biosynthesis|g__Bifidobacterium.s__Bifidobacterium_longum	26	delta-bloating__baseline-abundances	1
-0.0278107	0.021394	-1.29993	0.205972	PWY-7219: adenosine ribonucleotides de novo biosynthesis|g__Bifidobacterium.s__Bifidobacterium_pseudocatenulatum	19	delta-bloating__baseline-abundances	1
0.00860142	0.0241267	0.35651	0.724574	PWY-7219: adenosine ribonucleotides de novo biosynthesis|g__Bilophila.s__Bilophila_wadsworthia	9	delta-bloating__baseline-abundances	1
0.01404	0.0543849	0.258161	0.798484	PWY-7219: adenosine ribonucleotides de novo biosynthesis|g__Blautia.s__Blautia_obeum	27	delta-bloating__baseline-abundances	1
0.0510385	0.0262902	1.94135	0.0640455	PWY-7219: adenosine ribonucleotides de novo biosynthesis|g__Blautia.s__Blautia_wexlerae	23	delta-bloating__baseline-abundances	1
-0.0246039	0.0306116	-0.803744	0.429434	PWY-7219: adenosine ribonucleotides de novo biosynthesis|g__Blautia.s__Ruminococcus_torques	25	delta-bloating__baseline-abundances	1
0.0214441	0.0239539	0.895222	0.37956	PWY-7219: adenosine ribonucleotides de novo biosynthesis|g__Collinsella.s__Collinsella_aerofaciens	21	delta-bloating__baseline-abundances	1
-0.0182306	0.0235228	-0.77502	0.445897	PWY-7219: adenosine ribonucleotides de novo biosynthesis|g__Coprococcus.s__Coprococcus_comes	18	delta-bloating__baseline-abundances	1
-0.000515002	0.0225135	-0.0228753	0.981939	PWY-7219: adenosine ribonucleotides de novo biosynthesis|g__Dialister.s__Dialister_invisus	9	delta-bloating__baseline-abundances	1
-0.0461989	0.027328	-1.69053	0.103875	PWY-7219: adenosine ribonucleotides de novo biosynthesis|g__Dorea.s__Dorea_formicigenerans	6	delta-bloating__baseline-abundances	1
-0.0294698	0.0256426	-1.14925	0.261777	PWY-7219: adenosine ribonucleotides de novo biosynthesis|g__Dorea.s__Dorea_longicatena	22	delta-bloating__baseline-abundances	1
-0.0115901	0.0228537	-0.507146	0.616681	PWY-7219: adenosine ribonucleotides de novo biosynthesis|g__Eubacterium.s__Eubacterium_hallii	8	delta-bloating__baseline-abundances	1
0.0217475	0.0502605	0.432696	0.669099	PWY-7219: adenosine ribonucleotides de novo biosynthesis|g__Faecalibacterium.s__Faecalibacterium_prausnitzii	27	delta-bloating__baseline-abundances	1
0.00487731	0.0258383	0.188763	0.851866	PWY-7219: adenosine ribonucleotides de novo biosynthesis|g__Firmicutes_unclassified.s__Firmicutes_bacterium_CAG_110	10	delta-bloating__baseline-abundances	1
-0.0299517	0.0271584	-1.10285	0.281029	PWY-7219: adenosine ribonucleotides de novo biosynthesis|g__Fusicatenibacter.s__Fusicatenibacter_saccharivorans	24	delta-bloating__baseline-abundances	1
-0.02998	0.0222332	-1.34843	0.190109	PWY-7219: adenosine ribonucleotides de novo biosynthesis|g__Gemmiger.s__Gemmiger_formicilis	20	delta-bloating__baseline-abundances	1
-0.0135322	0.0223698	-0.604933	0.550901	PWY-7219: adenosine ribonucleotides de novo biosynthesis|g__Lachnospiraceae_unclassified.s__Eubacterium_rectale	19	delta-bloating__baseline-abundances	1
-0.00249767	0.0207819	-0.120185	0.905337	PWY-7219: adenosine ribonucleotides de novo biosynthesis|g__Oscillibacter.s__Oscillibacter_sp_CAG_241	12	delta-bloating__baseline-abundances	1
0.014269	0.0211232	0.675514	0.505806	PWY-7219: adenosine ribonucleotides de novo biosynthesis|g__Parabacteroides.s__Parabacteroides_distasonis	17	delta-bloating__baseline-abundances	1
0.023543	0.0217755	1.08117	0.290366	PWY-7219: adenosine ribonucleotides de novo biosynthesis|g__Parabacteroides.s__Parabacteroides_merdae	18	delta-bloating__baseline-abundances	1
-0.00628634	0.0207307	-0.303238	0.764322	PWY-7219: adenosine ribonucleotides de novo biosynthesis|g__Roseburia.s__Roseburia_faecis	16	delta-bloating__baseline-abundances	1
0.0158539	0.0233804	0.678083	0.504205	PWY-7219: adenosine ribonucleotides de novo biosynthesis|g__Roseburia.s__Roseburia_hominis	9	delta-bloating__baseline-abundances	1
0.0199591	0.0249037	0.80145	0.430735	PWY-7219: adenosine ribonucleotides de novo biosynthesis|g__Roseburia.s__Roseburia_inulinivorans	9	delta-bloating__baseline-abundances	1
0.00180421	0.0202436	0.0891251	0.929722	PWY-7219: adenosine ribonucleotides de novo biosynthesis|g__Ruminococcaceae_unclassified.s__Eubacterium_siraeum	11	delta-bloating__baseline-abundances	1
-0.03054	0.0197769	-1.54423	0.135617	PWY-7219: adenosine ribonucleotides de novo biosynthesis|g__Ruminococcus.s__Ruminococcus_bicirculans	16	delta-bloating__baseline-abundances	1
-0.00168257	0.021327	-0.0788937	0.937771	PWY-7219: adenosine ribonucleotides de novo biosynthesis|g__Ruminococcus.s__Ruminococcus_bromii	19	delta-bloating__baseline-abundances	1
0.00263897	0.0239135	0.110355	0.913046	PWY-7219: adenosine ribonucleotides de novo biosynthesis|g__Ruminococcus.s__Ruminococcus_lactaris	10	delta-bloating__baseline-abundances	1
-0.0115368	0.0221959	-0.519773	0.607983	PWY-7219: adenosine ribonucleotides de novo biosynthesis|g__Streptococcus.s__Streptococcus_salivarius	11	delta-bloating__baseline-abundances	1
-0.0259478	0.229803	-0.112913	0.911038	PWY-7219: adenosine ribonucleotides de novo biosynthesis|unclassified	28	delta-bloating__baseline-abundances	1
0.250828	0.266615	0.94079	0.356186	PWY-7220: adenosine deoxyribonucleotides de novo biosynthesis II	28	delta-bloating__baseline-abundances	1
0.000557397	0.024252	0.0229835	0.981853	PWY-7220: adenosine deoxyribonucleotides de novo biosynthesis II|g__Bacteroides.s__Bacteroides_caccae	20	delta-bloating__baseline-abundances	1
-0.0126861	0.0223466	-0.567696	0.575514	PWY-7220: adenosine deoxyribonucleotides de novo biosynthesis II|g__Bacteroides.s__Bacteroides_ovatus	18	delta-bloating__baseline-abundances	1
-0.0267682	0.0236658	-1.13109	0.269193	PWY-7220: adenosine deoxyribonucleotides de novo biosynthesis II|g__Bacteroides.s__Bacteroides_thetaiotaomicron	20	delta-bloating__baseline-abundances	1
0.00571825	0.0265556	0.215331	0.831329	PWY-7220: adenosine deoxyribonucleotides de novo biosynthesis II|g__Bacteroides.s__Bacteroides_vulgatus	22	delta-bloating__baseline-abundances	1
0.0337844	0.0203643	1.659	0.110129	PWY-7220: adenosine deoxyribonucleotides de novo biosynthesis II|g__Bacteroides.s__Bacteroides_xylanisolvens	12	delta-bloating__baseline-abundances	1
0.041188	0.0222096	1.85452	0.0759932	PWY-7220: adenosine deoxyribonucleotides de novo biosynthesis II|g__Bilophila.s__Bilophila_wadsworthia	10	delta-bloating__baseline-abundances	1
0.0350444	0.0207415	1.68958	0.104059	PWY-7220: adenosine deoxyribonucleotides de novo biosynthesis II|g__Parabacteroides.s__Parabacteroides_distasonis	19	delta-bloating__baseline-abundances	1
-0.0122739	0.0231538	-0.530102	0.600912	PWY-7220: adenosine deoxyribonucleotides de novo biosynthesis II|unclassified	18	delta-bloating__baseline-abundances	1
-0.428578	0.723075	-0.592716	0.558915	PWY-7221: guanosine ribonucleotides de novo biosynthesis	28	delta-bloating__baseline-abundances	1
0.0042651	0.0270651	0.157586	0.876101	PWY-7221: guanosine ribonucleotides de novo biosynthesis|g__Adlercreutzia.s__Adlercreutzia_equolifaciens	7	delta-bloating__baseline-abundances	1
0.0159911	0.0255928	0.624829	0.537979	PWY-7221: guanosine ribonucleotides de novo biosynthesis|g__Alistipes.s__Alistipes_finegoldii	23	delta-bloating__baseline-abundances	1
0.0119529	0.022308	0.535815	0.597018	PWY-7221: guanosine ribonucleotides de novo biosynthesis|g__Alistipes.s__Alistipes_putredinis	21	delta-bloating__baseline-abundances	1
0.00891201	0.0208117	0.42822	0.672309	PWY-7221: guanosine ribonucleotides de novo biosynthesis|g__Alistipes.s__Alistipes_shahii	17	delta-bloating__baseline-abundances	1
0.00162139	0.0266934	0.0607413	0.952068	PWY-7221: guanosine ribonucleotides de novo biosynthesis|g__Asaccharobacter.s__Asaccharobacter_celatus	8	delta-bloating__baseline-abundances	1
-0.000152124	0.0238819	-0.00636984	0.99497	PWY-7221: guanosine ribonucleotides de novo biosynthesis|g__Bacteroides.s__Bacteroides_caccae	20	delta-bloating__baseline-abundances	1
-0.0127235	0.022998	-0.553243	0.585214	PWY-7221: guanosine ribonucleotides de novo biosynthesis|g__Bacteroides.s__Bacteroides_fragilis	14	delta-bloating__baseline-abundances	1
-0.0129142	0.0220458	-0.585788	0.563487	PWY-7221: guanosine ribonucleotides de novo biosynthesis|g__Bacteroides.s__Bacteroides_ovatus	18	delta-bloating__baseline-abundances	1
-0.0126624	0.0230358	-0.549684	0.587616	PWY-7221: guanosine ribonucleotides de novo biosynthesis|g__Bacteroides.s__Bacteroides_stercoris	12	delta-bloating__baseline-abundances	1
-0.0189066	0.0244181	-0.774284	0.446324	PWY-7221: guanosine ribonucleotides de novo biosynthesis|g__Bacteroides.s__Bacteroides_thetaiotaomicron	21	delta-bloating__baseline-abundances	1
0.0166225	0.0242955	0.684179	0.500416	PWY-7221: guanosine ribonucleotides de novo biosynthesis|g__Bacteroides.s__Bacteroides_uniformis	21	delta-bloating__baseline-abundances	1
0.00691494	0.0264508	0.261426	0.795994	PWY-7221: guanosine ribonucleotides de novo biosynthesis|g__Bacteroides.s__Bacteroides_vulgatus	22	delta-bloating__baseline-abundances	1
0.0216985	0.0211204	1.02737	0.314488	PWY-7221: guanosine ribonucleotides de novo biosynthesis|g__Bacteroides.s__Bacteroides_xylanisolvens	13	delta-bloating__baseline-abundances	1
-0.0110842	0.0189875	-0.583765	0.564825	PWY-7221: guanosine ribonucleotides de novo biosynthesis|g__Bifidobacterium.s__Bifidobacterium_adolescentis	16	delta-bloating__baseline-abundances	1
-0.00533657	0.0212883	-0.250681	0.804194	PWY-7221: guanosine ribonucleotides de novo biosynthesis|g__Bifidobacterium.s__Bifidobacterium_bifidum	11	delta-bloating__baseline-abundances	1
-0.0448691	0.0237215	-1.89149	0.0706874	PWY-7221: guanosine ribonucleotides de novo biosynthesis|g__Bifidobacterium.s__Bifidobacterium_longum	23	delta-bloating__baseline-abundances	1
-0.0147828	0.021221	-0.696612	0.492738	PWY-7221: guanosine ribonucleotides de novo biosynthesis|g__Bifidobacterium.s__Bifidobacterium_pseudocatenulatum	16	delta-bloating__baseline-abundances	1
0.0367489	0.0208303	1.7642	0.0904244	PWY-7221: guanosine ribonucleotides de novo biosynthesis|g__Bilophila.s__Bilophila_wadsworthia	13	delta-bloating__baseline-abundances	1
-0.0100531	0.034148	-0.294399	0.770984	PWY-7221: guanosine ribonucleotides de novo biosynthesis|g__Blautia.s__Blautia_obeum	25	delta-bloating__baseline-abundances	1
0.00281369	0.0252054	0.111631	0.912045	PWY-7221: guanosine ribonucleotides de novo biosynthesis|g__Blautia.s__Blautia_wexlerae	21	delta-bloating__baseline-abundances	1
-0.0523003	0.0259748	-2.0135	0.0554066	PWY-7221: guanosine ribonucleotides de novo biosynthesis|g__Blautia.s__Ruminococcus_torques	24	delta-bloating__baseline-abundances	1
0.0050997	0.02316	0.220194	0.827582	PWY-7221: guanosine ribonucleotides de novo biosynthesis|g__Collinsella.s__Collinsella_aerofaciens	20	delta-bloating__baseline-abundances	1
0.00387891	0.0223811	0.173312	0.86386	PWY-7221: guanosine ribonucleotides de novo biosynthesis|g__Dorea.s__Dorea_longicatena	13	delta-bloating__baseline-abundances	1
-0.0280589	0.0214583	-1.3076	0.203397	PWY-7221: guanosine ribonucleotides de novo biosynthesis|g__Eubacterium.s__Eubacterium_hallii	9	delta-bloating__baseline-abundances	1
0.022578	0.0531705	0.424633	0.674887	PWY-7221: guanosine ribonucleotides de novo biosynthesis|g__Faecalibacterium.s__Faecalibacterium_prausnitzii	27	delta-bloating__baseline-abundances	1
-0.0145907	0.0235861	-0.618613	0.541999	PWY-7221: guanosine ribonucleotides de novo biosynthesis|g__Fusicatenibacter.s__Fusicatenibacter_saccharivorans	21	delta-bloating__baseline-abundances	1
-0.019553	0.0208079	-0.939688	0.35674	PWY-7221: guanosine ribonucleotides de novo biosynthesis|g__Lachnospiraceae_unclassified.s__Eubacterium_rectale	16	delta-bloating__baseline-abundances	1
0.0342264	0.0200638	1.70588	0.100941	PWY-7221: guanosine ribonucleotides de novo biosynthesis|g__Parabacteroides.s__Parabacteroides_distasonis	19	delta-bloating__baseline-abundances	1
0.0200718	0.0233084	0.861139	0.397683	PWY-7221: guanosine ribonucleotides de novo biosynthesis|g__Roseburia.s__Roseburia_faecis	7	delta-bloating__baseline-abundances	1
-0.0331801	0.0194543	-1.70554	0.101005	PWY-7221: guanosine ribonucleotides de novo biosynthesis|g__Ruminococcus.s__Ruminococcus_bicirculans	15	delta-bloating__baseline-abundances	1
-0.0925223	0.195829	-0.472465	0.640863	PWY-7221: guanosine ribonucleotides de novo biosynthesis|unclassified	28	delta-bloating__baseline-abundances	1
0.250828	0.266615	0.94079	0.356186	PWY-7222: guanosine deoxyribonucleotides de novo biosynthesis II	28	delta-bloating__baseline-abundances	1
0.000557397	0.024252	0.0229835	0.981853	PWY-7222: guanosine deoxyribonucleotides de novo biosynthesis II|g__Bacteroides.s__Bacteroides_caccae	20	delta-bloating__baseline-abundances	1
-0.0126861	0.0223466	-0.567696	0.575514	PWY-7222: guanosine deoxyribonucleotides de novo biosynthesis II|g__Bacteroides.s__Bacteroides_ovatus	18	delta-bloating__baseline-abundances	1
-0.0267682	0.0236658	-1.13109	0.269193	PWY-7222: guanosine deoxyribonucleotides de novo biosynthesis II|g__Bacteroides.s__Bacteroides_thetaiotaomicron	20	delta-bloating__baseline-abundances	1
0.00571825	0.0265556	0.215331	0.831329	PWY-7222: guanosine deoxyribonucleotides de novo biosynthesis II|g__Bacteroides.s__Bacteroides_vulgatus	22	delta-bloating__baseline-abundances	1
0.0337844	0.0203643	1.659	0.110129	PWY-7222: guanosine deoxyribonucleotides de novo biosynthesis II|g__Bacteroides.s__Bacteroides_xylanisolvens	12	delta-bloating__baseline-abundances	1
0.041188	0.0222096	1.85452	0.0759932	PWY-7222: guanosine deoxyribonucleotides de novo biosynthesis II|g__Bilophila.s__Bilophila_wadsworthia	10	delta-bloating__baseline-abundances	1
0.0350444	0.0207415	1.68958	0.104059	PWY-7222: guanosine deoxyribonucleotides de novo biosynthesis II|g__Parabacteroides.s__Parabacteroides_distasonis	19	delta-bloating__baseline-abundances	1
-0.0122739	0.0231538	-0.530102	0.600912	PWY-7222: guanosine deoxyribonucleotides de novo biosynthesis II|unclassified	18	delta-bloating__baseline-abundances	1
0.282355	0.324067	0.871285	0.392231	PWY-7228: superpathway of guanosine nucleotides de novo biosynthesis I	28	delta-bloating__baseline-abundances	1
0.000252286	0.0240493	0.0104904	0.991717	PWY-7228: superpathway of guanosine nucleotides de novo biosynthesis I|g__Bacteroides.s__Bacteroides_caccae	20	delta-bloating__baseline-abundances	1
-0.0126254	0.0222076	-0.568514	0.574967	PWY-7228: superpathway of guanosine nucleotides de novo biosynthesis I|g__Bacteroides.s__Bacteroides_ovatus	18	delta-bloating__baseline-abundances	1
-0.0263525	0.0235283	-1.12003	0.273783	PWY-7228: superpathway of guanosine nucleotides de novo biosynthesis I|g__Bacteroides.s__Bacteroides_thetaiotaomicron	20	delta-bloating__baseline-abundances	1
0.00634857	0.0264421	0.240093	0.812297	PWY-7228: superpathway of guanosine nucleotides de novo biosynthesis I|g__Bacteroides.s__Bacteroides_vulgatus	22	delta-bloating__baseline-abundances	1
0.0346195	0.0204242	1.69502	0.103009	PWY-7228: superpathway of guanosine nucleotides de novo biosynthesis I|g__Bacteroides.s__Bacteroides_xylanisolvens	12	delta-bloating__baseline-abundances	1
0.00296936	0.0218413	0.135952	0.892993	PWY-7228: superpathway of guanosine nucleotides de novo biosynthesis I|g__Collinsella.s__Collinsella_aerofaciens	19	delta-bloating__baseline-abundances	1
0.034508	0.0203772	1.69347	0.103309	PWY-7228: superpathway of guanosine nucleotides de novo biosynthesis I|g__Parabacteroides.s__Parabacteroides_distasonis	19	delta-bloating__baseline-abundances	1
-0.0122831	0.0222829	-0.551237	0.586567	PWY-7228: superpathway of guanosine nucleotides de novo biosynthesis I|unclassified	18	delta-bloating__baseline-abundances	1
0.295734	0.385609	0.766926	0.450605	PWY-7229: superpathway of adenosine nucleotides de novo biosynthesis I	28	delta-bloating__baseline-abundances	1
0.0047874	0.0207058	0.23121	0.819111	PWY-7229: superpathway of adenosine nucleotides de novo biosynthesis I|g__Bacteroides.s__Bacteroides_caccae	15	delta-bloating__baseline-abundances	1
-0.000814864	0.0225974	-0.0360601	0.971533	PWY-7229: superpathway of adenosine nucleotides de novo biosynthesis I|g__Bacteroides.s__Bacteroides_ovatus	16	delta-bloating__baseline-abundances	1
-0.0297512	0.0233718	-1.27295	0.215228	PWY-7229: superpathway of adenosine nucleotides de novo biosynthesis I|g__Bacteroides.s__Bacteroides_thetaiotaomicron	19	delta-bloating__baseline-abundances	1
0.00720258	0.0263997	0.272828	0.787319	PWY-7229: superpathway of adenosine nucleotides de novo biosynthesis I|g__Bacteroides.s__Bacteroides_vulgatus	22	delta-bloating__baseline-abundances	1
0.035623	0.0203506	1.75046	0.0928134	PWY-7229: superpathway of adenosine nucleotides de novo biosynthesis I|g__Bacteroides.s__Bacteroides_xylanisolvens	12	delta-bloating__baseline-abundances	1
0.0259239	0.0221236	1.17177	0.25279	PWY-7229: superpathway of adenosine nucleotides de novo biosynthesis I|g__Parabacteroides.s__Parabacteroides_distasonis	15	delta-bloating__baseline-abundances	1
-0.0118041	0.0216523	-0.545166	0.59067	PWY-7229: superpathway of adenosine nucleotides de novo biosynthesis I|unclassified	18	delta-bloating__baseline-abundances	1
-0.145142	0.335994	-0.431978	0.669614	PWY-7234: inosine-5'-phosphate biosynthesis III	28	delta-bloating__baseline-abundances	1
0.0517204	0.024218	2.13562	0.0431171	PWY-7234: inosine-5'-phosphate biosynthesis III|g__Alistipes.s__Alistipes_finegoldii	23	delta-bloating__baseline-abundances	1
0.0123094	0.0220863	0.557332	0.582462	PWY-7234: inosine-5'-phosphate biosynthesis III|g__Alistipes.s__Alistipes_putredinis	21	delta-bloating__baseline-abundances	1
-0.0141208	0.0199732	-0.706987	0.486383	PWY-7234: inosine-5'-phosphate biosynthesis III|g__Bifidobacterium.s__Bifidobacterium_adolescentis	17	delta-bloating__baseline-abundances	1
-0.0229391	0.0218156	-1.0515	0.303503	PWY-7234: inosine-5'-phosphate biosynthesis III|g__Bifidobacterium.s__Bifidobacterium_pseudocatenulatum	18	delta-bloating__baseline-abundances	1
0.0369774	0.0231838	1.59497	0.123805	PWY-7234: inosine-5'-phosphate biosynthesis III|unclassified	19	delta-bloating__baseline-abundances	1
-0.357647	0.384573	-0.929985	0.361639	PWY-7237: myo-, chiro- and scyllo-inositol degradation	28	delta-bloating__baseline-abundances	1
0.0154128	0.021118	0.729843	0.47255	PWY-7237: myo-, chiro- and scyllo-inositol degradation|g__Agathobaculum.s__Agathobaculum_butyriciproducens	16	delta-bloating__baseline-abundances	1
0.00790208	0.0243723	0.324224	0.748577	PWY-7237: myo-, chiro- and scyllo-inositol degradation|g__Anaerostipes.s__Anaerostipes_hadrus	18	delta-bloating__baseline-abundances	1
-0.0298213	0.0275078	-1.0841	0.289089	PWY-7237: myo-, chiro- and scyllo-inositol degradation|g__Blautia.s__Blautia_obeum	23	delta-bloating__baseline-abundances	1
-0.157898	0.376425	-0.419466	0.678607	PWY-7242: D-fructuronate degradation	28	delta-bloating__baseline-abundances	1
0.032507	0.0524548	0.619714	0.541286	PWY-7242: D-fructuronate degradation|g__Faecalibacterium.s__Faecalibacterium_prausnitzii	27	delta-bloating__baseline-abundances	1
-0.137446	0.0479758	-2.86491	0.00853456	PWY-7242: D-fructuronate degradation|unclassified	27	delta-bloating__baseline-abundances	1
-0.0928755	0.581047	-0.159842	0.874343	PWY-724: superpathway of L-lysine, L-threonine and L-methionine biosynthesis II	28	delta-bloating__baseline-abundances	1
-0.00845708	0.0205564	-0.41141	0.684423	PWY-724: superpathway of L-lysine, L-threonine and L-methionine biosynthesis II|g__Bifidobacterium.s__Bifidobacterium_adolescentis	18	delta-bloating__baseline-abundances	1
-0.00524584	0.021319	-0.246064	0.807725	PWY-724: superpathway of L-lysine, L-threonine and L-methionine biosynthesis II|g__Bifidobacterium.s__Bifidobacterium_bifidum	11	delta-bloating__baseline-abundances	1
-0.0280673	0.0216706	-1.29518	0.20758	PWY-724: superpathway of L-lysine, L-threonine and L-methionine biosynthesis II|g__Bifidobacterium.s__Bifidobacterium_longum	21	delta-bloating__baseline-abundances	1
-0.0228935	0.0214099	-1.0693	0.295574	PWY-724: superpathway of L-lysine, L-threonine and L-methionine biosynthesis II|g__Bifidobacterium.s__Bifidobacterium_pseudocatenulatum	18	delta-bloating__baseline-abundances	1
-0.0596749	0.0304395	-1.96044	0.0616517	PWY-724: superpathway of L-lysine, L-threonine and L-methionine biosynthesis II|g__Blautia.s__Blautia_obeum	25	delta-bloating__baseline-abundances	1
-0.0303014	0.0204656	-1.4806	0.151723	PWY-724: superpathway of L-lysine, L-threonine and L-methionine biosynthesis II|g__Blautia.s__Ruminococcus_torques	18	delta-bloating__baseline-abundances	1
-0.0139233	0.024	-0.580137	0.56723	PWY-724: superpathway of L-lysine, L-threonine and L-methionine biosynthesis II|g__Faecalibacterium.s__Faecalibacterium_prausnitzii	22	delta-bloating__baseline-abundances	1
-0.0372563	0.0227584	-1.63704	0.11467	PWY-724: superpathway of L-lysine, L-threonine and L-methionine biosynthesis II|g__Fusicatenibacter.s__Fusicatenibacter_saccharivorans	22	delta-bloating__baseline-abundances	1
-0.355312	0.361953	-0.981653	0.336064	PWY-724: superpathway of L-lysine, L-threonine and L-methionine biosynthesis II|unclassified	28	delta-bloating__baseline-abundances	1
0.487165	0.338855	1.43768	0.163437	PWY-7282: 4-amino-2-methyl-5-diphosphomethylpyrimidine biosynthesis II	28	delta-bloating__baseline-abundances	1
0.0127867	0.0215802	0.592519	0.559045	PWY-7282: 4-amino-2-methyl-5-diphosphomethylpyrimidine biosynthesis II|g__Bacteroides.s__Bacteroides_uniformis	20	delta-bloating__baseline-abundances	1
0.0176748	0.0204493	0.864327	0.395965	PWY-7282: 4-amino-2-methyl-5-diphosphomethylpyrimidine biosynthesis II|unclassified	13	delta-bloating__baseline-abundances	1
0.00620346	0.0213206	0.290961	0.773581	PWY-7312: dTDP-&beta;-D-fucofuranose biosynthesis	12	delta-bloating__baseline-abundances	1
0.00673969	0.0220715	0.305357	0.762727	PWY-7312: dTDP-&beta;-D-fucofuranose biosynthesis|g__Bacteroides.s__Bacteroides_stercoris	12	delta-bloating__baseline-abundances	1
-0.00310299	0.0194018	-0.159933	0.874273	PWY-7315: dTDP-N-acetylthomosamine biosynthesis	14	delta-bloating__baseline-abundances	1
-0.015085	0.0213868	-0.70534	0.487389	PWY-7315: dTDP-N-acetylthomosamine biosynthesis|unclassified	9	delta-bloating__baseline-abundances	1
0.0252566	0.313831	0.0804783	0.936524	PWY-7323: superpathway of GDP-mannose-derived O-antigen building blocks biosynthesis	28	delta-bloating__baseline-abundances	1
-0.0190718	0.0274366	-0.695122	0.493654	PWY-7323: superpathway of GDP-mannose-derived O-antigen building blocks biosynthesis|unclassified	23	delta-bloating__baseline-abundances	1
0.0763453	0.202296	0.377394	0.709198	PWY-7328: superpathway of UDP-glucose-derived O-antigen building blocks biosynthesis	28	delta-bloating__baseline-abundances	1
0.0436265	0.0195291	2.23393	0.0350669	PWY-7328: superpathway of UDP-glucose-derived O-antigen building blocks biosynthesis|unclassified	12	delta-bloating__baseline-abundances	1
-0.0117279	0.0185839	-0.631075	0.533956	PWY-7332: superpathway of UDP-N-acetylglucosamine-derived O-antigen building blocks biosynthesis	16	delta-bloating__baseline-abundances	1
-0.339273	0.537626	-0.631059	0.533967	PWY-7357: thiamine phosphate formation from pyrithiamine and oxythiamine (yeast)	28	delta-bloating__baseline-abundances	1
-0.0027451	0.0221239	-0.124079	0.902286	PWY-7357: thiamine phosphate formation from pyrithiamine and oxythiamine (yeast)|g__Anaerostipes.s__Anaerostipes_hadrus	13	delta-bloating__baseline-abundances	1
0.0124905	0.0232113	0.538122	0.595449	PWY-7357: thiamine phosphate formation from pyrithiamine and oxythiamine (yeast)|g__Bacteroides.s__Bacteroides_ovatus	10	delta-bloating__baseline-abundances	1
0.0130315	0.0217138	0.600147	0.554034	PWY-7357: thiamine phosphate formation from pyrithiamine and oxythiamine (yeast)|g__Bacteroides.s__Bacteroides_uniformis	20	delta-bloating__baseline-abundances	1
0.0484957	0.0218725	2.2172	0.0363325	PWY-7357: thiamine phosphate formation from pyrithiamine and oxythiamine (yeast)|g__Bacteroides.s__Bacteroides_xylanisolvens	8	delta-bloating__baseline-abundances	1
-0.0112242	0.0194487	-0.577119	0.569234	PWY-7357: thiamine phosphate formation from pyrithiamine and oxythiamine (yeast)|g__Bifidobacterium.s__Bifidobacterium_adolescentis	16	delta-bloating__baseline-abundances	1
-0.00563469	0.0212048	-0.265728	0.792718	PWY-7357: thiamine phosphate formation from pyrithiamine and oxythiamine (yeast)|g__Bifidobacterium.s__Bifidobacterium_bifidum	11	delta-bloating__baseline-abundances	1
-0.0258832	0.0286161	-0.904495	0.374723	PWY-7357: thiamine phosphate formation from pyrithiamine and oxythiamine (yeast)|g__Blautia.s__Blautia_obeum	24	delta-bloating__baseline-abundances	1
0.0034418	0.0259643	0.132559	0.895647	PWY-7357: thiamine phosphate formation from pyrithiamine and oxythiamine (yeast)|g__Blautia.s__Blautia_wexlerae	21	delta-bloating__baseline-abundances	1
-0.0387097	0.0236761	-1.63497	0.115105	PWY-7357: thiamine phosphate formation from pyrithiamine and oxythiamine (yeast)|g__Blautia.s__Ruminococcus_torques	22	delta-bloating__baseline-abundances	1
0.0103929	0.0220144	0.472095	0.641123	PWY-7357: thiamine phosphate formation from pyrithiamine and oxythiamine (yeast)|g__Collinsella.s__Collinsella_aerofaciens	17	delta-bloating__baseline-abundances	1
0.0285729	0.0218417	1.30818	0.203202	PWY-7357: thiamine phosphate formation from pyrithiamine and oxythiamine (yeast)|g__Eubacterium.s__Eubacterium_hallii	10	delta-bloating__baseline-abundances	1
0.00168393	0.0369152	0.0456161	0.963994	PWY-7357: thiamine phosphate formation from pyrithiamine and oxythiamine (yeast)|g__Faecalibacterium.s__Faecalibacterium_prausnitzii	26	delta-bloating__baseline-abundances	1
-0.0266768	0.0248457	-1.0737	0.293635	PWY-7357: thiamine phosphate formation from pyrithiamine and oxythiamine (yeast)|g__Fusicatenibacter.s__Fusicatenibacter_saccharivorans	23	delta-bloating__baseline-abundances	1
-0.0173503	0.0216401	-0.801767	0.430555	PWY-7357: thiamine phosphate formation from pyrithiamine and oxythiamine (yeast)|g__Lachnospiraceae_unclassified.s__Eubacterium_rectale	19	delta-bloating__baseline-abundances	1
0.00590932	0.0201923	0.292652	0.772303	PWY-7357: thiamine phosphate formation from pyrithiamine and oxythiamine (yeast)|g__Roseburia.s__Roseburia_faecis	16	delta-bloating__baseline-abundances	1
-0.00256082	0.0207264	-0.123553	0.902698	PWY-7357: thiamine phosphate formation from pyrithiamine and oxythiamine (yeast)|g__Ruminococcaceae_unclassified.s__Eubacterium_siraeum	12	delta-bloating__baseline-abundances	1
-0.000106953	0.249549	-0.000428583	0.999662	PWY-7357: thiamine phosphate formation from pyrithiamine and oxythiamine (yeast)|unclassified	28	delta-bloating__baseline-abundances	1
0.0229621	0.0219671	1.0453	0.3063	PWY-7371: 1,4-dihydroxy-6-naphthoate biosynthesis II	19	delta-bloating__baseline-abundances	1
0.0205496	0.021095	0.974146	0.339701	PWY-7371: 1,4-dihydroxy-6-naphthoate biosynthesis II|g__Alistipes.s__Alistipes_finegoldii	16	delta-bloating__baseline-abundances	1
-0.172721	0.216915	-0.796262	0.433686	PWY-7383: anaerobic energy metabolism (invertebrates, cytosol)	28	delta-bloating__baseline-abundances	1
0.0282944	0.0237868	1.1895	0.245879	PWY-7383: anaerobic energy metabolism (invertebrates, cytosol)|unclassified	22	delta-bloating__baseline-abundances	1
0.205517	0.24345	0.844186	0.406902	PWY-7388: octanoyl-[acyl-carrier protein] biosynthesis (mitochondria, yeast)	28	delta-bloating__baseline-abundances	1
-0.000247607	0.020123	-0.0123046	0.990284	PWY-7388: octanoyl-[acyl-carrier protein] biosynthesis (mitochondria, yeast)|g__Bacteroides.s__Bacteroides_vulgatus	12	delta-bloating__baseline-abundances	1
0.0229562	0.0195981	1.17135	0.252957	PWY-7388: octanoyl-[acyl-carrier protein] biosynthesis (mitochondria, yeast)|unclassified	15	delta-bloating__baseline-abundances	1
-0.00354324	0.0468508	-0.0756283	0.940342	PWY-7392: taxadiene biosynthesis (engineered)	27	delta-bloating__baseline-abundances	1
-0.630617	0.491712	-1.28249	0.211919	PWY-7400: L-arginine biosynthesis IV (archaebacteria)	28	delta-bloating__baseline-abundances	1
0.0492993	0.0187785	2.6253	0.0148298	PWY-7400: L-arginine biosynthesis IV (archaebacteria)|g__Alistipes.s__Alistipes_finegoldii	19	delta-bloating__baseline-abundances	1
-0.01416	0.0200165	-0.707417	0.486121	PWY-7400: L-arginine biosynthesis IV (archaebacteria)|g__Bifidobacterium.s__Bifidobacterium_adolescentis	17	delta-bloating__baseline-abundances	1
-0.00523344	0.0213007	-0.245693	0.808009	PWY-7400: L-arginine biosynthesis IV (archaebacteria)|g__Bifidobacterium.s__Bifidobacterium_bifidum	11	delta-bloating__baseline-abundances	1
-0.0410967	0.0248556	-1.65342	0.111269	PWY-7400: L-arginine biosynthesis IV (archaebacteria)|g__Bifidobacterium.s__Bifidobacterium_longum	23	delta-bloating__baseline-abundances	1
-0.0135998	0.0245294	-0.55443	0.584415	PWY-7400: L-arginine biosynthesis IV (archaebacteria)|g__Blautia.s__Blautia_obeum	21	delta-bloating__baseline-abundances	1
0.00332849	0.0259539	0.128246	0.899023	PWY-7400: L-arginine biosynthesis IV (archaebacteria)|g__Blautia.s__Blautia_wexlerae	21	delta-bloating__baseline-abundances	1
-0.0181341	0.0254693	-0.712	0.483329	PWY-7400: L-arginine biosynthesis IV (archaebacteria)|g__Blautia.s__Ruminococcus_torques	23	delta-bloating__baseline-abundances	1
0.012357	0.022522	0.548666	0.588303	PWY-7400: L-arginine biosynthesis IV (archaebacteria)|g__Collinsella.s__Collinsella_aerofaciens	18	delta-bloating__baseline-abundances	1
0.0215154	0.050909	0.422625	0.676331	PWY-7400: L-arginine biosynthesis IV (archaebacteria)|g__Faecalibacterium.s__Faecalibacterium_prausnitzii	27	delta-bloating__baseline-abundances	1
-0.0245602	0.0254554	-0.964832	0.344251	PWY-7400: L-arginine biosynthesis IV (archaebacteria)|g__Fusicatenibacter.s__Fusicatenibacter_saccharivorans	23	delta-bloating__baseline-abundances	1
-0.0297383	0.0222219	-1.33824	0.193359	PWY-7400: L-arginine biosynthesis IV (archaebacteria)|g__Gemmiger.s__Gemmiger_formicilis	20	delta-bloating__baseline-abundances	1
-0.0188728	0.020752	-0.909443	0.372159	PWY-7400: L-arginine biosynthesis IV (archaebacteria)|g__Lachnospiraceae_unclassified.s__Eubacterium_rectale	16	delta-bloating__baseline-abundances	1
0.0011225	0.0208955	0.0537197	0.957603	PWY-7400: L-arginine biosynthesis IV (archaebacteria)|g__Roseburia.s__Roseburia_faecis	10	delta-bloating__baseline-abundances	1
-0.0153665	0.0203108	-0.75657	0.456671	PWY-7400: L-arginine biosynthesis IV (archaebacteria)|g__Ruminococcus.s__Ruminococcus_bicirculans	15	delta-bloating__baseline-abundances	1
-0.00375289	0.0210898	-0.177948	0.860257	PWY-7400: L-arginine biosynthesis IV (archaebacteria)|g__Ruminococcus.s__Ruminococcus_bromii	20	delta-bloating__baseline-abundances	1
-0.18013	0.306381	-0.587928	0.562072	PWY-7400: L-arginine biosynthesis IV (archaebacteria)|unclassified	28	delta-bloating__baseline-abundances	1
0.0297309	0.0483555	0.614841	0.544445	PWY-7456: &beta;-(1,4)-mannan degradation	27	delta-bloating__baseline-abundances	1
-0.0129405	0.0203973	-0.634424	0.531805	PWY-7456: &beta;-(1,4)-mannan degradation|unclassified	13	delta-bloating__baseline-abundances	1
0.403297	0.337405	1.19529	0.243651	PWY-7539: 6-hydroxymethyl-dihydropterin diphosphate biosynthesis III (Chlamydia)	28	delta-bloating__baseline-abundances	1
0.0119531	0.0226723	0.527209	0.602888	PWY-7539: 6-hydroxymethyl-dihydropterin diphosphate biosynthesis III (Chlamydia)|g__Alistipes.s__Alistipes_putredinis	21	delta-bloating__baseline-abundances	1
0.0127675	0.0216844	0.588788	0.561505	PWY-7539: 6-hydroxymethyl-dihydropterin diphosphate biosynthesis III (Chlamydia)|g__Bacteroides.s__Bacteroides_uniformis	20	delta-bloating__baseline-abundances	1
0.00851459	0.0272577	0.312374	0.757454	PWY-7539: 6-hydroxymethyl-dihydropterin diphosphate biosynthesis III (Chlamydia)|g__Bacteroides.s__Bacteroides_vulgatus	22	delta-bloating__baseline-abundances	1
0.00952627	0.0214887	0.443315	0.661509	PWY-7539: 6-hydroxymethyl-dihydropterin diphosphate biosynthesis III (Chlamydia)|g__Parabacteroides.s__Parabacteroides_distasonis	15	delta-bloating__baseline-abundances	1
0.0906574	0.451799	0.200658	0.842656	PWY-7560: methylerythritol phosphate pathway II	28	delta-bloating__baseline-abundances	1
-0.0439235	0.0214171	-2.05086	0.0513519	PWY-7560: methylerythritol phosphate pathway II|g__Bacteroides.s__Bacteroides_thetaiotaomicron	11	delta-bloating__baseline-abundances	1
-0.0124369	0.0213478	-0.582584	0.565607	PWY-7560: methylerythritol phosphate pathway II|g__Blautia.s__Blautia_obeum	15	delta-bloating__baseline-abundances	1
-0.00687304	0.0234598	-0.292971	0.772063	PWY-7560: methylerythritol phosphate pathway II|g__Blautia.s__Blautia_wexlerae	8	delta-bloating__baseline-abundances	1
0.00202602	0.0229526	0.0882698	0.930395	PWY-7560: methylerythritol phosphate pathway II|g__Blautia.s__Ruminococcus_torques	10	delta-bloating__baseline-abundances	1
-0.0345674	0.0206048	-1.67764	0.106395	PWY-7560: methylerythritol phosphate pathway II|g__Fusicatenibacter.s__Fusicatenibacter_saccharivorans	20	delta-bloating__baseline-abundances	1
0.00965389	0.0215353	0.448282	0.65797	PWY-7560: methylerythritol phosphate pathway II|g__Parabacteroides.s__Parabacteroides_distasonis	15	delta-bloating__baseline-abundances	1
0.0330401	0.050489	0.654403	0.519075	PWY-7560: methylerythritol phosphate pathway II|unclassified	27	delta-bloating__baseline-abundances	1
0.412264	0.343661	1.19963	0.241994	PWY-7663: gondoate biosynthesis (anaerobic)	28	delta-bloating__baseline-abundances	1
0.0602114	0.0208573	2.88682	0.00810722	PWY-7663: gondoate biosynthesis (anaerobic)|g__Alistipes.s__Alistipes_finegoldii	22	delta-bloating__baseline-abundances	1
-0.000198828	0.023973	-0.00829386	0.993451	PWY-7663: gondoate biosynthesis (anaerobic)|g__Bacteroides.s__Bacteroides_caccae	20	delta-bloating__baseline-abundances	1
-0.0124523	0.0231332	-0.538286	0.595337	PWY-7663: gondoate biosynthesis (anaerobic)|g__Bacteroides.s__Bacteroides_ovatus	18	delta-bloating__baseline-abundances	1
0.0119321	0.0226756	0.526212	0.60357	PWY-7663: gondoate biosynthesis (anaerobic)|g__Bacteroides.s__Bacteroides_stercoris	14	delta-bloating__baseline-abundances	1
-0.00844015	0.0249873	-0.337777	0.738468	PWY-7663: gondoate biosynthesis (anaerobic)|g__Bacteroides.s__Bacteroides_thetaiotaomicron	21	delta-bloating__baseline-abundances	1
0.0116524	0.0246894	0.471958	0.64122	PWY-7663: gondoate biosynthesis (anaerobic)|g__Bacteroides.s__Bacteroides_uniformis	22	delta-bloating__baseline-abundances	1
0.0057653	0.0268969	0.214348	0.832087	PWY-7663: gondoate biosynthesis (anaerobic)|g__Bacteroides.s__Bacteroides_vulgatus	22	delta-bloating__baseline-abundances	1
0.0210285	0.0210865	0.997249	0.328593	PWY-7663: gondoate biosynthesis (anaerobic)|g__Bacteroides.s__Bacteroides_xylanisolvens	13	delta-bloating__baseline-abundances	1
-0.0424998	0.0255717	-1.66198	0.109524	PWY-7663: gondoate biosynthesis (anaerobic)|g__Bifidobacterium.s__Bifidobacterium_longum	23	delta-bloating__baseline-abundances	1
0.0397421	0.023138	1.71761	0.0987459	PWY-7663: gondoate biosynthesis (anaerobic)|g__Parabacteroides.s__Parabacteroides_distasonis	22	delta-bloating__baseline-abundances	1
0.0153201	0.0244198	0.627361	0.536346	PWY-7663: gondoate biosynthesis (anaerobic)|g__Parabacteroides.s__Parabacteroides_merdae	19	delta-bloating__baseline-abundances	1
0.0719503	0.204776	0.351361	0.728383	PWY-7663: gondoate biosynthesis (anaerobic)|unclassified	28	delta-bloating__baseline-abundances	1
0.264961	0.255302	1.03783	0.309692	PWY-7664: oleate biosynthesis IV (anaerobic)	28	delta-bloating__baseline-abundances	1
0.0634492	0.01879	3.37676	0.00249609	PWY-7664: oleate biosynthesis IV (anaerobic)|g__Alistipes.s__Alistipes_finegoldii	21	delta-bloating__baseline-abundances	1
-0.000278484	0.0202894	-0.0137256	0.989162	PWY-7664: oleate biosynthesis IV (anaerobic)|g__Bacteroides.s__Bacteroides_vulgatus	12	delta-bloating__baseline-abundances	1
-0.0424763	0.0255881	-1.66	0.109925	PWY-7664: oleate biosynthesis IV (anaerobic)|g__Bifidobacterium.s__Bifidobacterium_longum	23	delta-bloating__baseline-abundances	1
0.0235114	0.0205509	1.14406	0.263883	PWY-7664: oleate biosynthesis IV (anaerobic)|unclassified	14	delta-bloating__baseline-abundances	1
0.294551	0.39638	0.743104	0.464631	PWY-841: superpathway of purine nucleotides de novo biosynthesis I	28	delta-bloating__baseline-abundances	1
-0.00768075	0.022153	-0.346714	0.731827	PWY-841: superpathway of purine nucleotides de novo biosynthesis I|unclassified	17	delta-bloating__baseline-abundances	1
0.0190937	0.0522917	0.365138	0.718207	PWY0-1241: ADP-L-glycero-&beta;-D-manno-heptose biosynthesis	27	delta-bloating__baseline-abundances	1
0.186618	0.274403	0.680089	0.502957	PWY0-1261: anhydromuropeptides recycling I	28	delta-bloating__baseline-abundances	1
-0.00669397	0.0200788	-0.333384	0.741739	PWY0-1261: anhydromuropeptides recycling I|unclassified	18	delta-bloating__baseline-abundances	1
-0.445562	0.423793	-1.05137	0.303561	PWY0-1296: purine ribonucleosides degradation	28	delta-bloating__baseline-abundances	1
0.0184111	0.0222543	0.827305	0.416214	PWY0-1296: purine ribonucleosides degradation|g__Anaerostipes.s__Anaerostipes_hadrus	11	delta-bloating__baseline-abundances	1
-0.026331	0.037531	-0.701578	0.48969	PWY0-1296: purine ribonucleosides degradation|g__Blautia.s__Blautia_obeum	26	delta-bloating__baseline-abundances	1
-0.00115888	0.0245456	-0.0472134	0.962734	PWY0-1296: purine ribonucleosides degradation|g__Blautia.s__Blautia_wexlerae	20	delta-bloating__baseline-abundances	1
-0.0538906	0.0257561	-2.09234	0.0471612	PWY0-1296: purine ribonucleosides degradation|g__Blautia.s__Ruminococcus_torques	24	delta-bloating__baseline-abundances	1
-0.00788287	0.0240266	-0.328089	0.74569	PWY0-1296: purine ribonucleosides degradation|g__Coprococcus.s__Coprococcus_comes	8	delta-bloating__baseline-abundances	1
-0.024235	0.0218913	-1.10706	0.279241	PWY0-1296: purine ribonucleosides degradation|g__Dorea.s__Dorea_longicatena	17	delta-bloating__baseline-abundances	1
0.0187136	0.0514483	0.363737	0.719239	PWY0-1296: purine ribonucleosides degradation|g__Faecalibacterium.s__Faecalibacterium_prausnitzii	27	delta-bloating__baseline-abundances	1
0.00582013	0.0259521	0.224265	0.82445	PWY0-1296: purine ribonucleosides degradation|g__Firmicutes_unclassified.s__Firmicutes_bacterium_CAG_110	10	delta-bloating__baseline-abundances	1
-0.032149	0.0263581	-1.2197	0.234428	PWY0-1296: purine ribonucleosides degradation|g__Fusicatenibacter.s__Fusicatenibacter_saccharivorans	24	delta-bloating__baseline-abundances	1
-0.0269987	0.0214267	-1.26005	0.219767	PWY0-1296: purine ribonucleosides degradation|g__Gemmiger.s__Gemmiger_formicilis	19	delta-bloating__baseline-abundances	1
-0.0188268	0.022137	-0.850465	0.403472	PWY0-1296: purine ribonucleosides degradation|g__Lachnospiraceae_unclassified.s__Eubacterium_rectale	19	delta-bloating__baseline-abundances	1
-0.00874137	0.0200383	-0.436234	0.666566	PWY0-1296: purine ribonucleosides degradation|g__Roseburia.s__Roseburia_faecis	12	delta-bloating__baseline-abundances	1
-0.0504955	0.233809	-0.215969	0.830837	PWY0-1296: purine ribonucleosides degradation|unclassified	28	delta-bloating__baseline-abundances	1
0.0690404	0.145465	0.474619	0.639349	PWY0-1297: superpathway of purine deoxyribonucleosides degradation	28	delta-bloating__baseline-abundances	1
0.00135616	0.0207975	0.065208	0.948549	PWY0-1297: superpathway of purine deoxyribonucleosides degradation|g__Blautia.s__Ruminococcus_torques	16	delta-bloating__baseline-abundances	1
-0.0126449	0.0220323	-0.573924	0.571359	PWY0-1297: superpathway of purine deoxyribonucleosides degradation|unclassified	18	delta-bloating__baseline-abundances	1
-0.0229976	0.0537036	-0.428232	0.672301	PWY0-1298: superpathway of pyrimidine deoxyribonucleosides degradation	27	delta-bloating__baseline-abundances	1
0.0289813	0.559973	0.0517548	0.959152	PWY0-1319: CDP-diacylglycerol biosynthesis II	28	delta-bloating__baseline-abundances	1
0.0342945	0.0219263	1.56408	0.13089	PWY0-1319: CDP-diacylglycerol biosynthesis II|g__Alistipes.s__Alistipes_finegoldii	21	delta-bloating__baseline-abundances	1
0.00666003	0.0232184	0.286843	0.776695	PWY0-1319: CDP-diacylglycerol biosynthesis II|g__Bacteroides.s__Bacteroides_caccae	19	delta-bloating__baseline-abundances	1
0.00353916	0.021331	0.165916	0.869613	PWY0-1319: CDP-diacylglycerol biosynthesis II|g__Bacteroides.s__Bacteroides_ovatus	15	delta-bloating__baseline-abundances	1
0.0117768	0.0227891	0.516773	0.610044	PWY0-1319: CDP-diacylglycerol biosynthesis II|g__Bacteroides.s__Bacteroides_stercoris	14	delta-bloating__baseline-abundances	1
0.00419386	0.0225472	0.186004	0.854005	PWY0-1319: CDP-diacylglycerol biosynthesis II|g__Bacteroides.s__Bacteroides_thetaiotaomicron	13	delta-bloating__baseline-abundances	1
0.0124728	0.0217085	0.574557	0.570938	PWY0-1319: CDP-diacylglycerol biosynthesis II|g__Bacteroides.s__Bacteroides_uniformis	20	delta-bloating__baseline-abundances	1
0.0119689	0.0235789	0.507611	0.616359	PWY0-1319: CDP-diacylglycerol biosynthesis II|g__Bacteroides.s__Bacteroides_vulgatus	21	delta-bloating__baseline-abundances	1
0.0400964	0.0201767	1.98726	0.0584208	PWY0-1319: CDP-diacylglycerol biosynthesis II|g__Bacteroides.s__Bacteroides_xylanisolvens	11	delta-bloating__baseline-abundances	1
0.0117634	0.0531709	0.221238	0.826779	PWY0-1319: CDP-diacylglycerol biosynthesis II|g__Blautia.s__Blautia_obeum	27	delta-bloating__baseline-abundances	1
0.0128784	0.0252706	0.509622	0.614971	PWY0-1319: CDP-diacylglycerol biosynthesis II|g__Blautia.s__Blautia_wexlerae	21	delta-bloating__baseline-abundances	1
-0.0318466	0.0227983	-1.39689	0.175231	PWY0-1319: CDP-diacylglycerol biosynthesis II|g__Blautia.s__Ruminococcus_torques	21	delta-bloating__baseline-abundances	1
-0.0235069	0.0249083	-0.943737	0.354708	PWY0-1319: CDP-diacylglycerol biosynthesis II|g__Dialister.s__Dialister_invisus	6	delta-bloating__baseline-abundances	1
0.0234031	0.0523904	0.446706	0.659092	PWY0-1319: CDP-diacylglycerol biosynthesis II|g__Faecalibacterium.s__Faecalibacterium_prausnitzii	27	delta-bloating__baseline-abundances	1
-0.0336	0.0267592	-1.25564	0.221334	PWY0-1319: CDP-diacylglycerol biosynthesis II|g__Fusicatenibacter.s__Fusicatenibacter_saccharivorans	24	delta-bloating__baseline-abundances	1
-0.0205112	0.0207744	-0.987328	0.333332	PWY0-1319: CDP-diacylglycerol biosynthesis II|g__Lachnospiraceae_unclassified.s__Eubacterium_rectale	15	delta-bloating__baseline-abundances	1
0.039398	0.0202373	1.9468	0.0633538	PWY0-1319: CDP-diacylglycerol biosynthesis II|g__Parabacteroides.s__Parabacteroides_distasonis	16	delta-bloating__baseline-abundances	1
0.00575543	0.0218457	0.263459	0.794446	PWY0-1319: CDP-diacylglycerol biosynthesis II|g__Parabacteroides.s__Parabacteroides_merdae	15	delta-bloating__baseline-abundances	1
-0.0135862	0.0208954	-0.650197	0.521741	PWY0-1319: CDP-diacylglycerol biosynthesis II|g__Roseburia.s__Roseburia_faecis	11	delta-bloating__baseline-abundances	1
-0.0649763	0.244744	-0.265487	0.792902	PWY0-1319: CDP-diacylglycerol biosynthesis II|unclassified	28	delta-bloating__baseline-abundances	1
0.0878884	0.20889	0.420739	0.677689	PWY0-1479: tRNA processing	28	delta-bloating__baseline-abundances	1
0.0512941	0.0287793	1.78233	0.087353	PWY0-1479: tRNA processing|unclassified	23	delta-bloating__baseline-abundances	1
-0.0289864	0.317904	-0.0911797	0.928107	PWY0-1586: peptidoglycan maturation (meso-diaminopimelate containing)	28	delta-bloating__baseline-abundances	1
-0.0124975	0.0242545	-0.515263	0.611083	PWY0-1586: peptidoglycan maturation (meso-diaminopimelate containing)|g__Anaerostipes.s__Anaerostipes_hadrus	13	delta-bloating__baseline-abundances	1
0.00481971	0.0212223	0.227106	0.822265	PWY0-1586: peptidoglycan maturation (meso-diaminopimelate containing)|g__Bacteroides.s__Bacteroides_ovatus	15	delta-bloating__baseline-abundances	1
0.0119383	0.0226969	0.525988	0.603724	PWY0-1586: peptidoglycan maturation (meso-diaminopimelate containing)|g__Bacteroides.s__Bacteroides_stercoris	14	delta-bloating__baseline-abundances	1
-0.0163342	0.0236613	-0.690336	0.496606	PWY0-1586: peptidoglycan maturation (meso-diaminopimelate containing)|g__Bacteroides.s__Bacteroides_thetaiotaomicron	13	delta-bloating__baseline-abundances	1
0.00801197	0.0207232	0.386619	0.702445	PWY0-1586: peptidoglycan maturation (meso-diaminopimelate containing)|g__Bacteroides.s__Bacteroides_uniformis	19	delta-bloating__baseline-abundances	1
0.00612089	0.0270448	0.226324	0.822866	PWY0-1586: peptidoglycan maturation (meso-diaminopimelate containing)|g__Bacteroides.s__Bacteroides_vulgatus	22	delta-bloating__baseline-abundances	1
0.0374001	0.0210478	1.77691	0.0882608	PWY0-1586: peptidoglycan maturation (meso-diaminopimelate containing)|g__Bacteroides.s__Bacteroides_xylanisolvens	11	delta-bloating__baseline-abundances	1
-0.0223506	0.0208939	-1.06972	0.295387	PWY0-1586: peptidoglycan maturation (meso-diaminopimelate containing)|g__Bifidobacterium.s__Bifidobacterium_pseudocatenulatum	18	delta-bloating__baseline-abundances	1
0.0124138	0.0222495	0.557935	0.582057	PWY0-1586: peptidoglycan maturation (meso-diaminopimelate containing)|g__Blautia.s__Ruminococcus_torques	10	delta-bloating__baseline-abundances	1
-0.00576424	0.0245317	-0.234971	0.816225	PWY0-1586: peptidoglycan maturation (meso-diaminopimelate containing)|g__Collinsella.s__Collinsella_aerofaciens	19	delta-bloating__baseline-abundances	1
0.00328125	0.0228922	0.143335	0.887222	PWY0-1586: peptidoglycan maturation (meso-diaminopimelate containing)|g__Lachnospiraceae_unclassified.s__Eubacterium_rectale	10	delta-bloating__baseline-abundances	1
-0.0210184	0.0217355	-0.96701	0.343183	PWY0-1586: peptidoglycan maturation (meso-diaminopimelate containing)|g__Parasutterella.s__Parasutterella_excrementihominis	14	delta-bloating__baseline-abundances	1
-0.0233176	0.0230859	-1.01004	0.322551	PWY0-1586: peptidoglycan maturation (meso-diaminopimelate containing)|g__Ruminococcaceae_unclassified.s__Clostridium_leptum	8	delta-bloating__baseline-abundances	1
-0.029525	0.019614	-1.5053	0.145295	PWY0-1586: peptidoglycan maturation (meso-diaminopimelate containing)|g__Ruminococcus.s__Ruminococcus_bicirculans	16	delta-bloating__baseline-abundances	1
0.0402386	0.182337	0.220683	0.827206	PWY0-1586: peptidoglycan maturation (meso-diaminopimelate containing)|unclassified	28	delta-bloating__baseline-abundances	1
0.105357	0.400268	0.263216	0.794631	PWY0-162: superpathway of pyrimidine ribonucleotides de novo biosynthesis	28	delta-bloating__baseline-abundances	1
0.0126989	0.0231806	0.547824	0.588872	PWY0-162: superpathway of pyrimidine ribonucleotides de novo biosynthesis|g__Bacteroides.s__Bacteroides_thetaiotaomicron	11	delta-bloating__baseline-abundances	1
-0.031749	0.027938	-1.13641	0.267006	PWY0-162: superpathway of pyrimidine ribonucleotides de novo biosynthesis|unclassified	24	delta-bloating__baseline-abundances	1
-0.0727199	0.235629	-0.30862	0.760274	PWY0-781: aspartate superpathway	28	delta-bloating__baseline-abundances	1
0.0209272	0.019972	1.04783	0.305157	PWY0-781: aspartate superpathway|unclassified	13	delta-bloating__baseline-abundances	1
0.401781	0.2317	1.73406	0.0957368	PWY0-845: superpathway of pyridoxal 5'-phosphate biosynthesis and salvage	28	delta-bloating__baseline-abundances	1
0.0201735	0.0204474	0.986603	0.33368	PWY0-845: superpathway of pyridoxal 5'-phosphate biosynthesis and salvage|g__Bacteroides.s__Bacteroides_caccae	16	delta-bloating__baseline-abundances	1
0.00535546	0.021766	0.246047	0.807738	PWY0-845: superpathway of pyridoxal 5'-phosphate biosynthesis and salvage|g__Bacteroides.s__Bacteroides_ovatus	15	delta-bloating__baseline-abundances	1
-0.0210239	0.0222434	-0.945175	0.353989	PWY0-845: superpathway of pyridoxal 5'-phosphate biosynthesis and salvage|g__Bacteroides.s__Bacteroides_thetaiotaomicron	16	delta-bloating__baseline-abundances	1
0.0127508	0.0217057	0.587442	0.562393	PWY0-845: superpathway of pyridoxal 5'-phosphate biosynthesis and salvage|g__Bacteroides.s__Bacteroides_uniformis	20	delta-bloating__baseline-abundances	1
0.0508073	0.021836	2.32677	0.0287424	PWY0-845: superpathway of pyridoxal 5'-phosphate biosynthesis and salvage|g__Bacteroides.s__Bacteroides_xylanisolvens	8	delta-bloating__baseline-abundances	1
0.0178	0.0203393	0.875154	0.390165	PWY0-845: superpathway of pyridoxal 5'-phosphate biosynthesis and salvage|unclassified	13	delta-bloating__baseline-abundances	1
0.258237	0.249607	1.03458	0.31118	PWY0-862: (5Z)-dodecenoate biosynthesis I	28	delta-bloating__baseline-abundances	1
0.0638226	0.0188415	3.38734	0.00243206	PWY0-862: (5Z)-dodecenoate biosynthesis I|g__Alistipes.s__Alistipes_finegoldii	21	delta-bloating__baseline-abundances	1
-0.000215824	0.0203331	-0.0106144	0.991619	PWY0-862: (5Z)-dodecenoate biosynthesis I|g__Bacteroides.s__Bacteroides_vulgatus	12	delta-bloating__baseline-abundances	1
-0.0424451	0.0256093	-1.65741	0.110452	PWY0-862: (5Z)-dodecenoate biosynthesis I|g__Bifidobacterium.s__Bifidobacterium_longum	23	delta-bloating__baseline-abundances	1
0.0236509	0.0207057	1.14224	0.264623	PWY0-862: (5Z)-dodecenoate biosynthesis I|unclassified	14	delta-bloating__baseline-abundances	1
0.00807983	0.0475062	0.17008	0.866373	PWY3O-355: stearate biosynthesis III (fungi)	27	delta-bloating__baseline-abundances	1
8.19303e-06	0.0201238	0.000407131	0.999679	PWY3O-355: stearate biosynthesis III (fungi)|g__Bacteroides.s__Bacteroides_vulgatus	12	delta-bloating__baseline-abundances	1
0.240656	0.239397	1.00526	0.3248	PWY4FS-7: phosphatidylglycerol biosynthesis I (plastidic)	28	delta-bloating__baseline-abundances	1
-0.0381417	0.0226451	-1.68433	0.105081	PWY4FS-7: phosphatidylglycerol biosynthesis I (plastidic)|g__Fusicatenibacter.s__Fusicatenibacter_saccharivorans	22	delta-bloating__baseline-abundances	1
0.0290017	0.0209904	1.38167	0.179802	PWY4FS-7: phosphatidylglycerol biosynthesis I (plastidic)|unclassified	19	delta-bloating__baseline-abundances	1
0.240656	0.239397	1.00526	0.3248	PWY4FS-8: phosphatidylglycerol biosynthesis II (non-plastidic)	28	delta-bloating__baseline-abundances	1
-0.0381417	0.0226451	-1.68433	0.105081	PWY4FS-8: phosphatidylglycerol biosynthesis II (non-plastidic)|g__Fusicatenibacter.s__Fusicatenibacter_saccharivorans	22	delta-bloating__baseline-abundances	1
0.0290017	0.0209904	1.38167	0.179802	PWY4FS-8: phosphatidylglycerol biosynthesis II (non-plastidic)|unclassified	19	delta-bloating__baseline-abundances	1
-0.0348842	0.0268013	-1.30159	0.205413	PWY4LZ-257: superpathway of fermentation (Chlamydomonas reinhardtii)	24	delta-bloating__baseline-abundances	1
0.00132853	0.272887	0.00486843	0.996156	PWY66-399: gluconeogenesis III	28	delta-bloating__baseline-abundances	1
0.0497455	0.0310065	1.60436	0.121716	PWY66-399: gluconeogenesis III|unclassified	25	delta-bloating__baseline-abundances	1
0.0758144	0.0316683	2.39401	0.024833	PWY66-409: superpathway of purine nucleotide salvage	26	delta-bloating__baseline-abundances	1
-0.0054322	0.0280614	-0.193583	0.848132	PWY66-409: superpathway of purine nucleotide salvage|unclassified	6	delta-bloating__baseline-abundances	1
-0.315502	0.366498	-0.860855	0.397837	PWY66-422	28	delta-bloating__baseline-abundances	1
-0.0387924	0.0264006	-1.46937	0.154719	PWY66-422|g__Blautia.s__Blautia_obeum	23	delta-bloating__baseline-abundances	1
0.00585599	0.024169	0.242294	0.810611	PWY66-422|g__Blautia.s__Blautia_wexlerae	20	delta-bloating__baseline-abundances	1
-0.0203217	0.0242698	-0.837326	0.41067	PWY66-422|g__Blautia.s__Ruminococcus_torques	21	delta-bloating__baseline-abundances	1
0.0247873	0.0238021	1.04139	0.308073	PWY66-422|g__Faecalibacterium.s__Faecalibacterium_prausnitzii	20	delta-bloating__baseline-abundances	1
-0.0012239	0.0211291	-0.0579251	0.954288	PWY66-422|g__Ruminococcaceae_unclassified.s__Eubacterium_siraeum	10	delta-bloating__baseline-abundances	1
-0.238495	0.288304	-0.827236	0.416253	PWY66-422|unclassified	28	delta-bloating__baseline-abundances	1
-0.000721522	0.162848	-0.00443064	0.996501	PYRIDNUCSAL-PWY: NAD salvage pathway I (PNC VI cycle)	28	delta-bloating__baseline-abundances	1
0.489378	0.66655	0.734196	0.469942	PYRIDNUCSYN-PWY: NAD de novo biosynthesis I (from aspartate)	28	delta-bloating__baseline-abundances	1
0.0459839	0.0197008	2.33411	0.0282894	PYRIDNUCSYN-PWY: NAD de novo biosynthesis I (from aspartate)|g__Alistipes.s__Alistipes_finegoldii	17	delta-bloating__baseline-abundances	1
0.0122208	0.0223016	0.547979	0.588767	PYRIDNUCSYN-PWY: NAD de novo biosynthesis I (from aspartate)|g__Alistipes.s__Alistipes_putredinis	21	delta-bloating__baseline-abundances	1
0.01161	0.0202789	0.572515	0.572298	PYRIDNUCSYN-PWY: NAD de novo biosynthesis I (from aspartate)|g__Alistipes.s__Alistipes_shahii	15	delta-bloating__baseline-abundances	1
0.00991062	0.0238822	0.414979	0.681843	PYRIDNUCSYN-PWY: NAD de novo biosynthesis I (from aspartate)|g__Anaerostipes.s__Anaerostipes_hadrus	8	delta-bloating__baseline-abundances	1
-0.00612322	0.0220639	-0.277521	0.783756	PYRIDNUCSYN-PWY: NAD de novo biosynthesis I (from aspartate)|g__Bacteroides.s__Bacteroides_thetaiotaomicron	16	delta-bloating__baseline-abundances	1
0.012586	0.0217284	0.579244	0.567822	PYRIDNUCSYN-PWY: NAD de novo biosynthesis I (from aspartate)|g__Bacteroides.s__Bacteroides_uniformis	20	delta-bloating__baseline-abundances	1
0.00759896	0.0265993	0.285683	0.777572	PYRIDNUCSYN-PWY: NAD de novo biosynthesis I (from aspartate)|g__Bacteroides.s__Bacteroides_vulgatus	22	delta-bloating__baseline-abundances	1
-0.00543297	0.0213153	-0.254886	0.800983	PYRIDNUCSYN-PWY: NAD de novo biosynthesis I (from aspartate)|g__Bifidobacterium.s__Bifidobacterium_bifidum	11	delta-bloating__baseline-abundances	1
-0.0143897	0.0201198	-0.715201	0.481385	PYRIDNUCSYN-PWY: NAD de novo biosynthesis I (from aspartate)|g__Bifidobacterium.s__Bifidobacterium_longum	14	delta-bloating__baseline-abundances	1
-0.0165667	0.0209969	-0.789008	0.437833	PYRIDNUCSYN-PWY: NAD de novo biosynthesis I (from aspartate)|g__Blautia.s__Blautia_obeum	14	delta-bloating__baseline-abundances	1
-0.0289665	0.0198514	-1.45917	0.157483	PYRIDNUCSYN-PWY: NAD de novo biosynthesis I (from aspartate)|g__Blautia.s__Ruminococcus_torques	14	delta-bloating__baseline-abundances	1
0.0338722	0.0227116	1.4914	0.148884	PYRIDNUCSYN-PWY: NAD de novo biosynthesis I (from aspartate)|g__Parabacteroides.s__Parabacteroides_distasonis	21	delta-bloating__baseline-abundances	1
-0.0154384	0.0211303	-0.73063	0.472078	PYRIDNUCSYN-PWY: NAD de novo biosynthesis I (from aspartate)|g__Ruminococcus.s__Ruminococcus_bicirculans	15	delta-bloating__baseline-abundances	1
-0.0871653	0.22974	-0.379408	0.707721	PYRIDNUCSYN-PWY: NAD de novo biosynthesis I (from aspartate)|unclassified	28	delta-bloating__baseline-abundances	1
0.387832	0.212514	1.82497	0.0804781	PYRIDOXSYN-PWY: pyridoxal 5'-phosphate biosynthesis I	28	delta-bloating__baseline-abundances	1
0.0201355	0.0203821	0.987903	0.333056	PYRIDOXSYN-PWY: pyridoxal 5'-phosphate biosynthesis I|g__Bacteroides.s__Bacteroides_caccae	16	delta-bloating__baseline-abundances	1
0.0050016	0.0215237	0.232377	0.818216	PYRIDOXSYN-PWY: pyridoxal 5'-phosphate biosynthesis I|g__Bacteroides.s__Bacteroides_ovatus	15	delta-bloating__baseline-abundances	1
0.0092237	0.0229	0.402781	0.690675	PYRIDOXSYN-PWY: pyridoxal 5'-phosphate biosynthesis I|g__Bacteroides.s__Bacteroides_stercoris	13	delta-bloating__baseline-abundances	1
-0.0282613	0.0227898	-1.24009	0.22693	PYRIDOXSYN-PWY: pyridoxal 5'-phosphate biosynthesis I|g__Bacteroides.s__Bacteroides_thetaiotaomicron	17	delta-bloating__baseline-abundances	1
0.0123128	0.021643	0.568906	0.574706	PYRIDOXSYN-PWY: pyridoxal 5'-phosphate biosynthesis I|g__Bacteroides.s__Bacteroides_uniformis	20	delta-bloating__baseline-abundances	1
0.0505869	0.0218822	2.31178	0.0296873	PYRIDOXSYN-PWY: pyridoxal 5'-phosphate biosynthesis I|g__Bacteroides.s__Bacteroides_xylanisolvens	8	delta-bloating__baseline-abundances	1
0.0203485	0.0203945	0.997743	0.328358	PYRIDOXSYN-PWY: pyridoxal 5'-phosphate biosynthesis I|unclassified	15	delta-bloating__baseline-abundances	1
0.143624	0.303857	0.472669	0.640719	RHAMCAT-PWY: L-rhamnose degradation I	28	delta-bloating__baseline-abundances	1
-0.00807753	0.0258464	-0.312521	0.757344	RHAMCAT-PWY: L-rhamnose degradation I|g__Adlercreutzia.s__Adlercreutzia_equolifaciens	7	delta-bloating__baseline-abundances	1
-0.00272291	0.0237837	-0.114487	0.909804	RHAMCAT-PWY: L-rhamnose degradation I|g__Bacteroides.s__Bacteroides_caccae	18	delta-bloating__baseline-abundances	1
0.00603277	0.0220251	0.273905	0.786501	RHAMCAT-PWY: L-rhamnose degradation I|g__Bacteroides.s__Bacteroides_ovatus	16	delta-bloating__baseline-abundances	1
-0.0113511	0.0233254	-0.486639	0.630929	RHAMCAT-PWY: L-rhamnose degradation I|g__Bacteroides.s__Bacteroides_thetaiotaomicron	18	delta-bloating__baseline-abundances	1
0.0131191	0.020769	0.631666	0.533576	RHAMCAT-PWY: L-rhamnose degradation I|g__Bacteroides.s__Bacteroides_uniformis	13	delta-bloating__baseline-abundances	1
0.00803409	0.0269118	0.298534	0.767865	RHAMCAT-PWY: L-rhamnose degradation I|g__Bacteroides.s__Bacteroides_vulgatus	22	delta-bloating__baseline-abundances	1
0.0445788	0.0198288	2.24819	0.0340194	RHAMCAT-PWY: L-rhamnose degradation I|g__Bacteroides.s__Bacteroides_xylanisolvens	10	delta-bloating__baseline-abundances	1
-0.0187239	0.0208425	-0.898351	0.377923	RHAMCAT-PWY: L-rhamnose degradation I|g__Blautia.s__Ruminococcus_torques	15	delta-bloating__baseline-abundances	1
0.0107742	0.0209984	0.513094	0.612577	RHAMCAT-PWY: L-rhamnose degradation I|g__Roseburia.s__Roseburia_faecis	10	delta-bloating__baseline-abundances	1
-0.0814276	0.193086	-0.421718	0.676984	RHAMCAT-PWY: L-rhamnose degradation I|unclassified	28	delta-bloating__baseline-abundances	1
0.591177	0.702927	0.841022	0.408637	RIBOSYN2-PWY: flavin biosynthesis I (bacteria and plants)	28	delta-bloating__baseline-abundances	1
0.0154209	0.0212257	0.726522	0.474546	RIBOSYN2-PWY: flavin biosynthesis I (bacteria and plants)|g__Bacteroides.s__Bacteroides_caccae	15	delta-bloating__baseline-abundances	1
0.00812445	0.0217989	0.372699	0.712644	RIBOSYN2-PWY: flavin biosynthesis I (bacteria and plants)|g__Bacteroides.s__Bacteroides_stercoris	13	delta-bloating__baseline-abundances	1
0.0153598	0.020713	0.741552	0.465554	RIBOSYN2-PWY: flavin biosynthesis I (bacteria and plants)|g__Bacteroides.s__Bacteroides_uniformis	17	delta-bloating__baseline-abundances	1
0.00800397	0.0269572	0.296914	0.769087	RIBOSYN2-PWY: flavin biosynthesis I (bacteria and plants)|g__Bacteroides.s__Bacteroides_vulgatus	22	delta-bloating__baseline-abundances	1
0.0236497	0.0557323	0.424345	0.675094	RIBOSYN2-PWY: flavin biosynthesis I (bacteria and plants)|g__Blautia.s__Blautia_obeum	27	delta-bloating__baseline-abundances	1
0.00386247	0.0270285	0.142904	0.887559	RIBOSYN2-PWY: flavin biosynthesis I (bacteria and plants)|g__Blautia.s__Blautia_wexlerae	21	delta-bloating__baseline-abundances	1
-0.0299381	0.0246874	-1.21269	0.237051	RIBOSYN2-PWY: flavin biosynthesis I (bacteria and plants)|g__Blautia.s__Ruminococcus_torques	22	delta-bloating__baseline-abundances	1
-0.028136	0.0238548	-1.17947	0.249772	RIBOSYN2-PWY: flavin biosynthesis I (bacteria and plants)|g__Coprococcus.s__Coprococcus_comes	7	delta-bloating__baseline-abundances	1
-0.0150597	0.0229276	-0.656838	0.517535	RIBOSYN2-PWY: flavin biosynthesis I (bacteria and plants)|g__Dorea.s__Dorea_longicatena	9	delta-bloating__baseline-abundances	1
-0.0280562	0.0229322	-1.22344	0.233041	RIBOSYN2-PWY: flavin biosynthesis I (bacteria and plants)|g__Eubacterium.s__Eubacterium_hallii	8	delta-bloating__baseline-abundances	1
0.02908	0.0512822	0.567059	0.57594	RIBOSYN2-PWY: flavin biosynthesis I (bacteria and plants)|g__Faecalibacterium.s__Faecalibacterium_prausnitzii	27	delta-bloating__baseline-abundances	1
-0.0213361	0.0215094	-0.991946	0.33112	RIBOSYN2-PWY: flavin biosynthesis I (bacteria and plants)|g__Lachnospiraceae_unclassified.s__Eubacterium_rectale	18	delta-bloating__baseline-abundances	1
0.0341968	0.0204529	1.67198	0.107517	RIBOSYN2-PWY: flavin biosynthesis I (bacteria and plants)|g__Parabacteroides.s__Parabacteroides_distasonis	19	delta-bloating__baseline-abundances	1
0.0161009	0.024063	0.669113	0.509809	RIBOSYN2-PWY: flavin biosynthesis I (bacteria and plants)|g__Parabacteroides.s__Parabacteroides_merdae	19	delta-bloating__baseline-abundances	1
0.269529	0.277407	0.971601	0.34094	RIBOSYN2-PWY: flavin biosynthesis I (bacteria and plants)|unclassified	28	delta-bloating__baseline-abundances	1
0.00696514	0.0202837	0.343385	0.734298	RUMP-PWY: formaldehyde oxidation I	14	delta-bloating__baseline-abundances	1
0.0954114	0.182868	0.521749	0.606627	SALVADEHYPOX-PWY: adenosine nucleotides degradation II	28	delta-bloating__baseline-abundances	1
-0.00575181	0.0223487	-0.257367	0.799089	SALVADEHYPOX-PWY: adenosine nucleotides degradation II|g__Anaerostipes.s__Anaerostipes_hadrus	14	delta-bloating__baseline-abundances	1
-0.0245845	0.0228525	-1.07579	0.292718	SALVADEHYPOX-PWY: adenosine nucleotides degradation II|g__Blautia.s__Ruminococcus_torques	19	delta-bloating__baseline-abundances	1
0.0204667	0.0239144	0.855833	0.400554	SALVADEHYPOX-PWY: adenosine nucleotides degradation II|g__Faecalibacterium.s__Faecalibacterium_prausnitzii	18	delta-bloating__baseline-abundances	1
-0.00145447	0.0351238	-0.0414099	0.967312	SALVADEHYPOX-PWY: adenosine nucleotides degradation II|unclassified	25	delta-bloating__baseline-abundances	1
0.0386363	0.444439	0.0869329	0.931446	SER-GLYSYN-PWY: superpathway of L-serine and glycine biosynthesis I	28	delta-bloating__baseline-abundances	1
-0.00781098	0.0247082	-0.316129	0.754638	SER-GLYSYN-PWY: superpathway of L-serine and glycine biosynthesis I|g__Adlercreutzia.s__Adlercreutzia_equolifaciens	9	delta-bloating__baseline-abundances	1
0.0245864	0.0280436	0.87672	0.38933	SER-GLYSYN-PWY: superpathway of L-serine and glycine biosynthesis I|g__Alistipes.s__Alistipes_finegoldii	24	delta-bloating__baseline-abundances	1
0.0124175	0.0222711	0.557558	0.58231	SER-GLYSYN-PWY: superpathway of L-serine and glycine biosynthesis I|g__Alistipes.s__Alistipes_putredinis	21	delta-bloating__baseline-abundances	1
0.0115478	0.0216435	0.533545	0.598564	SER-GLYSYN-PWY: superpathway of L-serine and glycine biosynthesis I|g__Alistipes.s__Alistipes_shahii	18	delta-bloating__baseline-abundances	1
0.00224291	0.0243048	0.0922827	0.927239	SER-GLYSYN-PWY: superpathway of L-serine and glycine biosynthesis I|g__Anaerostipes.s__Anaerostipes_hadrus	14	delta-bloating__baseline-abundances	1
-0.00735642	0.0247269	-0.297507	0.768639	SER-GLYSYN-PWY: superpathway of L-serine and glycine biosynthesis I|g__Asaccharobacter.s__Asaccharobacter_celatus	9	delta-bloating__baseline-abundances	1
-0.000337677	0.0250366	-0.0134873	0.98935	SER-GLYSYN-PWY: superpathway of L-serine and glycine biosynthesis I|g__Bacteroides.s__Bacteroides_caccae	20	delta-bloating__baseline-abundances	1
-0.00440198	0.0228599	-0.192563	0.848921	SER-GLYSYN-PWY: superpathway of L-serine and glycine biosynthesis I|g__Bacteroides.s__Bacteroides_fragilis	12	delta-bloating__baseline-abundances	1
-0.0131822	0.0230504	-0.571886	0.572717	SER-GLYSYN-PWY: superpathway of L-serine and glycine biosynthesis I|g__Bacteroides.s__Bacteroides_ovatus	18	delta-bloating__baseline-abundances	1
0.00734454	0.0240003	0.306019	0.762229	SER-GLYSYN-PWY: superpathway of L-serine and glycine biosynthesis I|g__Bacteroides.s__Bacteroides_stercoris	15	delta-bloating__baseline-abundances	1
-0.0287064	0.026036	-1.10257	0.281149	SER-GLYSYN-PWY: superpathway of L-serine and glycine biosynthesis I|g__Bacteroides.s__Bacteroides_thetaiotaomicron	22	delta-bloating__baseline-abundances	1
0.0121937	0.0248831	0.490039	0.628556	SER-GLYSYN-PWY: superpathway of L-serine and glycine biosynthesis I|g__Bacteroides.s__Bacteroides_uniformis	22	delta-bloating__baseline-abundances	1
0.00748414	0.0268587	0.278649	0.782901	SER-GLYSYN-PWY: superpathway of L-serine and glycine biosynthesis I|g__Bacteroides.s__Bacteroides_vulgatus	22	delta-bloating__baseline-abundances	1
0.040821	0.0206113	1.98051	0.0592196	SER-GLYSYN-PWY: superpathway of L-serine and glycine biosynthesis I|g__Bacteroides.s__Bacteroides_xylanisolvens	11	delta-bloating__baseline-abundances	1
-0.00893189	0.0204307	-0.43718	0.665889	SER-GLYSYN-PWY: superpathway of L-serine and glycine biosynthesis I|g__Bifidobacterium.s__Bifidobacterium_adolescentis	18	delta-bloating__baseline-abundances	1
-0.03536	0.0228286	-1.54893	0.134484	SER-GLYSYN-PWY: superpathway of L-serine and glycine biosynthesis I|g__Bifidobacterium.s__Bifidobacterium_longum	22	delta-bloating__baseline-abundances	1
-0.0230132	0.0215819	-1.06632	0.29689	SER-GLYSYN-PWY: superpathway of L-serine and glycine biosynthesis I|g__Bifidobacterium.s__Bifidobacterium_pseudocatenulatum	18	delta-bloating__baseline-abundances	1
0.0409038	0.0563356	0.726073	0.474816	SER-GLYSYN-PWY: superpathway of L-serine and glycine biosynthesis I|g__Blautia.s__Blautia_obeum	27	delta-bloating__baseline-abundances	1
0.0517802	0.0269042	1.92461	0.0662116	SER-GLYSYN-PWY: superpathway of L-serine and glycine biosynthesis I|g__Blautia.s__Blautia_wexlerae	23	delta-bloating__baseline-abundances	1
-0.0261675	0.0324392	-0.806663	0.427783	SER-GLYSYN-PWY: superpathway of L-serine and glycine biosynthesis I|g__Blautia.s__Ruminococcus_torques	25	delta-bloating__baseline-abundances	1
0.0203862	0.0243669	0.836633	0.411052	SER-GLYSYN-PWY: superpathway of L-serine and glycine biosynthesis I|g__Collinsella.s__Collinsella_aerofaciens	21	delta-bloating__baseline-abundances	1
-0.0401463	0.0222208	-1.8067	0.083365	SER-GLYSYN-PWY: superpathway of L-serine and glycine biosynthesis I|g__Coprococcus.s__Coprococcus_comes	8	delta-bloating__baseline-abundances	1
-0.0418855	0.0196565	-2.13087	0.0435451	SER-GLYSYN-PWY: superpathway of L-serine and glycine biosynthesis I|g__Dorea.s__Dorea_longicatena	13	delta-bloating__baseline-abundances	1
-0.0121574	0.0222253	-0.54701	0.589423	SER-GLYSYN-PWY: superpathway of L-serine and glycine biosynthesis I|g__Eubacterium.s__Eubacterium_hallii	15	delta-bloating__baseline-abundances	1
0.0345021	0.0207769	1.66059	0.109805	SER-GLYSYN-PWY: superpathway of L-serine and glycine biosynthesis I|g__Parabacteroides.s__Parabacteroides_distasonis	19	delta-bloating__baseline-abundances	1
-0.00913136	0.0205524	-0.444298	0.660808	SER-GLYSYN-PWY: superpathway of L-serine and glycine biosynthesis I|g__Roseburia.s__Roseburia_faecis	14	delta-bloating__baseline-abundances	1
0.00358993	0.0204496	0.17555	0.862121	SER-GLYSYN-PWY: superpathway of L-serine and glycine biosynthesis I|g__Ruminococcaceae_unclassified.s__Eubacterium_siraeum	12	delta-bloating__baseline-abundances	1
-0.00336836	0.0255339	-0.131917	0.89615	SER-GLYSYN-PWY: superpathway of L-serine and glycine biosynthesis I|g__Ruminococcus.s__Ruminococcus_lactaris	8	delta-bloating__baseline-abundances	1
-0.0294597	0.285796	-0.103079	0.918756	SER-GLYSYN-PWY: superpathway of L-serine and glycine biosynthesis I|unclassified	28	delta-bloating__baseline-abundances	1
0.00198388	0.0202361	0.0980369	0.922717	SO4ASSIM-PWY: assimilatory sulfate reduction I	16	delta-bloating__baseline-abundances	1
-0.0137164	0.020822	-0.658749	0.516328	SO4ASSIM-PWY: assimilatory sulfate reduction I|unclassified	11	delta-bloating__baseline-abundances	1
0.00181278	0.0195125	0.092903	0.926752	SULFATE-CYS-PWY: superpathway of sulfate assimilation and cysteine biosynthesis	16	delta-bloating__baseline-abundances	1
-0.261716	0.193369	-1.35345	0.188523	TCA: TCA cycle I (prokaryotic)	28	delta-bloating__baseline-abundances	1
0.0329442	0.0207937	1.58433	0.126207	TCA: TCA cycle I (prokaryotic)|unclassified	17	delta-bloating__baseline-abundances	1
-0.134026	0.382038	-0.350818	0.728785	TEICHOICACID-PWY: poly(glycerol phosphate) wall teichoic acid biosynthesis	28	delta-bloating__baseline-abundances	1
-0.0131748	0.0214131	-0.615271	0.544166	TEICHOICACID-PWY: poly(glycerol phosphate) wall teichoic acid biosynthesis|unclassified	12	delta-bloating__baseline-abundances	1
-0.0617444	0.0319138	-1.93472	0.0648957	THISYN-PWY: superpathway of thiamine diphosphate biosynthesis I	26	delta-bloating__baseline-abundances	1
0.0099132	0.0215771	0.459432	0.650059	THISYN-PWY: superpathway of thiamine diphosphate biosynthesis I|unclassified	19	delta-bloating__baseline-abundances	1
0.21569	0.229045	0.941691	0.355734	THISYNARA-PWY: superpathway of thiamine diphosphate biosynthesis III (eukaryotes)	28	delta-bloating__baseline-abundances	1
0.0128474	0.0216354	0.593816	0.558191	THISYNARA-PWY: superpathway of thiamine diphosphate biosynthesis III (eukaryotes)|g__Bacteroides.s__Bacteroides_uniformis	20	delta-bloating__baseline-abundances	1
0.0485228	0.0217702	2.22886	0.0354456	THISYNARA-PWY: superpathway of thiamine diphosphate biosynthesis III (eukaryotes)|g__Bacteroides.s__Bacteroides_xylanisolvens	8	delta-bloating__baseline-abundances	1
-0.00547996	0.0212961	-0.257323	0.799123	THISYNARA-PWY: superpathway of thiamine diphosphate biosynthesis III (eukaryotes)|g__Bifidobacterium.s__Bifidobacterium_bifidum	11	delta-bloating__baseline-abundances	1
-0.0244329	0.0217615	-1.12276	0.272647	THISYNARA-PWY: superpathway of thiamine diphosphate biosynthesis III (eukaryotes)|g__Blautia.s__Ruminococcus_torques	17	delta-bloating__baseline-abundances	1
0.0106999	0.0313584	0.341212	0.735913	THISYNARA-PWY: superpathway of thiamine diphosphate biosynthesis III (eukaryotes)|g__Faecalibacterium.s__Faecalibacterium_prausnitzii	25	delta-bloating__baseline-abundances	1
-0.0237965	0.0218232	-1.09042	0.286355	THISYNARA-PWY: superpathway of thiamine diphosphate biosynthesis III (eukaryotes)|g__Lachnospiraceae_unclassified.s__Eubacterium_rectale	13	delta-bloating__baseline-abundances	1
-0.00848879	0.0200321	-0.423758	0.675516	THISYNARA-PWY: superpathway of thiamine diphosphate biosynthesis III (eukaryotes)|g__Roseburia.s__Roseburia_faecis	13	delta-bloating__baseline-abundances	1
0.00754872	0.0284859	0.264998	0.793274	THISYNARA-PWY: superpathway of thiamine diphosphate biosynthesis III (eukaryotes)|unclassified	23	delta-bloating__baseline-abundances	1
-0.00449177	0.488247	-0.0091998	0.992736	THRESYN-PWY: superpathway of L-threonine biosynthesis	28	delta-bloating__baseline-abundances	1
0.0118718	0.0226051	0.525183	0.604275	THRESYN-PWY: superpathway of L-threonine biosynthesis|g__Bacteroides.s__Bacteroides_stercoris	14	delta-bloating__baseline-abundances	1
0.00729567	0.0263554	0.276819	0.784289	THRESYN-PWY: superpathway of L-threonine biosynthesis|g__Bacteroides.s__Bacteroides_vulgatus	22	delta-bloating__baseline-abundances	1
-0.00842517	0.0206238	-0.408517	0.686517	THRESYN-PWY: superpathway of L-threonine biosynthesis|g__Bifidobacterium.s__Bifidobacterium_adolescentis	18	delta-bloating__baseline-abundances	1
-0.018597	0.0202057	-0.920385	0.366531	THRESYN-PWY: superpathway of L-threonine biosynthesis|g__Bifidobacterium.s__Bifidobacterium_bifidum	12	delta-bloating__baseline-abundances	1
-0.0639989	0.029229	-2.18957	0.0385141	THRESYN-PWY: superpathway of L-threonine biosynthesis|g__Bifidobacterium.s__Bifidobacterium_longum	25	delta-bloating__baseline-abundances	1
-0.0325953	0.0208956	-1.55991	0.131872	THRESYN-PWY: superpathway of L-threonine biosynthesis|g__Bifidobacterium.s__Bifidobacterium_pseudocatenulatum	19	delta-bloating__baseline-abundances	1
-0.0162183	0.0238715	-0.679402	0.503383	THRESYN-PWY: superpathway of L-threonine biosynthesis|g__Blautia.s__Blautia_obeum	19	delta-bloating__baseline-abundances	1
-0.0402098	0.0234149	-1.71727	0.0988084	THRESYN-PWY: superpathway of L-threonine biosynthesis|g__Blautia.s__Ruminococcus_torques	22	delta-bloating__baseline-abundances	1
0.0215725	0.0244474	0.882405	0.386311	THRESYN-PWY: superpathway of L-threonine biosynthesis|g__Collinsella.s__Collinsella_aerofaciens	21	delta-bloating__baseline-abundances	1
-0.0224791	0.0221022	-1.01705	0.319272	THRESYN-PWY: superpathway of L-threonine biosynthesis|g__Eubacterium.s__Eubacterium_hallii	11	delta-bloating__baseline-abundances	1
-0.0431661	0.0317489	-1.35961	0.186592	THRESYN-PWY: superpathway of L-threonine biosynthesis|g__Faecalibacterium.s__Faecalibacterium_prausnitzii	25	delta-bloating__baseline-abundances	1
-0.300165	0.365165	-0.821997	0.41917	THRESYN-PWY: superpathway of L-threonine biosynthesis|unclassified	28	delta-bloating__baseline-abundances	1
-0.436374	0.714402	-0.610824	0.547058	TRNA-CHARGING-PWY: tRNA charging	28	delta-bloating__baseline-abundances	1
0.0492272	0.0217867	2.25951	0.0332085	TRNA-CHARGING-PWY: tRNA charging|g__Alistipes.s__Alistipes_finegoldii	22	delta-bloating__baseline-abundances	1
0.0122211	0.0221479	0.551797	0.586189	TRNA-CHARGING-PWY: tRNA charging|g__Alistipes.s__Alistipes_putredinis	21	delta-bloating__baseline-abundances	1
0.0044117	0.0213039	0.207084	0.837691	TRNA-CHARGING-PWY: tRNA charging|g__Alistipes.s__Alistipes_shahii	18	delta-bloating__baseline-abundances	1
-0.000503906	0.0241132	-0.0208975	0.9835	TRNA-CHARGING-PWY: tRNA charging|g__Bacteroides.s__Bacteroides_caccae	20	delta-bloating__baseline-abundances	1
-0.0131281	0.0223342	-0.587804	0.562154	TRNA-CHARGING-PWY: tRNA charging|g__Bacteroides.s__Bacteroides_ovatus	18	delta-bloating__baseline-abundances	1
-0.0164529	0.0225773	-0.728736	0.473215	TRNA-CHARGING-PWY: tRNA charging|g__Bacteroides.s__Bacteroides_thetaiotaomicron	18	delta-bloating__baseline-abundances	1
-0.0121292	0.0198396	-0.611364	0.546707	TRNA-CHARGING-PWY: tRNA charging|g__Bacteroides.s__Bacteroides_uniformis	16	delta-bloating__baseline-abundances	1
0.00707904	0.0264408	0.267732	0.791193	TRNA-CHARGING-PWY: tRNA charging|g__Bacteroides.s__Bacteroides_vulgatus	22	delta-bloating__baseline-abundances	1
0.0361088	0.0208482	1.73199	0.0961105	TRNA-CHARGING-PWY: tRNA charging|g__Bacteroides.s__Bacteroides_xylanisolvens	12	delta-bloating__baseline-abundances	1
-0.0130796	0.0207165	-0.63136	0.533773	TRNA-CHARGING-PWY: tRNA charging|g__Blautia.s__Ruminococcus_torques	18	delta-bloating__baseline-abundances	1
0.0205771	0.0520752	0.395143	0.696228	TRNA-CHARGING-PWY: tRNA charging|g__Faecalibacterium.s__Faecalibacterium_prausnitzii	27	delta-bloating__baseline-abundances	1
-0.0270797	0.0248056	-1.09168	0.285814	TRNA-CHARGING-PWY: tRNA charging|g__Fusicatenibacter.s__Fusicatenibacter_saccharivorans	23	delta-bloating__baseline-abundances	1
-0.0301637	0.0223785	-1.34789	0.19028	TRNA-CHARGING-PWY: tRNA charging|g__Gemmiger.s__Gemmiger_formicilis	20	delta-bloating__baseline-abundances	1
-0.0191156	0.0207936	-0.9193	0.367087	TRNA-CHARGING-PWY: tRNA charging|g__Lachnospiraceae_unclassified.s__Eubacterium_rectale	16	delta-bloating__baseline-abundances	1
0.0265301	0.0214219	1.23846	0.227524	TRNA-CHARGING-PWY: tRNA charging|g__Parabacteroides.s__Parabacteroides_distasonis	16	delta-bloating__baseline-abundances	1
0.00355075	0.0208601	0.170218	0.866266	TRNA-CHARGING-PWY: tRNA charging|g__Parabacteroides.s__Parabacteroides_merdae	16	delta-bloating__baseline-abundances	1
-0.0780215	0.262701	-0.296997	0.769024	TRNA-CHARGING-PWY: tRNA charging|unclassified	28	delta-bloating__baseline-abundances	1
-0.203362	0.465003	-0.437334	0.665779	TRPSYN-PWY: L-tryptophan biosynthesis	28	delta-bloating__baseline-abundances	1
0.00751768	0.0263158	0.285672	0.777581	TRPSYN-PWY: L-tryptophan biosynthesis|g__Bacteroides.s__Bacteroides_vulgatus	22	delta-bloating__baseline-abundances	1
-0.00698514	0.0218109	-0.32026	0.751543	TRPSYN-PWY: L-tryptophan biosynthesis|g__Bifidobacterium.s__Bifidobacterium_longum	11	delta-bloating__baseline-abundances	1
-0.0213793	0.0207895	-1.02837	0.314029	TRPSYN-PWY: L-tryptophan biosynthesis|g__Bifidobacterium.s__Bifidobacterium_pseudocatenulatum	16	delta-bloating__baseline-abundances	1
-0.0267225	0.0380168	-0.702914	0.488872	TRPSYN-PWY: L-tryptophan biosynthesis|g__Blautia.s__Blautia_obeum	26	delta-bloating__baseline-abundances	1
-0.00122148	0.0244612	-0.0499351	0.960587	TRPSYN-PWY: L-tryptophan biosynthesis|g__Blautia.s__Blautia_wexlerae	20	delta-bloating__baseline-abundances	1
-0.0235961	0.0217042	-1.08717	0.287761	TRPSYN-PWY: L-tryptophan biosynthesis|g__Blautia.s__Ruminococcus_torques	20	delta-bloating__baseline-abundances	1
-0.0205592	0.0237363	-0.866152	0.394984	TRPSYN-PWY: L-tryptophan biosynthesis|g__Fusicatenibacter.s__Fusicatenibacter_saccharivorans	22	delta-bloating__baseline-abundances	1
-0.0157368	0.0208425	-0.755035	0.457574	TRPSYN-PWY: L-tryptophan biosynthesis|g__Lachnospiraceae_unclassified.s__Eubacterium_rectale	17	delta-bloating__baseline-abundances	1
-0.00354589	0.0215049	-0.164888	0.870413	TRPSYN-PWY: L-tryptophan biosynthesis|g__Roseburia.s__Roseburia_faecis	10	delta-bloating__baseline-abundances	1
-0.0258542	0.0208322	-1.24107	0.226574	TRPSYN-PWY: L-tryptophan biosynthesis|g__Ruminococcus.s__Ruminococcus_bicirculans	15	delta-bloating__baseline-abundances	1
-0.00489996	0.0206913	-0.236813	0.814812	TRPSYN-PWY: L-tryptophan biosynthesis|g__Ruminococcus.s__Ruminococcus_bromii	17	delta-bloating__baseline-abundances	1
0.305816	0.279775	1.09308	0.28521	TRPSYN-PWY: L-tryptophan biosynthesis|unclassified	28	delta-bloating__baseline-abundances	1
-0.410399	0.353011	-1.16257	0.256435	UDPNAGSYN-PWY: UDP-N-acetyl-D-glucosamine biosynthesis I	28	delta-bloating__baseline-abundances	1
-0.00869446	0.0206653	-0.420728	0.677697	UDPNAGSYN-PWY: UDP-N-acetyl-D-glucosamine biosynthesis I|g__Bifidobacterium.s__Bifidobacterium_adolescentis	18	delta-bloating__baseline-abundances	1
-0.0184274	0.021015	-0.876866	0.389252	UDPNAGSYN-PWY: UDP-N-acetyl-D-glucosamine biosynthesis I|g__Bifidobacterium.s__Bifidobacterium_bifidum	12	delta-bloating__baseline-abundances	1
-0.0506009	0.0262226	-1.92966	0.0655516	UDPNAGSYN-PWY: UDP-N-acetyl-D-glucosamine biosynthesis I|g__Bifidobacterium.s__Bifidobacterium_longum	24	delta-bloating__baseline-abundances	1
-0.0327172	0.0211261	-1.54867	0.134549	UDPNAGSYN-PWY: UDP-N-acetyl-D-glucosamine biosynthesis I|g__Bifidobacterium.s__Bifidobacterium_pseudocatenulatum	19	delta-bloating__baseline-abundances	1
0.024941	0.02187	1.14042	0.265365	UDPNAGSYN-PWY: UDP-N-acetyl-D-glucosamine biosynthesis I|g__Bilophila.s__Bilophila_wadsworthia	11	delta-bloating__baseline-abundances	1
0.0217212	0.0239281	0.907771	0.373024	UDPNAGSYN-PWY: UDP-N-acetyl-D-glucosamine biosynthesis I|g__Collinsella.s__Collinsella_aerofaciens	21	delta-bloating__baseline-abundances	1
-0.0050959	0.0238993	-0.213224	0.832953	UDPNAGSYN-PWY: UDP-N-acetyl-D-glucosamine biosynthesis I|g__Dialister.s__Dialister_invisus	8	delta-bloating__baseline-abundances	1
0.00494562	0.022304	0.221737	0.826394	UDPNAGSYN-PWY: UDP-N-acetyl-D-glucosamine biosynthesis I|g__Oscillibacter.s__Oscillibacter_sp_CAG_241	9	delta-bloating__baseline-abundances	1
0.00506177	0.0202238	0.250288	0.804495	UDPNAGSYN-PWY: UDP-N-acetyl-D-glucosamine biosynthesis I|g__Ruminococcaceae_unclassified.s__Eubacterium_siraeum	13	delta-bloating__baseline-abundances	1
-0.030252	0.0200434	-1.50932	0.14427	UDPNAGSYN-PWY: UDP-N-acetyl-D-glucosamine biosynthesis I|g__Ruminococcus.s__Ruminococcus_bicirculans	16	delta-bloating__baseline-abundances	1
-0.0493231	0.200465	-0.246044	0.80774	UDPNAGSYN-PWY: UDP-N-acetyl-D-glucosamine biosynthesis I|unclassified	28	delta-bloating__baseline-abundances	1
-0.325555	0.536652	-0.606641	0.549785	VALSYN-PWY: L-valine biosynthesis	28	delta-bloating__baseline-abundances	1
0.025171	0.0273818	0.919258	0.367108	VALSYN-PWY: L-valine biosynthesis|g__Alistipes.s__Alistipes_finegoldii	24	delta-bloating__baseline-abundances	1
-0.0326869	0.0245727	-1.33021	0.195952	VALSYN-PWY: L-valine biosynthesis|g__Anaerostipes.s__Anaerostipes_hadrus	21	delta-bloating__baseline-abundances	1
-0.00071854	0.0236764	-0.0303484	0.97604	VALSYN-PWY: L-valine biosynthesis|g__Bacteroides.s__Bacteroides_caccae	20	delta-bloating__baseline-abundances	1
-0.0126084	0.0221627	-0.5689	0.57471	VALSYN-PWY: L-valine biosynthesis|g__Bacteroides.s__Bacteroides_ovatus	18	delta-bloating__baseline-abundances	1
0.0121089	0.0225346	0.537345	0.595977	VALSYN-PWY: L-valine biosynthesis|g__Bacteroides.s__Bacteroides_stercoris	14	delta-bloating__baseline-abundances	1
-0.0223013	0.0254379	-0.876696	0.389343	VALSYN-PWY: L-valine biosynthesis|g__Bacteroides.s__Bacteroides_thetaiotaomicron	22	delta-bloating__baseline-abundances	1
0.0117987	0.0247136	0.477418	0.637383	VALSYN-PWY: L-valine biosynthesis|g__Bacteroides.s__Bacteroides_uniformis	22	delta-bloating__baseline-abundances	1
0.00771728	0.0267163	0.288861	0.775168	VALSYN-PWY: L-valine biosynthesis|g__Bacteroides.s__Bacteroides_vulgatus	22	delta-bloating__baseline-abundances	1
0.0200754	0.0207963	0.965336	0.344004	VALSYN-PWY: L-valine biosynthesis|g__Bacteroides.s__Bacteroides_xylanisolvens	13	delta-bloating__baseline-abundances	1
-0.0088176	0.0201284	-0.438067	0.665256	VALSYN-PWY: L-valine biosynthesis|g__Bifidobacterium.s__Bifidobacterium_adolescentis	18	delta-bloating__baseline-abundances	1
-0.0187224	0.0200597	-0.933334	0.359943	VALSYN-PWY: L-valine biosynthesis|g__Bifidobacterium.s__Bifidobacterium_bifidum	12	delta-bloating__baseline-abundances	1
-0.0993032	0.032365	-3.06823	0.00527404	VALSYN-PWY: L-valine biosynthesis|g__Bifidobacterium.s__Bifidobacterium_longum	26	delta-bloating__baseline-abundances	1
-0.0386478	0.0210229	-1.83837	0.0784171	VALSYN-PWY: L-valine biosynthesis|g__Bifidobacterium.s__Bifidobacterium_pseudocatenulatum	20	delta-bloating__baseline-abundances	1
0.0187831	0.0224602	0.836285	0.411244	VALSYN-PWY: L-valine biosynthesis|g__Bilophila.s__Bilophila_wadsworthia	9	delta-bloating__baseline-abundances	1
0.0150605	0.0525766	0.286449	0.776993	VALSYN-PWY: L-valine biosynthesis|g__Blautia.s__Blautia_obeum	27	delta-bloating__baseline-abundances	1
0.0206194	0.0260135	0.79264	0.435753	VALSYN-PWY: L-valine biosynthesis|g__Blautia.s__Blautia_wexlerae	22	delta-bloating__baseline-abundances	1
-0.0135147	0.027704	-0.487827	0.6301	VALSYN-PWY: L-valine biosynthesis|g__Blautia.s__Ruminococcus_torques	24	delta-bloating__baseline-abundances	1
-0.00933303	0.0221177	-0.421972	0.676802	VALSYN-PWY: L-valine biosynthesis|g__Coprococcus.s__Coprococcus_comes	11	delta-bloating__baseline-abundances	1
-0.0252564	0.021989	-1.1486	0.262042	VALSYN-PWY: L-valine biosynthesis|g__Dorea.s__Dorea_longicatena	16	delta-bloating__baseline-abundances	1
-0.0119562	0.0238904	-0.500463	0.621308	VALSYN-PWY: L-valine biosynthesis|g__Eubacterium.s__Eubacterium_hallii	20	delta-bloating__baseline-abundances	1
0.0197133	0.0523752	0.376387	0.709936	VALSYN-PWY: L-valine biosynthesis|g__Faecalibacterium.s__Faecalibacterium_prausnitzii	27	delta-bloating__baseline-abundances	1
-0.0447542	0.0237162	-1.88708	0.0713036	VALSYN-PWY: L-valine biosynthesis|g__Fusicatenibacter.s__Fusicatenibacter_saccharivorans	23	delta-bloating__baseline-abundances	1
-0.0256119	0.0230062	-1.11326	0.276623	VALSYN-PWY: L-valine biosynthesis|g__Gemmiger.s__Gemmiger_formicilis	21	delta-bloating__baseline-abundances	1
-0.0195985	0.0227459	-0.861628	0.397419	VALSYN-PWY: L-valine biosynthesis|g__Lachnospiraceae_unclassified.s__Eubacterium_rectale	20	delta-bloating__baseline-abundances	1
0.0424762	0.0212384	1.99998	0.0569425	VALSYN-PWY: L-valine biosynthesis|g__Odoribacter.s__Odoribacter_splanchnicus	9	delta-bloating__baseline-abundances	1
0.0296011	0.0284112	1.04188	0.307848	VALSYN-PWY: L-valine biosynthesis|g__Parabacteroides.s__Parabacteroides_distasonis	24	delta-bloating__baseline-abundances	1
0.0163635	0.0237383	0.689331	0.497226	VALSYN-PWY: L-valine biosynthesis|g__Parabacteroides.s__Parabacteroides_merdae	19	delta-bloating__baseline-abundances	1
-0.00874955	0.0202986	-0.431042	0.670285	VALSYN-PWY: L-valine biosynthesis|g__Roseburia.s__Roseburia_faecis	14	delta-bloating__baseline-abundances	1
0.0261353	0.0228555	1.1435	0.264109	VALSYN-PWY: L-valine biosynthesis|g__Roseburia.s__Roseburia_hominis	13	delta-bloating__baseline-abundances	1
-0.0220197	0.0224992	-0.978686	0.337498	VALSYN-PWY: L-valine biosynthesis|g__Roseburia.s__Roseburia_intestinalis	11	delta-bloating__baseline-abundances	1
0.0037683	0.0249778	0.150866	0.881343	VALSYN-PWY: L-valine biosynthesis|g__Roseburia.s__Roseburia_inulinivorans	10	delta-bloating__baseline-abundances	1
-0.0235757	0.0232613	-1.01352	0.320922	VALSYN-PWY: L-valine biosynthesis|g__Ruminococcaceae_unclassified.s__Clostridium_leptum	8	delta-bloating__baseline-abundances	1
-0.00502095	0.0198067	-0.253498	0.802043	VALSYN-PWY: L-valine biosynthesis|g__Ruminococcaceae_unclassified.s__Eubacterium_siraeum	13	delta-bloating__baseline-abundances	1
-0.0297027	0.0197162	-1.50651	0.144986	VALSYN-PWY: L-valine biosynthesis|g__Ruminococcus.s__Ruminococcus_bicirculans	16	delta-bloating__baseline-abundances	1
-0.00361174	0.020949	-0.172407	0.864563	VALSYN-PWY: L-valine biosynthesis|g__Ruminococcus.s__Ruminococcus_bromii	20	delta-bloating__baseline-abundances	1
-0.00106906	0.0255851	-0.0417845	0.967016	VALSYN-PWY: L-valine biosynthesis|g__Ruminococcus.s__Ruminococcus_lactaris	7	delta-bloating__baseline-abundances	1
-0.0133829	0.0229442	-0.583281	0.565145	VALSYN-PWY: L-valine biosynthesis|g__Streptococcus.s__Streptococcus_salivarius	9	delta-bloating__baseline-abundances	1
-0.199855	0.353728	-0.564998	0.577319	VALSYN-PWY: L-valine biosynthesis|unclassified	28	delta-bloating__baseline-abundances	1
0.149133	0.593927	0.251096	0.803877	1CMET2-PWY: folate transformations III (E. coli)	28	delta-bloating__baseline-abundances	1
0.0441215	0.0222903	1.9794	0.0593517	1CMET2-PWY: folate transformations III (E. coli)|g__Alistipes.s__Alistipes_finegoldii	22	delta-bloating__baseline-abundances	1
0.012089	0.0221719	0.545239	0.590621	1CMET2-PWY: folate transformations III (E. coli)|g__Alistipes.s__Alistipes_putredinis	21	delta-bloating__baseline-abundances	1
-0.000553966	0.0222858	-0.0248574	0.980374	1CMET2-PWY: folate transformations III (E. coli)|g__Anaerostipes.s__Anaerostipes_hadrus	10	delta-bloating__baseline-abundances	1
0.00807592	0.022076	0.365823	0.717702	1CMET2-PWY: folate transformations III (E. coli)|g__Bacteroides.s__Bacteroides_caccae	18	delta-bloating__baseline-abundances	1
0.0127033	0.0215505	0.589467	0.561056	1CMET2-PWY: folate transformations III (E. coli)|g__Bacteroides.s__Bacteroides_ovatus	14	delta-bloating__baseline-abundances	1
0.0117978	0.0227377	0.518867	0.608605	1CMET2-PWY: folate transformations III (E. coli)|g__Bacteroides.s__Bacteroides_stercoris	14	delta-bloating__baseline-abundances	1
-0.0203511	0.023759	-0.856563	0.400158	1CMET2-PWY: folate transformations III (E. coli)|g__Bacteroides.s__Bacteroides_thetaiotaomicron	19	delta-bloating__baseline-abundances	1
0.00745534	0.0224184	0.332555	0.742358	1CMET2-PWY: folate transformations III (E. coli)|g__Bacteroides.s__Bacteroides_uniformis	21	delta-bloating__baseline-abundances	1
0.0072204	0.0263126	0.274409	0.786119	1CMET2-PWY: folate transformations III (E. coli)|g__Bacteroides.s__Bacteroides_vulgatus	22	delta-bloating__baseline-abundances	1
0.0445431	0.0206499	2.15706	0.0412316	1CMET2-PWY: folate transformations III (E. coli)|g__Bacteroides.s__Bacteroides_xylanisolvens	9	delta-bloating__baseline-abundances	1
-0.0157463	0.0215884	-0.729388	0.472824	1CMET2-PWY: folate transformations III (E. coli)|g__Bifidobacterium.s__Bifidobacterium_longum	20	delta-bloating__baseline-abundances	1
-0.0162691	0.0203849	-0.798098	0.43264	1CMET2-PWY: folate transformations III (E. coli)|g__Bifidobacterium.s__Bifidobacterium_pseudocatenulatum	15	delta-bloating__baseline-abundances	1
-0.0274485	0.0396802	-0.691743	0.495737	1CMET2-PWY: folate transformations III (E. coli)|g__Blautia.s__Blautia_obeum	26	delta-bloating__baseline-abundances	1
0.0145872	0.0221265	0.659264	0.516002	1CMET2-PWY: folate transformations III (E. coli)|g__Blautia.s__Blautia_wexlerae	12	delta-bloating__baseline-abundances	1
-0.0123125	0.02294	-0.536727	0.596397	1CMET2-PWY: folate transformations III (E. coli)|g__Blautia.s__Ruminococcus_torques	21	delta-bloating__baseline-abundances	1
-0.0280931	0.0248333	-1.13127	0.269121	1CMET2-PWY: folate transformations III (E. coli)|g__Lachnospiraceae_unclassified.s__Eubacterium_rectale	9	delta-bloating__baseline-abundances	1
0.0146996	0.0212469	0.691848	0.495672	1CMET2-PWY: folate transformations III (E. coli)|g__Parabacteroides.s__Parabacteroides_distasonis	17	delta-bloating__baseline-abundances	1
0.00508967	0.0214806	0.236942	0.814712	1CMET2-PWY: folate transformations III (E. coli)|g__Parabacteroides.s__Parabacteroides_merdae	17	delta-bloating__baseline-abundances	1
-0.00854165	0.0200155	-0.426753	0.673363	1CMET2-PWY: folate transformations III (E. coli)|g__Roseburia.s__Roseburia_faecis	13	delta-bloating__baseline-abundances	1
-0.133542	0.287304	-0.464813	0.646255	1CMET2-PWY: folate transformations III (E. coli)|unclassified	28	delta-bloating__baseline-abundances	1
-0.148667	0.483013	-0.30779	0.760897	ANAEROFRUCAT-PWY: homolactic fermentation	28	delta-bloating__baseline-abundances	1
0.0363862	0.0485729	0.749105	0.461073	ANAEROFRUCAT-PWY: homolactic fermentation|unclassified	27	delta-bloating__baseline-abundances	1
-0.0101452	0.543423	-0.018669	0.985259	ANAGLYCOLYSIS-PWY: glycolysis III (from glucose)	28	delta-bloating__baseline-abundances	1
-0.0109982	0.0226275	-0.486056	0.631336	ANAGLYCOLYSIS-PWY: glycolysis III (from glucose)|g__Bacteroides.s__Bacteroides_fragilis	10	delta-bloating__baseline-abundances	1
-0.00561859	0.0213065	-0.263703	0.79426	ANAGLYCOLYSIS-PWY: glycolysis III (from glucose)|g__Bifidobacterium.s__Bifidobacterium_bifidum	11	delta-bloating__baseline-abundances	1
-0.0197346	0.0212287	-0.929617	0.361826	ANAGLYCOLYSIS-PWY: glycolysis III (from glucose)|g__Bifidobacterium.s__Bifidobacterium_longum	20	delta-bloating__baseline-abundances	1
-0.0230031	0.0215005	-1.06989	0.295312	ANAGLYCOLYSIS-PWY: glycolysis III (from glucose)|g__Bifidobacterium.s__Bifidobacterium_pseudocatenulatum	18	delta-bloating__baseline-abundances	1
0.0414604	0.0215891	1.92044	0.066762	ANAGLYCOLYSIS-PWY: glycolysis III (from glucose)|g__Parabacteroides.s__Parabacteroides_distasonis	21	delta-bloating__baseline-abundances	1
0.142439	0.228954	0.622126	0.539725	ANAGLYCOLYSIS-PWY: glycolysis III (from glucose)|unclassified	28	delta-bloating__baseline-abundances	1
-0.0114903	0.0529451	-0.217024	0.830024	ARG+POLYAMINE-SYN: superpathway of arginine and polyamine biosynthesis	27	delta-bloating__baseline-abundances	1
0.0117498	0.02181	0.538735	0.595032	ARG+POLYAMINE-SYN: superpathway of arginine and polyamine biosynthesis|unclassified	16	delta-bloating__baseline-abundances	1
0.340395	0.259051	1.31401	0.201265	ARGININE-SYN4-PWY: L-ornithine biosynthesis II	28	delta-bloating__baseline-abundances	1
0.0175101	0.0206013	0.849951	0.403752	ARGININE-SYN4-PWY: L-ornithine biosynthesis II|g__Bacteroides.s__Bacteroides_caccae	15	delta-bloating__baseline-abundances	1
0.00101393	0.0219966	0.0460947	0.963616	ARGININE-SYN4-PWY: L-ornithine biosynthesis II|g__Bacteroides.s__Bacteroides_ovatus	17	delta-bloating__baseline-abundances	1
0.0122461	0.0225522	0.543014	0.592128	ARGININE-SYN4-PWY: L-ornithine biosynthesis II|g__Bacteroides.s__Bacteroides_stercoris	14	delta-bloating__baseline-abundances	1
0.00368293	0.0228263	0.161346	0.873171	ARGININE-SYN4-PWY: L-ornithine biosynthesis II|g__Bacteroides.s__Bacteroides_thetaiotaomicron	18	delta-bloating__baseline-abundances	1
0.0120465	0.0216483	0.556464	0.583045	ARGININE-SYN4-PWY: L-ornithine biosynthesis II|g__Bacteroides.s__Bacteroides_uniformis	20	delta-bloating__baseline-abundances	1
0.000765328	0.0276541	0.027675	0.97815	ARGININE-SYN4-PWY: L-ornithine biosynthesis II|g__Bacteroides.s__Bacteroides_vulgatus	23	delta-bloating__baseline-abundances	1
0.0414617	0.0206514	2.00769	0.0560613	ARGININE-SYN4-PWY: L-ornithine biosynthesis II|g__Bacteroides.s__Bacteroides_xylanisolvens	11	delta-bloating__baseline-abundances	1
0.030993	0.0213308	1.45297	0.159184	ARGORNPROST-PWY	18	delta-bloating__baseline-abundances	1
-0.621269	0.485031	-1.28088	0.212474	ARGSYN-PWY: L-arginine biosynthesis I (via L-ornithine)	28	delta-bloating__baseline-abundances	1
0.0493377	0.018784	2.62658	0.0147868	ARGSYN-PWY: L-arginine biosynthesis I (via L-ornithine)|g__Alistipes.s__Alistipes_finegoldii	19	delta-bloating__baseline-abundances	1
-0.0141575	0.0200139	-0.707384	0.486141	ARGSYN-PWY: L-arginine biosynthesis I (via L-ornithine)|g__Bifidobacterium.s__Bifidobacterium_adolescentis	17	delta-bloating__baseline-abundances	1
-0.0052298	0.0212961	-0.245575	0.808099	ARGSYN-PWY: L-arginine biosynthesis I (via L-ornithine)|g__Bifidobacterium.s__Bifidobacterium_bifidum	11	delta-bloating__baseline-abundances	1
-0.0410865	0.0248566	-1.65294	0.111367	ARGSYN-PWY: L-arginine biosynthesis I (via L-ornithine)|g__Bifidobacterium.s__Bifidobacterium_longum	23	delta-bloating__baseline-abundances	1
-0.0136001	0.0245353	-0.554308	0.584497	ARGSYN-PWY: L-arginine biosynthesis I (via L-ornithine)|g__Blautia.s__Blautia_obeum	21	delta-bloating__baseline-abundances	1
0.00331575	0.0259546	0.127752	0.89941	ARGSYN-PWY: L-arginine biosynthesis I (via L-ornithine)|g__Blautia.s__Blautia_wexlerae	21	delta-bloating__baseline-abundances	1
-0.0161412	0.0279927	-0.576622	0.569564	ARGSYN-PWY: L-arginine biosynthesis I (via L-ornithine)|g__Blautia.s__Ruminococcus_torques	24	delta-bloating__baseline-abundances	1
0.0123576	0.022518	0.548789	0.58822	ARGSYN-PWY: L-arginine biosynthesis I (via L-ornithine)|g__Collinsella.s__Collinsella_aerofaciens	18	delta-bloating__baseline-abundances	1
0.0213905	0.0509101	0.420161	0.678106	ARGSYN-PWY: L-arginine biosynthesis I (via L-ornithine)|g__Faecalibacterium.s__Faecalibacterium_prausnitzii	27	delta-bloating__baseline-abundances	1
-0.0245669	0.0254523	-0.965215	0.344063	ARGSYN-PWY: L-arginine biosynthesis I (via L-ornithine)|g__Fusicatenibacter.s__Fusicatenibacter_saccharivorans	23	delta-bloating__baseline-abundances	1
-0.0297263	0.0222164	-1.33803	0.193428	ARGSYN-PWY: L-arginine biosynthesis I (via L-ornithine)|g__Gemmiger.s__Gemmiger_formicilis	20	delta-bloating__baseline-abundances	1
-0.0188666	0.0207436	-0.909517	0.372121	ARGSYN-PWY: L-arginine biosynthesis I (via L-ornithine)|g__Lachnospiraceae_unclassified.s__Eubacterium_rectale	16	delta-bloating__baseline-abundances	1
0.00112283	0.020891	0.053747	0.957582	ARGSYN-PWY: L-arginine biosynthesis I (via L-ornithine)|g__Roseburia.s__Roseburia_faecis	10	delta-bloating__baseline-abundances	1
-0.0153598	0.020311	-0.756233	0.456869	ARGSYN-PWY: L-arginine biosynthesis I (via L-ornithine)|g__Ruminococcus.s__Ruminococcus_bicirculans	15	delta-bloating__baseline-abundances	1
-0.00376548	0.02109	-0.178544	0.859795	ARGSYN-PWY: L-arginine biosynthesis I (via L-ornithine)|g__Ruminococcus.s__Ruminococcus_bromii	20	delta-bloating__baseline-abundances	1
-0.178486	0.305778	-0.58371	0.564862	ARGSYN-PWY: L-arginine biosynthesis I (via L-ornithine)|unclassified	28	delta-bloating__baseline-abundances	1
-0.650993	0.469099	-1.38775	0.177964	ARGSYNBSUB-PWY: L-arginine biosynthesis II (acetyl cycle)	28	delta-bloating__baseline-abundances	1
-0.00885901	0.0207938	-0.42604	0.673875	ARGSYNBSUB-PWY: L-arginine biosynthesis II (acetyl cycle)|g__Bifidobacterium.s__Bifidobacterium_adolescentis	18	delta-bloating__baseline-abundances	1
-0.00519997	0.0211595	-0.24575	0.807965	ARGSYNBSUB-PWY: L-arginine biosynthesis II (acetyl cycle)|g__Bifidobacterium.s__Bifidobacterium_bifidum	11	delta-bloating__baseline-abundances	1
-0.0410807	0.0248479	-1.65329	0.111296	ARGSYNBSUB-PWY: L-arginine biosynthesis II (acetyl cycle)|g__Bifidobacterium.s__Bifidobacterium_longum	23	delta-bloating__baseline-abundances	1
-0.0238617	0.0214076	-1.11464	0.276043	ARGSYNBSUB-PWY: L-arginine biosynthesis II (acetyl cycle)|g__Bifidobacterium.s__Bifidobacterium_pseudocatenulatum	17	delta-bloating__baseline-abundances	1
0.0239521	0.055962	0.428007	0.672462	ARGSYNBSUB-PWY: L-arginine biosynthesis II (acetyl cycle)|g__Blautia.s__Blautia_obeum	27	delta-bloating__baseline-abundances	1
0.0229062	0.0264655	0.86551	0.395329	ARGSYNBSUB-PWY: L-arginine biosynthesis II (acetyl cycle)|g__Blautia.s__Blautia_wexlerae	22	delta-bloating__baseline-abundances	1
-0.0155632	0.0254132	-0.612406	0.546028	ARGSYNBSUB-PWY: L-arginine biosynthesis II (acetyl cycle)|g__Blautia.s__Ruminococcus_torques	23	delta-bloating__baseline-abundances	1
0.0266003	0.0247341	1.07545	0.292866	ARGSYNBSUB-PWY: L-arginine biosynthesis II (acetyl cycle)|g__Collinsella.s__Collinsella_aerofaciens	20	delta-bloating__baseline-abundances	1
-0.0201923	0.0230439	-0.876256	0.389577	ARGSYNBSUB-PWY: L-arginine biosynthesis II (acetyl cycle)|g__Coprococcus.s__Coprococcus_comes	8	delta-bloating__baseline-abundances	1
-0.0484995	0.0278163	-1.74356	0.0940338	ARGSYNBSUB-PWY: L-arginine biosynthesis II (acetyl cycle)|g__Eubacterium.s__Eubacterium_hallii	5	delta-bloating__baseline-abundances	1
0.0202403	0.0510366	0.396583	0.695179	ARGSYNBSUB-PWY: L-arginine biosynthesis II (acetyl cycle)|g__Faecalibacterium.s__Faecalibacterium_prausnitzii	27	delta-bloating__baseline-abundances	1
-0.0325839	0.026842	-1.21391	0.236592	ARGSYNBSUB-PWY: L-arginine biosynthesis II (acetyl cycle)|g__Fusicatenibacter.s__Fusicatenibacter_saccharivorans	24	delta-bloating__baseline-abundances	1
-0.0296793	0.0221683	-1.33882	0.193174	ARGSYNBSUB-PWY: L-arginine biosynthesis II (acetyl cycle)|g__Gemmiger.s__Gemmiger_formicilis	20	delta-bloating__baseline-abundances	1
-0.0162709	0.0211068	-0.770884	0.448299	ARGSYNBSUB-PWY: L-arginine biosynthesis II (acetyl cycle)|g__Lachnospiraceae_unclassified.s__Eubacterium_rectale	17	delta-bloating__baseline-abundances	1
-0.0131276	0.0201677	-0.650919	0.521282	ARGSYNBSUB-PWY: L-arginine biosynthesis II (acetyl cycle)|g__Roseburia.s__Roseburia_faecis	11	delta-bloating__baseline-abundances	1
-0.0299492	0.0198288	-1.51038	0.144	ARGSYNBSUB-PWY: L-arginine biosynthesis II (acetyl cycle)|g__Ruminococcus.s__Ruminococcus_bicirculans	16	delta-bloating__baseline-abundances	1
-0.00392287	0.0210862	-0.18604	0.853977	ARGSYNBSUB-PWY: L-arginine biosynthesis II (acetyl cycle)|g__Ruminococcus.s__Ruminococcus_bromii	20	delta-bloating__baseline-abundances	1
-0.151707	0.296944	-0.510894	0.614093	ARGSYNBSUB-PWY: L-arginine biosynthesis II (acetyl cycle)|unclassified	28	delta-bloating__baseline-abundances	1
-0.380021	0.548643	-0.692657	0.495173	ARO-PWY: chorismate biosynthesis I	28	delta-bloating__baseline-abundances	1
0.0234511	0.0216851	1.08144	0.29025	ARO-PWY: chorismate biosynthesis I|g__Alistipes.s__Alistipes_finegoldii	20	delta-bloating__baseline-abundances	1
-0.0279781	0.0218427	-1.28089	0.212473	ARO-PWY: chorismate biosynthesis I|g__Bifidobacterium.s__Bifidobacterium_longum	21	delta-bloating__baseline-abundances	1
-0.0174742	0.0204783	-0.853302	0.401928	ARO-PWY: chorismate biosynthesis I|g__Bifidobacterium.s__Bifidobacterium_pseudocatenulatum	16	delta-bloating__baseline-abundances	1
-0.028434	0.0371651	-0.765072	0.451687	ARO-PWY: chorismate biosynthesis I|g__Blautia.s__Blautia_obeum	26	delta-bloating__baseline-abundances	1
-0.00309738	0.0232437	-0.133257	0.895101	ARO-PWY: chorismate biosynthesis I|g__Blautia.s__Blautia_wexlerae	19	delta-bloating__baseline-abundances	1
-0.0391172	0.0229058	-1.70774	0.10059	ARO-PWY: chorismate biosynthesis I|g__Blautia.s__Ruminococcus_torques	22	delta-bloating__baseline-abundances	1
-0.0326275	0.0269628	-1.21009	0.238027	ARO-PWY: chorismate biosynthesis I|g__Fusicatenibacter.s__Fusicatenibacter_saccharivorans	24	delta-bloating__baseline-abundances	1
-0.0177742	0.0209441	-0.848649	0.404462	ARO-PWY: chorismate biosynthesis I|g__Lachnospiraceae_unclassified.s__Eubacterium_rectale	16	delta-bloating__baseline-abundances	1
0.00961009	0.0214802	0.447393	0.658603	ARO-PWY: chorismate biosynthesis I|g__Parabacteroides.s__Parabacteroides_distasonis	15	delta-bloating__baseline-abundances	1
0.028884	0.0214144	1.34881	0.189987	ARO-PWY: chorismate biosynthesis I|g__Parabacteroides.s__Parabacteroides_merdae	17	delta-bloating__baseline-abundances	1
-0.00859014	0.0201132	-0.427089	0.673122	ARO-PWY: chorismate biosynthesis I|g__Roseburia.s__Roseburia_faecis	12	delta-bloating__baseline-abundances	1
-0.191619	0.303609	-0.631136	0.533917	ARO-PWY: chorismate biosynthesis I|unclassified	28	delta-bloating__baseline-abundances	1
0.180623	0.348179	0.518765	0.608675	ASPASN-PWY: superpathway of L-aspartate and L-asparagine biosynthesis	28	delta-bloating__baseline-abundances	1
0.0121502	0.0227527	0.534011	0.598246	ASPASN-PWY: superpathway of L-aspartate and L-asparagine biosynthesis|g__Bacteroides.s__Bacteroides_stercoris	14	delta-bloating__baseline-abundances	1
0.0129685	0.0252851	0.512891	0.612717	ASPASN-PWY: superpathway of L-aspartate and L-asparagine biosynthesis|g__Bacteroides.s__Bacteroides_uniformis	22	delta-bloating__baseline-abundances	1
0.0069337	0.0262201	0.264442	0.793697	ASPASN-PWY: superpathway of L-aspartate and L-asparagine biosynthesis|g__Bacteroides.s__Bacteroides_vulgatus	22	delta-bloating__baseline-abundances	1
-0.0167723	0.0241629	-0.694133	0.494264	ASPASN-PWY: superpathway of L-aspartate and L-asparagine biosynthesis|g__Blautia.s__Blautia_obeum	19	delta-bloating__baseline-abundances	1
-0.00391394	0.0272359	-0.143705	0.886933	ASPASN-PWY: superpathway of L-aspartate and L-asparagine biosynthesis|g__Blautia.s__Blautia_wexlerae	18	delta-bloating__baseline-abundances	1
-0.0566138	0.0199499	-2.83779	0.00909295	ASPASN-PWY: superpathway of L-aspartate and L-asparagine biosynthesis|g__Blautia.s__Ruminococcus_torques	9	delta-bloating__baseline-abundances	1
0.0298102	0.0217143	1.37284	0.182495	ASPASN-PWY: superpathway of L-aspartate and L-asparagine biosynthesis|g__Odoribacter.s__Odoribacter_splanchnicus	10	delta-bloating__baseline-abundances	1
0.0424705	0.0220666	1.92465	0.0662068	ASPASN-PWY: superpathway of L-aspartate and L-asparagine biosynthesis|g__Parabacteroides.s__Parabacteroides_distasonis	21	delta-bloating__baseline-abundances	1
0.0107982	0.0271535	0.397671	0.694388	ASPASN-PWY: superpathway of L-aspartate and L-asparagine biosynthesis|unclassified	23	delta-bloating__baseline-abundances	1
0.285594	0.256191	1.11477	0.275989	BIOTIN-BIOSYNTHESIS-PWY: biotin biosynthesis I	28	delta-bloating__baseline-abundances	1
-0.000150188	0.0202882	-0.00740272	0.994155	BIOTIN-BIOSYNTHESIS-PWY: biotin biosynthesis I|g__Bacteroides.s__Bacteroides_vulgatus	12	delta-bloating__baseline-abundances	1
0.0104466	0.0221546	0.471534	0.641518	BIOTIN-BIOSYNTHESIS-PWY: biotin biosynthesis I|unclassified	9	delta-bloating__baseline-abundances	1
-0.495812	0.474223	-1.04553	0.306197	BRANCHED-CHAIN-AA-SYN-PWY: superpathway of branched chain amino acid biosynthesis	28	delta-bloating__baseline-abundances	1
0.0231094	0.0216312	1.06833	0.295998	BRANCHED-CHAIN-AA-SYN-PWY: superpathway of branched chain amino acid biosynthesis|g__Alistipes.s__Alistipes_finegoldii	15	delta-bloating__baseline-abundances	1
0.00224598	0.0225031	0.0998076	0.921326	BRANCHED-CHAIN-AA-SYN-PWY: superpathway of branched chain amino acid biosynthesis|g__Anaerostipes.s__Anaerostipes_hadrus	14	delta-bloating__baseline-abundances	1
-0.000289269	0.0237189	-0.0121957	0.99037	BRANCHED-CHAIN-AA-SYN-PWY: superpathway of branched chain amino acid biosynthesis|g__Bacteroides.s__Bacteroides_caccae	20	delta-bloating__baseline-abundances	1
0.0117768	0.0213757	0.550946	0.586763	BRANCHED-CHAIN-AA-SYN-PWY: superpathway of branched chain amino acid biosynthesis|g__Bacteroides.s__Bacteroides_ovatus	16	delta-bloating__baseline-abundances	1
0.0119574	0.0225864	0.529404	0.601388	BRANCHED-CHAIN-AA-SYN-PWY: superpathway of branched chain amino acid biosynthesis|g__Bacteroides.s__Bacteroides_stercoris	14	delta-bloating__baseline-abundances	1
-0.0199948	0.0242291	-0.825236	0.417365	BRANCHED-CHAIN-AA-SYN-PWY: superpathway of branched chain amino acid biosynthesis|g__Bacteroides.s__Bacteroides_thetaiotaomicron	21	delta-bloating__baseline-abundances	1
0.0118732	0.0247676	0.479386	0.636003	BRANCHED-CHAIN-AA-SYN-PWY: superpathway of branched chain amino acid biosynthesis|g__Bacteroides.s__Bacteroides_uniformis	22	delta-bloating__baseline-abundances	1
0.0341224	0.0203204	1.67921	0.106085	BRANCHED-CHAIN-AA-SYN-PWY: superpathway of branched chain amino acid biosynthesis|g__Bacteroides.s__Bacteroides_xylanisolvens	12	delta-bloating__baseline-abundances	1
-0.00876313	0.0201611	-0.434655	0.667696	BRANCHED-CHAIN-AA-SYN-PWY: superpathway of branched chain amino acid biosynthesis|g__Bifidobacterium.s__Bifidobacterium_adolescentis	18	delta-bloating__baseline-abundances	1
-0.0054029	0.0208151	-0.259566	0.797412	BRANCHED-CHAIN-AA-SYN-PWY: superpathway of branched chain amino acid biosynthesis|g__Bifidobacterium.s__Bifidobacterium_bifidum	11	delta-bloating__baseline-abundances	1
-0.0632621	0.0293177	-2.15781	0.0411668	BRANCHED-CHAIN-AA-SYN-PWY: superpathway of branched chain amino acid biosynthesis|g__Bifidobacterium.s__Bifidobacterium_longum	25	delta-bloating__baseline-abundances	1
-0.0230078	0.0213599	-1.07715	0.292122	BRANCHED-CHAIN-AA-SYN-PWY: superpathway of branched chain amino acid biosynthesis|g__Bifidobacterium.s__Bifidobacterium_pseudocatenulatum	18	delta-bloating__baseline-abundances	1
0.0219962	0.0544625	0.403877	0.689879	BRANCHED-CHAIN-AA-SYN-PWY: superpathway of branched chain amino acid biosynthesis|g__Blautia.s__Blautia_obeum	27	delta-bloating__baseline-abundances	1
0.0040105	0.0254326	0.157691	0.876019	BRANCHED-CHAIN-AA-SYN-PWY: superpathway of branched chain amino acid biosynthesis|g__Blautia.s__Blautia_wexlerae	21	delta-bloating__baseline-abundances	1
-0.0117545	0.0282664	-0.415847	0.681217	BRANCHED-CHAIN-AA-SYN-PWY: superpathway of branched chain amino acid biosynthesis|g__Blautia.s__Ruminococcus_torques	24	delta-bloating__baseline-abundances	1
-0.00342705	0.0256999	-0.133349	0.895029	BRANCHED-CHAIN-AA-SYN-PWY: superpathway of branched chain amino acid biosynthesis|g__Coprococcus.s__Coprococcus_comes	6	delta-bloating__baseline-abundances	1
-0.0347575	0.0219039	-1.58682	0.125642	BRANCHED-CHAIN-AA-SYN-PWY: superpathway of branched chain amino acid biosynthesis|g__Dorea.s__Dorea_longicatena	12	delta-bloating__baseline-abundances	1
-0.0337691	0.0207105	-1.63053	0.116045	BRANCHED-CHAIN-AA-SYN-PWY: superpathway of branched chain amino acid biosynthesis|g__Eubacterium.s__Eubacterium_hallii	13	delta-bloating__baseline-abundances	1
-0.030399	0.0224608	-1.35342	0.188532	BRANCHED-CHAIN-AA-SYN-PWY: superpathway of branched chain amino acid biosynthesis|g__Gemmiger.s__Gemmiger_formicilis	20	delta-bloating__baseline-abundances	1
-0.0156007	0.0211728	-0.736831	0.468368	BRANCHED-CHAIN-AA-SYN-PWY: superpathway of branched chain amino acid biosynthesis|g__Lachnospiraceae_unclassified.s__Eubacterium_rectale	17	delta-bloating__baseline-abundances	1
0.0296194	0.0284486	1.04115	0.308179	BRANCHED-CHAIN-AA-SYN-PWY: superpathway of branched chain amino acid biosynthesis|g__Parabacteroides.s__Parabacteroides_distasonis	24	delta-bloating__baseline-abundances	1
0.00554926	0.0220999	0.251099	0.803875	BRANCHED-CHAIN-AA-SYN-PWY: superpathway of branched chain amino acid biosynthesis|g__Parabacteroides.s__Parabacteroides_merdae	17	delta-bloating__baseline-abundances	1
0.00438341	0.0247078	0.17741	0.860675	BRANCHED-CHAIN-AA-SYN-PWY: superpathway of branched chain amino acid biosynthesis|g__Roseburia.s__Roseburia_inulinivorans	9	delta-bloating__baseline-abundances	1
-0.00688634	0.0201243	-0.34219	0.735186	BRANCHED-CHAIN-AA-SYN-PWY: superpathway of branched chain amino acid biosynthesis|g__Ruminococcaceae_unclassified.s__Eubacterium_siraeum	12	delta-bloating__baseline-abundances	1
-0.0298528	0.0198151	-1.50657	0.144971	BRANCHED-CHAIN-AA-SYN-PWY: superpathway of branched chain amino acid biosynthesis|g__Ruminococcus.s__Ruminococcus_bicirculans	16	delta-bloating__baseline-abundances	1
-0.130657	0.249448	-0.523786	0.605231	BRANCHED-CHAIN-AA-SYN-PWY: superpathway of branched chain amino acid biosynthesis|unclassified	28	delta-bloating__baseline-abundances	1
-0.166477	0.442926	-0.375857	0.710325	CALVIN-PWY: Calvin-Benson-Bassham cycle	28	delta-bloating__baseline-abundances	1
-0.00527338	0.0228565	-0.230717	0.81949	CALVIN-PWY: Calvin-Benson-Bassham cycle|g__Anaerostipes.s__Anaerostipes_hadrus	14	delta-bloating__baseline-abundances	1
0.0223187	0.0385912	0.578336	0.568425	CALVIN-PWY: Calvin-Benson-Bassham cycle|g__Blautia.s__Blautia_obeum	26	delta-bloating__baseline-abundances	1
0.0138032	0.0246708	0.559493	0.58101	CALVIN-PWY: Calvin-Benson-Bassham cycle|g__Blautia.s__Blautia_wexlerae	21	delta-bloating__baseline-abundances	1
-0.0183628	0.0239093	-0.76802	0.449966	CALVIN-PWY: Calvin-Benson-Bassham cycle|g__Blautia.s__Ruminococcus_torques	22	delta-bloating__baseline-abundances	1
0.00639461	0.0217153	0.294475	0.770927	CALVIN-PWY: Calvin-Benson-Bassham cycle|g__Collinsella.s__Collinsella_aerofaciens	18	delta-bloating__baseline-abundances	1
-0.0246926	0.0215999	-1.14318	0.26424	CALVIN-PWY: Calvin-Benson-Bassham cycle|g__Eubacterium.s__Eubacterium_hallii	9	delta-bloating__baseline-abundances	1
-0.0327858	0.0270076	-1.21395	0.236579	CALVIN-PWY: Calvin-Benson-Bassham cycle|g__Fusicatenibacter.s__Fusicatenibacter_saccharivorans	24	delta-bloating__baseline-abundances	1
-0.0227705	0.0210229	-1.08313	0.289514	CALVIN-PWY: Calvin-Benson-Bassham cycle|g__Lachnospiraceae_unclassified.s__Eubacterium_rectale	18	delta-bloating__baseline-abundances	1
-0.00826587	0.0199837	-0.41363	0.682818	CALVIN-PWY: Calvin-Benson-Bassham cycle|g__Roseburia.s__Roseburia_faecis	13	delta-bloating__baseline-abundances	1
-0.190235	0.347659	-0.547189	0.589301	CALVIN-PWY: Calvin-Benson-Bassham cycle|unclassified	28	delta-bloating__baseline-abundances	1
0.00454728	0.0379818	0.119723	0.905699	CENTFERM-PWY: pyruvate fermentation to butanoate	26	delta-bloating__baseline-abundances	1
0.41102	0.25423	1.61673	0.119007	CITRULBIO-PWY: L-citrulline biosynthesis	28	delta-bloating__baseline-abundances	1
0.0573283	0.0169321	3.38577	0.00244146	CITRULBIO-PWY: L-citrulline biosynthesis|g__Alistipes.s__Alistipes_finegoldii	17	delta-bloating__baseline-abundances	1
-0.290055	0.721904	-0.401792	0.691393	COA-PWY-1: superpathway of coenzyme A biosynthesis III (mammals)	28	delta-bloating__baseline-abundances	1
0.041298	0.0242247	1.70479	0.101147	COA-PWY-1: superpathway of coenzyme A biosynthesis III (mammals)|g__Alistipes.s__Alistipes_finegoldii	23	delta-bloating__baseline-abundances	1
0.0119619	0.022126	0.540627	0.593747	COA-PWY-1: superpathway of coenzyme A biosynthesis III (mammals)|g__Alistipes.s__Alistipes_putredinis	21	delta-bloating__baseline-abundances	1
0.00396826	0.0223378	0.177648	0.860491	COA-PWY-1: superpathway of coenzyme A biosynthesis III (mammals)|g__Anaerostipes.s__Anaerostipes_hadrus	11	delta-bloating__baseline-abundances	1
0.00771329	0.0222323	0.34694	0.73166	COA-PWY-1: superpathway of coenzyme A biosynthesis III (mammals)|g__Bacteroides.s__Bacteroides_caccae	18	delta-bloating__baseline-abundances	1
-0.0121101	0.0228091	-0.530933	0.600345	COA-PWY-1: superpathway of coenzyme A biosynthesis III (mammals)|g__Bacteroides.s__Bacteroides_fragilis	12	delta-bloating__baseline-abundances	1
-0.00155141	0.0219348	-0.0707284	0.9442	COA-PWY-1: superpathway of coenzyme A biosynthesis III (mammals)|g__Bacteroides.s__Bacteroides_ovatus	15	delta-bloating__baseline-abundances	1
0.00962862	0.0227553	0.423137	0.675963	COA-PWY-1: superpathway of coenzyme A biosynthesis III (mammals)|g__Bacteroides.s__Bacteroides_stercoris	13	delta-bloating__baseline-abundances	1
0.0016123	0.0225153	0.0716092	0.943506	COA-PWY-1: superpathway of coenzyme A biosynthesis III (mammals)|g__Bacteroides.s__Bacteroides_thetaiotaomicron	16	delta-bloating__baseline-abundances	1
0.0120816	0.0215953	0.559454	0.581036	COA-PWY-1: superpathway of coenzyme A biosynthesis III (mammals)|g__Bacteroides.s__Bacteroides_uniformis	20	delta-bloating__baseline-abundances	1
0.00696606	0.026458	0.263288	0.794576	COA-PWY-1: superpathway of coenzyme A biosynthesis III (mammals)|g__Bacteroides.s__Bacteroides_vulgatus	22	delta-bloating__baseline-abundances	1
0.0200442	0.022275	0.899852	0.37714	COA-PWY-1: superpathway of coenzyme A biosynthesis III (mammals)|g__Bacteroides.s__Bacteroides_xylanisolvens	11	delta-bloating__baseline-abundances	1
-0.00910631	0.0205218	-0.443738	0.661207	COA-PWY-1: superpathway of coenzyme A biosynthesis III (mammals)|g__Bifidobacterium.s__Bifidobacterium_adolescentis	18	delta-bloating__baseline-abundances	1
-0.00521392	0.0211147	-0.246933	0.80706	COA-PWY-1: superpathway of coenzyme A biosynthesis III (mammals)|g__Bifidobacterium.s__Bifidobacterium_bifidum	11	delta-bloating__baseline-abundances	1
-0.0363815	0.0224768	-1.61862	0.118597	COA-PWY-1: superpathway of coenzyme A biosynthesis III (mammals)|g__Bifidobacterium.s__Bifidobacterium_longum	22	delta-bloating__baseline-abundances	1
-0.0166202	0.0210493	-0.789584	0.437503	COA-PWY-1: superpathway of coenzyme A biosynthesis III (mammals)|g__Bifidobacterium.s__Bifidobacterium_pseudocatenulatum	17	delta-bloating__baseline-abundances	1
0.0170287	0.0225978	0.753555	0.458446	COA-PWY-1: superpathway of coenzyme A biosynthesis III (mammals)|g__Bilophila.s__Bilophila_wadsworthia	10	delta-bloating__baseline-abundances	1
-0.0286737	0.0382527	-0.749587	0.460789	COA-PWY-1: superpathway of coenzyme A biosynthesis III (mammals)|g__Blautia.s__Blautia_obeum	26	delta-bloating__baseline-abundances	1
-0.00928021	0.0235869	-0.393447	0.697463	COA-PWY-1: superpathway of coenzyme A biosynthesis III (mammals)|g__Blautia.s__Blautia_wexlerae	18	delta-bloating__baseline-abundances	1
-0.030074	0.0213048	-1.4116	0.170901	COA-PWY-1: superpathway of coenzyme A biosynthesis III (mammals)|g__Blautia.s__Ruminococcus_torques	19	delta-bloating__baseline-abundances	1
0.00277631	0.0222959	0.124521	0.90194	COA-PWY-1: superpathway of coenzyme A biosynthesis III (mammals)|g__Collinsella.s__Collinsella_aerofaciens	19	delta-bloating__baseline-abundances	1
-0.00600381	0.0230442	-0.260535	0.796673	COA-PWY-1: superpathway of coenzyme A biosynthesis III (mammals)|g__Coprococcus.s__Coprococcus_comes	9	delta-bloating__baseline-abundances	1
0.0231577	0.0516794	0.448102	0.658099	COA-PWY-1: superpathway of coenzyme A biosynthesis III (mammals)|g__Faecalibacterium.s__Faecalibacterium_prausnitzii	27	delta-bloating__baseline-abundances	1
0.00547242	0.0264889	0.206593	0.83807	COA-PWY-1: superpathway of coenzyme A biosynthesis III (mammals)|g__Firmicutes_unclassified.s__Firmicutes_bacterium_CAG_110	10	delta-bloating__baseline-abundances	1
-0.0394624	0.030678	-1.28634	0.210594	COA-PWY-1: superpathway of coenzyme A biosynthesis III (mammals)|g__Fusicatenibacter.s__Fusicatenibacter_saccharivorans	25	delta-bloating__baseline-abundances	1
-0.0302988	0.022621	-1.33941	0.192983	COA-PWY-1: superpathway of coenzyme A biosynthesis III (mammals)|g__Gemmiger.s__Gemmiger_formicilis	20	delta-bloating__baseline-abundances	1
-0.0218877	0.0210109	-1.04173	0.307918	COA-PWY-1: superpathway of coenzyme A biosynthesis III (mammals)|g__Lachnospiraceae_unclassified.s__Eubacterium_rectale	17	delta-bloating__baseline-abundances	1
0.0173985	0.0218199	0.797368	0.433056	COA-PWY-1: superpathway of coenzyme A biosynthesis III (mammals)|g__Oscillibacter.s__Oscillibacter_sp_57_20	10	delta-bloating__baseline-abundances	1
0.00451397	0.0225899	0.199823	0.843303	COA-PWY-1: superpathway of coenzyme A biosynthesis III (mammals)|g__Oscillibacter.s__Oscillibacter_sp_CAG_241	9	delta-bloating__baseline-abundances	1
0.0354666	0.0205249	1.72798	0.0968397	COA-PWY-1: superpathway of coenzyme A biosynthesis III (mammals)|g__Parabacteroides.s__Parabacteroides_distasonis	19	delta-bloating__baseline-abundances	1
0.00393194	0.0210893	0.186443	0.853665	COA-PWY-1: superpathway of coenzyme A biosynthesis III (mammals)|g__Parabacteroides.s__Parabacteroides_merdae	16	delta-bloating__baseline-abundances	1
-0.00838557	0.0202647	-0.413802	0.682694	COA-PWY-1: superpathway of coenzyme A biosynthesis III (mammals)|g__Roseburia.s__Roseburia_faecis	12	delta-bloating__baseline-abundances	1
-0.0305679	0.0202036	-1.51299	0.14334	COA-PWY-1: superpathway of coenzyme A biosynthesis III (mammals)|g__Ruminococcus.s__Ruminococcus_bicirculans	16	delta-bloating__baseline-abundances	1
-0.00122042	0.0213406	-0.0571877	0.954869	COA-PWY-1: superpathway of coenzyme A biosynthesis III (mammals)|g__Ruminococcus.s__Ruminococcus_bromii	19	delta-bloating__baseline-abundances	1
-0.0800142	0.287949	-0.277876	0.783488	COA-PWY-1: superpathway of coenzyme A biosynthesis III (mammals)|unclassified	28	delta-bloating__baseline-abundances	1
-0.00245183	0.673351	-0.00364124	0.997125	COA-PWY: coenzyme A biosynthesis I (prokaryotic)	28	delta-bloating__baseline-abundances	1
0.0248692	0.0275664	0.902157	0.375939	COA-PWY: coenzyme A biosynthesis I (prokaryotic)|g__Alistipes.s__Alistipes_finegoldii	24	delta-bloating__baseline-abundances	1
0.0121767	0.0220246	0.552871	0.585465	COA-PWY: coenzyme A biosynthesis I (prokaryotic)|g__Alistipes.s__Alistipes_putredinis	21	delta-bloating__baseline-abundances	1
0.00773795	0.0216827	0.356871	0.724307	COA-PWY: coenzyme A biosynthesis I (prokaryotic)|g__Anaerostipes.s__Anaerostipes_hadrus	12	delta-bloating__baseline-abundances	1
0.00773695	0.0222162	0.348257	0.730683	COA-PWY: coenzyme A biosynthesis I (prokaryotic)|g__Bacteroides.s__Bacteroides_caccae	18	delta-bloating__baseline-abundances	1
-0.0124335	0.0221868	-0.5604	0.580401	COA-PWY: coenzyme A biosynthesis I (prokaryotic)|g__Bacteroides.s__Bacteroides_fragilis	14	delta-bloating__baseline-abundances	1
-0.00164828	0.0224697	-0.0733556	0.942131	COA-PWY: coenzyme A biosynthesis I (prokaryotic)|g__Bacteroides.s__Bacteroides_ovatus	16	delta-bloating__baseline-abundances	1
0.00938148	0.0229271	0.409188	0.686031	COA-PWY: coenzyme A biosynthesis I (prokaryotic)|g__Bacteroides.s__Bacteroides_stercoris	13	delta-bloating__baseline-abundances	1
-0.0149609	0.0247132	-0.605379	0.550609	COA-PWY: coenzyme A biosynthesis I (prokaryotic)|g__Bacteroides.s__Bacteroides_thetaiotaomicron	21	delta-bloating__baseline-abundances	1
0.0119388	0.0214748	0.555947	0.583394	COA-PWY: coenzyme A biosynthesis I (prokaryotic)|g__Bacteroides.s__Bacteroides_uniformis	20	delta-bloating__baseline-abundances	1
0.00704584	0.0264634	0.266249	0.792322	COA-PWY: coenzyme A biosynthesis I (prokaryotic)|g__Bacteroides.s__Bacteroides_vulgatus	22	delta-bloating__baseline-abundances	1
0.0191528	0.0216546	0.884466	0.38522	COA-PWY: coenzyme A biosynthesis I (prokaryotic)|g__Bacteroides.s__Bacteroides_xylanisolvens	12	delta-bloating__baseline-abundances	1
-0.0139594	0.0197222	-0.707803	0.485885	COA-PWY: coenzyme A biosynthesis I (prokaryotic)|g__Bifidobacterium.s__Bifidobacterium_adolescentis	17	delta-bloating__baseline-abundances	1
-0.0165255	0.0202362	-0.816632	0.422171	COA-PWY: coenzyme A biosynthesis I (prokaryotic)|g__Bifidobacterium.s__Bifidobacterium_pseudocatenulatum	16	delta-bloating__baseline-abundances	1
0.0471092	0.0203665	2.31308	0.0296044	COA-PWY: coenzyme A biosynthesis I (prokaryotic)|g__Bilophila.s__Bilophila_wadsworthia	12	delta-bloating__baseline-abundances	1
-0.028435	0.0379134	-0.749997	0.460546	COA-PWY: coenzyme A biosynthesis I (prokaryotic)|g__Blautia.s__Blautia_obeum	26	delta-bloating__baseline-abundances	1
-0.00853291	0.0231338	-0.36885	0.715473	COA-PWY: coenzyme A biosynthesis I (prokaryotic)|g__Blautia.s__Blautia_wexlerae	18	delta-bloating__baseline-abundances	1
-0.0299871	0.0212653	-1.41014	0.171328	COA-PWY: coenzyme A biosynthesis I (prokaryotic)|g__Blautia.s__Ruminococcus_torques	19	delta-bloating__baseline-abundances	1
0.00258169	0.0225829	0.11432	0.909935	COA-PWY: coenzyme A biosynthesis I (prokaryotic)|g__Collinsella.s__Collinsella_aerofaciens	19	delta-bloating__baseline-abundances	1
-0.0124121	0.0231615	-0.535893	0.596964	COA-PWY: coenzyme A biosynthesis I (prokaryotic)|g__Coprococcus.s__Coprococcus_comes	9	delta-bloating__baseline-abundances	1
0.0167769	0.0529905	0.316602	0.754283	COA-PWY: coenzyme A biosynthesis I (prokaryotic)|g__Faecalibacterium.s__Faecalibacterium_prausnitzii	27	delta-bloating__baseline-abundances	1
0.00412876	0.027453	0.150394	0.881711	COA-PWY: coenzyme A biosynthesis I (prokaryotic)|g__Firmicutes_unclassified.s__Firmicutes_bacterium_CAG_110	11	delta-bloating__baseline-abundances	1
-0.0393359	0.0307954	-1.27733	0.213704	COA-PWY: coenzyme A biosynthesis I (prokaryotic)|g__Fusicatenibacter.s__Fusicatenibacter_saccharivorans	25	delta-bloating__baseline-abundances	1
-0.030604	0.0228959	-1.33666	0.193868	COA-PWY: coenzyme A biosynthesis I (prokaryotic)|g__Gemmiger.s__Gemmiger_formicilis	20	delta-bloating__baseline-abundances	1
-0.021721	0.0209428	-1.03716	0.31	COA-PWY: coenzyme A biosynthesis I (prokaryotic)|g__Lachnospiraceae_unclassified.s__Eubacterium_rectale	17	delta-bloating__baseline-abundances	1
0.0459897	0.0198726	2.31422	0.0295314	COA-PWY: coenzyme A biosynthesis I (prokaryotic)|g__Parabacteroides.s__Parabacteroides_distasonis	18	delta-bloating__baseline-abundances	1
0.00561649	0.0214433	0.261922	0.795616	COA-PWY: coenzyme A biosynthesis I (prokaryotic)|g__Parabacteroides.s__Parabacteroides_merdae	17	delta-bloating__baseline-abundances	1
-0.0083728	0.0203551	-0.411337	0.684475	COA-PWY: coenzyme A biosynthesis I (prokaryotic)|g__Roseburia.s__Roseburia_faecis	12	delta-bloating__baseline-abundances	1
-0.0303133	0.020044	-1.51234	0.143505	COA-PWY: coenzyme A biosynthesis I (prokaryotic)|g__Ruminococcus.s__Ruminococcus_bicirculans	16	delta-bloating__baseline-abundances	1
-0.0203089	0.33712	-0.0602424	0.952461	COA-PWY: coenzyme A biosynthesis I (prokaryotic)|unclassified	28	delta-bloating__baseline-abundances	1
0.0459757	0.41727	0.110182	0.913181	COBALSYN-PWY: superpathway of adenosylcobalamin salvage from cobinamide I	28	delta-bloating__baseline-abundances	1
0.00870097	0.0226056	0.384904	0.703698	COBALSYN-PWY: superpathway of adenosylcobalamin salvage from cobinamide I|g__Bacteroides.s__Bacteroides_uniformis	21	delta-bloating__baseline-abundances	1
-0.00971003	0.0325873	-0.297969	0.768291	COBALSYN-PWY: superpathway of adenosylcobalamin salvage from cobinamide I|g__Blautia.s__Blautia_obeum	25	delta-bloating__baseline-abundances	1
-0.000194308	0.0223882	-0.00867903	0.993147	COBALSYN-PWY: superpathway of adenosylcobalamin salvage from cobinamide I|g__Blautia.s__Blautia_wexlerae	18	delta-bloating__baseline-abundances	1
-0.0466888	0.0191533	-2.43763	0.0225655	COBALSYN-PWY: superpathway of adenosylcobalamin salvage from cobinamide I|g__Blautia.s__Ruminococcus_torques	12	delta-bloating__baseline-abundances	1
0.0113657	0.0228545	0.497307	0.623498	COBALSYN-PWY: superpathway of adenosylcobalamin salvage from cobinamide I|g__Collinsella.s__Collinsella_aerofaciens	16	delta-bloating__baseline-abundances	1
0.0287097	0.0526151	0.545656	0.590339	COBALSYN-PWY: superpathway of adenosylcobalamin salvage from cobinamide I|g__Faecalibacterium.s__Faecalibacterium_prausnitzii	27	delta-bloating__baseline-abundances	1
-0.0199735	0.0214497	-0.931175	0.361036	COBALSYN-PWY: superpathway of adenosylcobalamin salvage from cobinamide I|g__Gordonibacter.s__Gordonibacter_pamelaeae	13	delta-bloating__baseline-abundances	1
0.085627	0.257444	0.332605	0.74232	COBALSYN-PWY: superpathway of adenosylcobalamin salvage from cobinamide I|unclassified	28	delta-bloating__baseline-abundances	1
0.0558857	0.301458	0.185384	0.854485	COLANSYN-PWY: colanic acid building blocks biosynthesis	28	delta-bloating__baseline-abundances	1
-0.00677564	0.0280001	-0.241986	0.810847	COLANSYN-PWY: colanic acid building blocks biosynthesis|unclassified	23	delta-bloating__baseline-abundances	1
-0.365389	0.549888	-0.66448	0.512718	COMPLETE-ARO-PWY: superpathway of aromatic amino acid biosynthesis	28	delta-bloating__baseline-abundances	1
-0.0278954	0.0217535	-1.28234	0.211971	COMPLETE-ARO-PWY: superpathway of aromatic amino acid biosynthesis|g__Bifidobacterium.s__Bifidobacterium_longum	21	delta-bloating__baseline-abundances	1
-0.0174123	0.0203702	-0.854794	0.401118	COMPLETE-ARO-PWY: superpathway of aromatic amino acid biosynthesis|g__Bifidobacterium.s__Bifidobacterium_pseudocatenulatum	16	delta-bloating__baseline-abundances	1
-0.0280868	0.0371833	-0.75536	0.457382	COMPLETE-ARO-PWY: superpathway of aromatic amino acid biosynthesis|g__Blautia.s__Blautia_obeum	26	delta-bloating__baseline-abundances	1
-0.00302967	0.0231467	-0.13089	0.896953	COMPLETE-ARO-PWY: superpathway of aromatic amino acid biosynthesis|g__Blautia.s__Blautia_wexlerae	19	delta-bloating__baseline-abundances	1
-0.0373012	0.0217951	-1.71144	0.0998948	COMPLETE-ARO-PWY: superpathway of aromatic amino acid biosynthesis|g__Blautia.s__Ruminococcus_torques	21	delta-bloating__baseline-abundances	1
-0.032479	0.026857	-1.20933	0.238315	COMPLETE-ARO-PWY: superpathway of aromatic amino acid biosynthesis|g__Fusicatenibacter.s__Fusicatenibacter_saccharivorans	24	delta-bloating__baseline-abundances	1
-0.0176804	0.0208696	-0.847183	0.405262	COMPLETE-ARO-PWY: superpathway of aromatic amino acid biosynthesis|g__Lachnospiraceae_unclassified.s__Eubacterium_rectale	16	delta-bloating__baseline-abundances	1
0.00952507	0.02141	0.44489	0.660386	COMPLETE-ARO-PWY: superpathway of aromatic amino acid biosynthesis|g__Parabacteroides.s__Parabacteroides_distasonis	15	delta-bloating__baseline-abundances	1
0.028898	0.0213854	1.3513	0.189201	COMPLETE-ARO-PWY: superpathway of aromatic amino acid biosynthesis|g__Parabacteroides.s__Parabacteroides_merdae	17	delta-bloating__baseline-abundances	1
-0.00859879	0.0201087	-0.427616	0.672743	COMPLETE-ARO-PWY: superpathway of aromatic amino acid biosynthesis|g__Roseburia.s__Roseburia_faecis	12	delta-bloating__baseline-abundances	1
-0.128135	0.361729	-0.35423	0.72626	COMPLETE-ARO-PWY: superpathway of aromatic amino acid biosynthesis|unclassified	28	delta-bloating__baseline-abundances	1
-0.189357	0.265291	-0.71377	0.482254	DAPLYSINESYN-PWY: L-lysine biosynthesis I	28	delta-bloating__baseline-abundances	1
-0.00858601	0.0205413	-0.417987	0.679673	DAPLYSINESYN-PWY: L-lysine biosynthesis I|g__Bifidobacterium.s__Bifidobacterium_adolescentis	18	delta-bloating__baseline-abundances	1
-0.0287152	0.0229173	-1.25299	0.222279	DAPLYSINESYN-PWY: L-lysine biosynthesis I|g__Bifidobacterium.s__Bifidobacterium_longum	22	delta-bloating__baseline-abundances	1
-0.0226077	0.021215	-1.06565	0.297187	DAPLYSINESYN-PWY: L-lysine biosynthesis I|g__Bifidobacterium.s__Bifidobacterium_pseudocatenulatum	18	delta-bloating__baseline-abundances	1
0.0168258	0.0389843	0.431604	0.669882	DAPLYSINESYN-PWY: L-lysine biosynthesis I|unclassified	26	delta-bloating__baseline-abundances	1
0.523273	0.620688	0.843054	0.407522	DTDPRHAMSYN-PWY: dTDP-&beta;-L-rhamnose biosynthesis	28	delta-bloating__baseline-abundances	1
0.02451	0.0264139	0.927923	0.362686	DTDPRHAMSYN-PWY: dTDP-&beta;-L-rhamnose biosynthesis|g__Alistipes.s__Alistipes_finegoldii	24	delta-bloating__baseline-abundances	1
0.0124148	0.0223033	0.556634	0.582931	DTDPRHAMSYN-PWY: dTDP-&beta;-L-rhamnose biosynthesis|g__Alistipes.s__Alistipes_putredinis	21	delta-bloating__baseline-abundances	1
0.00295837	0.0215019	0.137587	0.891715	DTDPRHAMSYN-PWY: dTDP-&beta;-L-rhamnose biosynthesis|g__Alistipes.s__Alistipes_shahii	17	delta-bloating__baseline-abundances	1
-0.0202045	0.0234753	-0.860671	0.397936	DTDPRHAMSYN-PWY: dTDP-&beta;-L-rhamnose biosynthesis|g__Anaerostipes.s__Anaerostipes_hadrus	14	delta-bloating__baseline-abundances	1
0.000956175	0.0225928	0.0423221	0.966592	DTDPRHAMSYN-PWY: dTDP-&beta;-L-rhamnose biosynthesis|g__Bacteroides.s__Bacteroides_caccae	18	delta-bloating__baseline-abundances	1
-0.00414459	0.0211369	-0.196083	0.846196	DTDPRHAMSYN-PWY: dTDP-&beta;-L-rhamnose biosynthesis|g__Bacteroides.s__Bacteroides_fragilis	12	delta-bloating__baseline-abundances	1
-0.000638964	0.021672	-0.0294835	0.976723	DTDPRHAMSYN-PWY: dTDP-&beta;-L-rhamnose biosynthesis|g__Bacteroides.s__Bacteroides_ovatus	17	delta-bloating__baseline-abundances	1
0.00989235	0.0229714	0.430638	0.670574	DTDPRHAMSYN-PWY: dTDP-&beta;-L-rhamnose biosynthesis|g__Bacteroides.s__Bacteroides_stercoris	13	delta-bloating__baseline-abundances	1
-0.00812804	0.0236202	-0.344114	0.733758	DTDPRHAMSYN-PWY: dTDP-&beta;-L-rhamnose biosynthesis|g__Bacteroides.s__Bacteroides_thetaiotaomicron	19	delta-bloating__baseline-abundances	1
0.0172381	0.0231414	0.744903	0.463563	DTDPRHAMSYN-PWY: dTDP-&beta;-L-rhamnose biosynthesis|g__Bacteroides.s__Bacteroides_uniformis	21	delta-bloating__baseline-abundances	1
0.009286	0.0267279	0.347427	0.731299	DTDPRHAMSYN-PWY: dTDP-&beta;-L-rhamnose biosynthesis|g__Bacteroides.s__Bacteroides_vulgatus	22	delta-bloating__baseline-abundances	1
0.0261967	0.020767	1.26146	0.219268	DTDPRHAMSYN-PWY: dTDP-&beta;-L-rhamnose biosynthesis|g__Bacteroides.s__Bacteroides_xylanisolvens	12	delta-bloating__baseline-abundances	1
-0.00520119	0.0206467	-0.251914	0.803252	DTDPRHAMSYN-PWY: dTDP-&beta;-L-rhamnose biosynthesis|g__Bifidobacterium.s__Bifidobacterium_bifidum	11	delta-bloating__baseline-abundances	1
-0.0153576	0.0225626	-0.680667	0.502597	DTDPRHAMSYN-PWY: dTDP-&beta;-L-rhamnose biosynthesis|g__Bifidobacterium.s__Bifidobacterium_longum	20	delta-bloating__baseline-abundances	1
0.0175845	0.0528474	0.332742	0.742218	DTDPRHAMSYN-PWY: dTDP-&beta;-L-rhamnose biosynthesis|g__Blautia.s__Blautia_obeum	27	delta-bloating__baseline-abundances	1
0.0560682	0.0290159	1.93233	0.0652058	DTDPRHAMSYN-PWY: dTDP-&beta;-L-rhamnose biosynthesis|g__Blautia.s__Blautia_wexlerae	24	delta-bloating__baseline-abundances	1
-0.040428	0.023568	-1.71538	0.0991606	DTDPRHAMSYN-PWY: dTDP-&beta;-L-rhamnose biosynthesis|g__Blautia.s__Ruminococcus_torques	22	delta-bloating__baseline-abundances	1
0.0165482	0.0223486	0.740458	0.466205	DTDPRHAMSYN-PWY: dTDP-&beta;-L-rhamnose biosynthesis|g__Collinsella.s__Collinsella_aerofaciens	18	delta-bloating__baseline-abundances	1
-0.0263472	0.0243558	-1.08176	0.290108	DTDPRHAMSYN-PWY: dTDP-&beta;-L-rhamnose biosynthesis|g__Dorea.s__Dorea_formicigenerans	12	delta-bloating__baseline-abundances	1
-0.0275725	0.0255463	-1.07932	0.291175	DTDPRHAMSYN-PWY: dTDP-&beta;-L-rhamnose biosynthesis|g__Dorea.s__Dorea_longicatena	22	delta-bloating__baseline-abundances	1
-0.015414	0.0222757	-0.691963	0.495601	DTDPRHAMSYN-PWY: dTDP-&beta;-L-rhamnose biosynthesis|g__Eubacterium.s__Eubacterium_hallii	14	delta-bloating__baseline-abundances	1
0.0202498	0.0517538	0.391272	0.699048	DTDPRHAMSYN-PWY: dTDP-&beta;-L-rhamnose biosynthesis|g__Faecalibacterium.s__Faecalibacterium_prausnitzii	27	delta-bloating__baseline-abundances	1
-0.0338092	0.0266904	-1.26672	0.217412	DTDPRHAMSYN-PWY: dTDP-&beta;-L-rhamnose biosynthesis|g__Fusicatenibacter.s__Fusicatenibacter_saccharivorans	24	delta-bloating__baseline-abundances	1
-0.030506	0.0226512	-1.34677	0.190636	DTDPRHAMSYN-PWY: dTDP-&beta;-L-rhamnose biosynthesis|g__Gemmiger.s__Gemmiger_formicilis	20	delta-bloating__baseline-abundances	1
-0.021423	0.0210653	-1.01698	0.319306	DTDPRHAMSYN-PWY: dTDP-&beta;-L-rhamnose biosynthesis|g__Lachnospiraceae_unclassified.s__Eubacterium_rectale	18	delta-bloating__baseline-abundances	1
-0.000958133	0.0203743	-0.0470265	0.962881	DTDPRHAMSYN-PWY: dTDP-&beta;-L-rhamnose biosynthesis|g__Oscillibacter.s__Oscillibacter_sp_CAG_241	13	delta-bloating__baseline-abundances	1
0.0263302	0.0218687	1.20401	0.240325	DTDPRHAMSYN-PWY: dTDP-&beta;-L-rhamnose biosynthesis|g__Parabacteroides.s__Parabacteroides_distasonis	15	delta-bloating__baseline-abundances	1
0.00768531	0.0215148	0.357211	0.724056	DTDPRHAMSYN-PWY: dTDP-&beta;-L-rhamnose biosynthesis|g__Parabacteroides.s__Parabacteroides_merdae	16	delta-bloating__baseline-abundances	1
-0.0134588	0.250657	-0.0536942	0.957623	DTDPRHAMSYN-PWY: dTDP-&beta;-L-rhamnose biosynthesis|unclassified	28	delta-bloating__baseline-abundances	1
0.270679	0.260171	1.04039	0.308528	FASYN-ELONG-PWY: fatty acid elongation -- saturated	28	delta-bloating__baseline-abundances	1
0.0631287	0.0187495	3.36695	0.00255689	FASYN-ELONG-PWY: fatty acid elongation -- saturated|g__Alistipes.s__Alistipes_finegoldii	21	delta-bloating__baseline-abundances	1
-0.000330832	0.020255	-0.0163334	0.987103	FASYN-ELONG-PWY: fatty acid elongation -- saturated|g__Bacteroides.s__Bacteroides_vulgatus	12	delta-bloating__baseline-abundances	1
-0.0424998	0.0255717	-1.66198	0.109524	FASYN-ELONG-PWY: fatty acid elongation -- saturated|g__Bifidobacterium.s__Bifidobacterium_longum	23	delta-bloating__baseline-abundances	1
0.023386	0.0204216	1.14516	0.263434	FASYN-ELONG-PWY: fatty acid elongation -- saturated|unclassified	14	delta-bloating__baseline-abundances	1
0.286557	0.506648	0.565593	0.57692	FASYN-INITIAL-PWY: superpathway of fatty acid biosynthesis initiation (E. coli)	28	delta-bloating__baseline-abundances	1
0.000218233	0.0225951	0.00965844	0.992374	FASYN-INITIAL-PWY: superpathway of fatty acid biosynthesis initiation (E. coli)|g__Anaerostipes.s__Anaerostipes_hadrus	15	delta-bloating__baseline-abundances	1
0.000131194	0.0239588	0.00547585	0.995676	FASYN-INITIAL-PWY: superpathway of fatty acid biosynthesis initiation (E. coli)|g__Bacteroides.s__Bacteroides_caccae	20	delta-bloating__baseline-abundances	1
-0.00618066	0.0226449	-0.272938	0.787235	FASYN-INITIAL-PWY: superpathway of fatty acid biosynthesis initiation (E. coli)|g__Bacteroides.s__Bacteroides_fragilis	11	delta-bloating__baseline-abundances	1
-0.01303	0.0220658	-0.590508	0.56037	FASYN-INITIAL-PWY: superpathway of fatty acid biosynthesis initiation (E. coli)|g__Bacteroides.s__Bacteroides_ovatus	18	delta-bloating__baseline-abundances	1
-0.0127212	0.0234784	-0.541827	0.592933	FASYN-INITIAL-PWY: superpathway of fatty acid biosynthesis initiation (E. coli)|g__Bacteroides.s__Bacteroides_thetaiotaomicron	20	delta-bloating__baseline-abundances	1
0.0124894	0.0245664	0.508395	0.615818	FASYN-INITIAL-PWY: superpathway of fatty acid biosynthesis initiation (E. coli)|g__Bacteroides.s__Bacteroides_uniformis	22	delta-bloating__baseline-abundances	1
0.00743664	0.0262828	0.282947	0.779644	FASYN-INITIAL-PWY: superpathway of fatty acid biosynthesis initiation (E. coli)|g__Bacteroides.s__Bacteroides_vulgatus	22	delta-bloating__baseline-abundances	1
0.0202215	0.0208043	0.971985	0.340753	FASYN-INITIAL-PWY: superpathway of fatty acid biosynthesis initiation (E. coli)|g__Bacteroides.s__Bacteroides_xylanisolvens	13	delta-bloating__baseline-abundances	1
-0.0256938	0.0313303	-0.820094	0.420233	FASYN-INITIAL-PWY: superpathway of fatty acid biosynthesis initiation (E. coli)|g__Blautia.s__Blautia_obeum	25	delta-bloating__baseline-abundances	1
-0.0211787	0.0217572	-0.973413	0.340058	FASYN-INITIAL-PWY: superpathway of fatty acid biosynthesis initiation (E. coli)|g__Blautia.s__Ruminococcus_torques	20	delta-bloating__baseline-abundances	1
-0.0181504	0.0242042	-0.749889	0.46061	FASYN-INITIAL-PWY: superpathway of fatty acid biosynthesis initiation (E. coli)|g__Coprococcus.s__Coprococcus_comes	8	delta-bloating__baseline-abundances	1
-0.0486604	0.0198484	-2.45161	0.0218804	FASYN-INITIAL-PWY: superpathway of fatty acid biosynthesis initiation (E. coli)|g__Eubacterium.s__Eubacterium_hallii	11	delta-bloating__baseline-abundances	1
-0.038871	0.0305665	-1.27168	0.215671	FASYN-INITIAL-PWY: superpathway of fatty acid biosynthesis initiation (E. coli)|g__Fusicatenibacter.s__Fusicatenibacter_saccharivorans	25	delta-bloating__baseline-abundances	1
0.0356796	0.0209599	1.70228	0.101623	FASYN-INITIAL-PWY: superpathway of fatty acid biosynthesis initiation (E. coli)|g__Parabacteroides.s__Parabacteroides_distasonis	20	delta-bloating__baseline-abundances	1
0.0227201	0.0218377	1.04041	0.308519	FASYN-INITIAL-PWY: superpathway of fatty acid biosynthesis initiation (E. coli)|g__Parabacteroides.s__Parabacteroides_merdae	18	delta-bloating__baseline-abundances	1
0.00508287	0.0200683	0.253278	0.80221	FASYN-INITIAL-PWY: superpathway of fatty acid biosynthesis initiation (E. coli)|g__Ruminococcaceae_unclassified.s__Eubacterium_siraeum	13	delta-bloating__baseline-abundances	1
-0.0298766	0.019958	-1.49697	0.147437	FASYN-INITIAL-PWY: superpathway of fatty acid biosynthesis initiation (E. coli)|g__Ruminococcus.s__Ruminococcus_bicirculans	16	delta-bloating__baseline-abundances	1
0.863169	0.470301	1.83535	0.0788764	FASYN-INITIAL-PWY: superpathway of fatty acid biosynthesis initiation (E. coli)|unclassified	28	delta-bloating__baseline-abundances	1
-0.291308	0.20193	-1.44262	0.162053	FERMENTATION-PWY: mixed acid fermentation	28	delta-bloating__baseline-abundances	1
0.0199628	0.0221684	0.900507	0.376798	FERMENTATION-PWY: mixed acid fermentation|unclassified	10	delta-bloating__baseline-abundances	1
-0.00372746	0.0189548	-0.19665	0.845757	FOLSYN-PWY: superpathway of tetrahydrofolate biosynthesis and salvage	16	delta-bloating__baseline-abundances	1
-0.00220778	0.0530706	-0.0416007	0.967161	FUC-RHAMCAT-PWY: superpathway of fucose and rhamnose degradation	27	delta-bloating__baseline-abundances	1
0.181319	0.167068	1.0853	0.28857	FUCCAT-PWY: fucose degradation	28	delta-bloating__baseline-abundances	1
-0.0124694	0.0216092	-0.577041	0.569285	FUCCAT-PWY: fucose degradation|g__Blautia.s__Ruminococcus_torques	17	delta-bloating__baseline-abundances	1
0.0328257	0.0264987	1.23877	0.22741	FUCCAT-PWY: fucose degradation|unclassified	23	delta-bloating__baseline-abundances	1
-0.0270993	0.33119	-0.0818239	0.935465	GALACT-GLUCUROCAT-PWY: superpathway of hexuronide and hexuronate degradation	28	delta-bloating__baseline-abundances	1
-0.0304705	0.0258344	-1.17945	0.249777	GALACT-GLUCUROCAT-PWY: superpathway of hexuronide and hexuronate degradation|unclassified	23	delta-bloating__baseline-abundances	1
-0.0021495	0.0209374	-0.102663	0.919083	GALACTARDEG-PWY: D-galactarate degradation I	18	delta-bloating__baseline-abundances	1
-0.0512456	0.31213	-0.16418	0.870964	GALACTUROCAT-PWY: D-galacturonate degradation I	28	delta-bloating__baseline-abundances	1
0.0025455	0.0217104	0.117248	0.907639	GALACTUROCAT-PWY: D-galacturonate degradation I|g__Alistipes.s__Alistipes_shahii	17	delta-bloating__baseline-abundances	1
0.0312806	0.0520339	0.601159	0.55337	GALACTUROCAT-PWY: D-galacturonate degradation I|g__Faecalibacterium.s__Faecalibacterium_prausnitzii	27	delta-bloating__baseline-abundances	1
-0.0352764	0.0291785	-1.20899	0.238444	GALACTUROCAT-PWY: D-galacturonate degradation I|unclassified	24	delta-bloating__baseline-abundances	1
-0.111696	0.316112	-0.353341	0.726917	GLCMANNANAUT-PWY: superpathway of N-acetylglucosamine, N-acetylmannosamine and N-acetylneuraminate degradation	28	delta-bloating__baseline-abundances	1
0.00181854	0.0361822	0.0502606	0.960331	GLCMANNANAUT-PWY: superpathway of N-acetylglucosamine, N-acetylmannosamine and N-acetylneuraminate degradation|g__Blautia.s__Blautia_obeum	3	delta-bloating__baseline-abundances	1
-2.46473e-05	0.0319268	-0.000771993	0.99939	GLCMANNANAUT-PWY: superpathway of N-acetylglucosamine, N-acetylmannosamine and N-acetylneuraminate degradation|g__Faecalibacterium.s__Faecalibacterium_prausnitzii	25	delta-bloating__baseline-abundances	1
-0.31087	0.256244	-1.21318	0.236867	GLCMANNANAUT-PWY: superpathway of N-acetylglucosamine, N-acetylmannosamine and N-acetylneuraminate degradation|unclassified	28	delta-bloating__baseline-abundances	1
-0.00861504	0.0200673	-0.429308	0.671528	GLUCARDEG-PWY: D-glucarate degradation I	16	delta-bloating__baseline-abundances	1
-0.0021495	0.0209374	-0.102663	0.919083	GLUCARGALACTSUPER-PWY: superpathway of D-glucarate and D-galactarate degradation	18	delta-bloating__baseline-abundances	1
0.092469	0.448936	0.205974	0.838549	GLUCONEO-PWY: gluconeogenesis I	28	delta-bloating__baseline-abundances	1
0.0327883	0.0486714	0.673667	0.50696	GLUCONEO-PWY: gluconeogenesis I|unclassified	27	delta-bloating__baseline-abundances	1
0.0302004	0.153041	0.197336	0.845227	GLUCOSE1PMETAB-PWY: glucose and glucose-1-phosphate degradation	28	delta-bloating__baseline-abundances	1
-0.00555048	0.0210248	-0.263997	0.794036	GLUCOSE1PMETAB-PWY: glucose and glucose-1-phosphate degradation|g__Bifidobacterium.s__Bifidobacterium_bifidum	11	delta-bloating__baseline-abundances	1
-0.0238668	0.0216228	-1.10378	0.280632	GLUCOSE1PMETAB-PWY: glucose and glucose-1-phosphate degradation|g__Bifidobacterium.s__Bifidobacterium_longum	21	delta-bloating__baseline-abundances	1
0.0401194	0.0189519	2.1169	0.044826	GLUCOSE1PMETAB-PWY: glucose and glucose-1-phosphate degradation|unclassified	16	delta-bloating__baseline-abundances	1
-0.0858471	0.414605	-0.207058	0.837712	GLUCUROCAT-PWY: superpathway of &beta;-D-glucuronosides degradation	28	delta-bloating__baseline-abundances	1
-0.0369055	0.0279279	-1.32145	0.19881	GLUCUROCAT-PWY: superpathway of &beta;-D-glucuronosides degradation|g__Faecalibacterium.s__Faecalibacterium_prausnitzii	24	delta-bloating__baseline-abundances	1
-0.131314	0.0477659	-2.74912	0.0111706	GLUCUROCAT-PWY: superpathway of &beta;-D-glucuronosides degradation|unclassified	27	delta-bloating__baseline-abundances	1
-0.0290705	0.0251052	-1.15795	0.258278	GLUDEG-I-PWY: GABA shunt	23	delta-bloating__baseline-abundances	1
-0.665846	0.46726	-1.425	0.167032	GLUTORN-PWY: L-ornithine biosynthesis I	28	delta-bloating__baseline-abundances	1
0.0492971	0.018951	2.60129	0.0156588	GLUTORN-PWY: L-ornithine biosynthesis I|g__Alistipes.s__Alistipes_finegoldii	19	delta-bloating__baseline-abundances	1
-0.0142515	0.0200964	-0.709154	0.485061	GLUTORN-PWY: L-ornithine biosynthesis I|g__Bifidobacterium.s__Bifidobacterium_adolescentis	17	delta-bloating__baseline-abundances	1
-0.00525518	0.0214987	-0.244442	0.808967	GLUTORN-PWY: L-ornithine biosynthesis I|g__Bifidobacterium.s__Bifidobacterium_bifidum	11	delta-bloating__baseline-abundances	1
-0.0411724	0.0249771	-1.64841	0.1123	GLUTORN-PWY: L-ornithine biosynthesis I|g__Bifidobacterium.s__Bifidobacterium_longum	23	delta-bloating__baseline-abundances	1
-0.0128323	0.0262686	-0.488503	0.629628	GLUTORN-PWY: L-ornithine biosynthesis I|g__Blautia.s__Blautia_obeum	22	delta-bloating__baseline-abundances	1
0.00458011	0.0262598	0.174415	0.863002	GLUTORN-PWY: L-ornithine biosynthesis I|g__Blautia.s__Blautia_wexlerae	21	delta-bloating__baseline-abundances	1
-0.0163953	0.0283617	-0.578078	0.568597	GLUTORN-PWY: L-ornithine biosynthesis I|g__Blautia.s__Ruminococcus_torques	24	delta-bloating__baseline-abundances	1
0.0289786	0.0235013	1.23306	0.229493	GLUTORN-PWY: L-ornithine biosynthesis I|g__Collinsella.s__Collinsella_aerofaciens	19	delta-bloating__baseline-abundances	1
-0.0486742	0.0280858	-1.73305	0.0959183	GLUTORN-PWY: L-ornithine biosynthesis I|g__Eubacterium.s__Eubacterium_hallii	5	delta-bloating__baseline-abundances	1
0.020519	0.0518009	0.396112	0.695522	GLUTORN-PWY: L-ornithine biosynthesis I|g__Faecalibacterium.s__Faecalibacterium_prausnitzii	27	delta-bloating__baseline-abundances	1
-0.0325033	0.0270572	-1.20128	0.241363	GLUTORN-PWY: L-ornithine biosynthesis I|g__Fusicatenibacter.s__Fusicatenibacter_saccharivorans	24	delta-bloating__baseline-abundances	1
-0.030553	0.0226763	-1.34735	0.19045	GLUTORN-PWY: L-ornithine biosynthesis I|g__Gemmiger.s__Gemmiger_formicilis	20	delta-bloating__baseline-abundances	1
-0.0192438	0.0213278	-0.90229	0.375869	GLUTORN-PWY: L-ornithine biosynthesis I|g__Lachnospiraceae_unclassified.s__Eubacterium_rectale	16	delta-bloating__baseline-abundances	1
0.0011428	0.0211033	0.0541525	0.957262	GLUTORN-PWY: L-ornithine biosynthesis I|g__Roseburia.s__Roseburia_faecis	10	delta-bloating__baseline-abundances	1
-0.0153437	0.0204359	-0.750818	0.460061	GLUTORN-PWY: L-ornithine biosynthesis I|g__Ruminococcus.s__Ruminococcus_bicirculans	15	delta-bloating__baseline-abundances	1
-0.00389955	0.0212024	-0.18392	0.855621	GLUTORN-PWY: L-ornithine biosynthesis I|g__Ruminococcus.s__Ruminococcus_bromii	20	delta-bloating__baseline-abundances	1
-0.17512	0.416754	-0.420199	0.678078	GLUTORN-PWY: L-ornithine biosynthesis I|unclassified	28	delta-bloating__baseline-abundances	1
0.0197682	0.162984	0.121289	0.904472	GLYCOCAT-PWY: glycogen degradation I	28	delta-bloating__baseline-abundances	1
-0.00545781	0.0208422	-0.261863	0.795662	GLYCOCAT-PWY: glycogen degradation I|g__Bifidobacterium.s__Bifidobacterium_bifidum	11	delta-bloating__baseline-abundances	1
-0.040275	0.0245893	-1.63791	0.114487	GLYCOCAT-PWY: glycogen degradation I|g__Bifidobacterium.s__Bifidobacterium_longum	23	delta-bloating__baseline-abundances	1
0.0391524	0.0181712	2.15464	0.0414408	GLYCOCAT-PWY: glycogen degradation I|unclassified	16	delta-bloating__baseline-abundances	1
-0.413203	0.389535	-1.06076	0.299357	GLYCOGENSYNTH-PWY: glycogen biosynthesis I (from ADP-D-Glucose)	28	delta-bloating__baseline-abundances	1
-0.017673	0.0242254	-0.729522	0.472743	GLYCOGENSYNTH-PWY: glycogen biosynthesis I (from ADP-D-Glucose)|g__Anaerostipes.s__Anaerostipes_hadrus	17	delta-bloating__baseline-abundances	1
-0.00506497	0.0215418	-0.235123	0.816108	GLYCOGENSYNTH-PWY: glycogen biosynthesis I (from ADP-D-Glucose)|g__Bifidobacterium.s__Bifidobacterium_bifidum	11	delta-bloating__baseline-abundances	1
-0.0363195	0.0226426	-1.60403	0.121787	GLYCOGENSYNTH-PWY: glycogen biosynthesis I (from ADP-D-Glucose)|g__Bifidobacterium.s__Bifidobacterium_longum	22	delta-bloating__baseline-abundances	1
0.00912638	0.0534102	0.170874	0.865756	GLYCOGENSYNTH-PWY: glycogen biosynthesis I (from ADP-D-Glucose)|g__Blautia.s__Blautia_obeum	27	delta-bloating__baseline-abundances	1
-0.000938069	0.0246118	-0.0381147	0.969912	GLYCOGENSYNTH-PWY: glycogen biosynthesis I (from ADP-D-Glucose)|g__Blautia.s__Blautia_wexlerae	20	delta-bloating__baseline-abundances	1
-0.0143552	0.0264329	-0.54308	0.592084	GLYCOGENSYNTH-PWY: glycogen biosynthesis I (from ADP-D-Glucose)|g__Blautia.s__Ruminococcus_torques	23	delta-bloating__baseline-abundances	1
0.0112995	0.0202841	0.557065	0.582641	GLYCOGENSYNTH-PWY: glycogen biosynthesis I (from ADP-D-Glucose)|g__Collinsella.s__Collinsella_aerofaciens	14	delta-bloating__baseline-abundances	1
-0.0264566	0.0206199	-1.28306	0.211724	GLYCOGENSYNTH-PWY: glycogen biosynthesis I (from ADP-D-Glucose)|g__Coprococcus.s__Coprococcus_comes	13	delta-bloating__baseline-abundances	1
-0.0180583	0.0231794	-0.779065	0.443556	GLYCOGENSYNTH-PWY: glycogen biosynthesis I (from ADP-D-Glucose)|g__Dorea.s__Dorea_longicatena	8	delta-bloating__baseline-abundances	1
4.43594e-05	0.0210913	0.0021032	0.998339	GLYCOGENSYNTH-PWY: glycogen biosynthesis I (from ADP-D-Glucose)|g__Eubacterium.s__Eubacterium_hallii	16	delta-bloating__baseline-abundances	1
0.0108076	0.0521727	0.20715	0.83764	GLYCOGENSYNTH-PWY: glycogen biosynthesis I (from ADP-D-Glucose)|g__Faecalibacterium.s__Faecalibacterium_prausnitzii	27	delta-bloating__baseline-abundances	1
-0.0276478	0.0249511	-1.10808	0.278809	GLYCOGENSYNTH-PWY: glycogen biosynthesis I (from ADP-D-Glucose)|g__Fusicatenibacter.s__Fusicatenibacter_saccharivorans	23	delta-bloating__baseline-abundances	1
-0.00913116	0.0204836	-0.445778	0.659753	GLYCOGENSYNTH-PWY: glycogen biosynthesis I (from ADP-D-Glucose)|g__Roseburia.s__Roseburia_faecis	13	delta-bloating__baseline-abundances	1
0.00182483	0.020444	0.08926	0.929616	GLYCOGENSYNTH-PWY: glycogen biosynthesis I (from ADP-D-Glucose)|g__Ruminococcaceae_unclassified.s__Eubacterium_siraeum	11	delta-bloating__baseline-abundances	1
-0.306117	0.346281	-0.884014	0.385459	GLYCOGENSYNTH-PWY: glycogen biosynthesis I (from ADP-D-Glucose)|unclassified	28	delta-bloating__baseline-abundances	1
0.0940975	0.226372	0.415677	0.68134	GLYCOLYSIS-E-D: superpathway of glycolysis and the Entner-Doudoroff pathway	28	delta-bloating__baseline-abundances	1
0.0183331	0.0226968	0.807737	0.427176	GLYCOLYSIS-E-D: superpathway of glycolysis and the Entner-Doudoroff pathway|unclassified	10	delta-bloating__baseline-abundances	1
-0.0273782	0.382808	-0.0715196	0.943577	GLYCOLYSIS: glycolysis I (from glucose 6-phosphate)	28	delta-bloating__baseline-abundances	1
0.0339036	0.047243	0.717643	0.479905	GLYCOLYSIS: glycolysis I (from glucose 6-phosphate)|unclassified	27	delta-bloating__baseline-abundances	1
-0.0924912	0.164992	-0.560579	0.580281	GOLPDLCAT-PWY: superpathway of glycerol degradation to 1,3-propanediol	28	delta-bloating__baseline-abundances	1
-0.0209074	0.0224517	-0.93122	0.361013	GOLPDLCAT-PWY: superpathway of glycerol degradation to 1,3-propanediol|g__Anaerostipes.s__Anaerostipes_hadrus	13	delta-bloating__baseline-abundances	1
-0.0200335	0.0209686	-0.955403	0.348899	GOLPDLCAT-PWY: superpathway of glycerol degradation to 1,3-propanediol|g__Blautia.s__Ruminococcus_torques	17	delta-bloating__baseline-abundances	1
-0.00362613	0.0281411	-0.128855	0.898546	GOLPDLCAT-PWY: superpathway of glycerol degradation to 1,3-propanediol|unclassified	23	delta-bloating__baseline-abundances	1
-0.000606145	0.0392914	-0.0154269	0.987819	HEME-BIOSYNTHESIS-II: heme b biosynthesis I (aerobic)	26	delta-bloating__baseline-abundances	1
0.00298476	0.0387938	0.0769391	0.93931	HEMESYN2-PWY: heme b biosynthesis II (oxygen-independent)	26	delta-bloating__baseline-abundances	1
0.00470211	0.0218096	0.215598	0.831123	HEMESYN2-PWY: heme b biosynthesis II (oxygen-independent)|unclassified	12	delta-bloating__baseline-abundances	1
0.0531491	0.230109	0.230973	0.819293	HEXITOLDEGSUPER-PWY: superpathway of hexitol degradation (bacteria)	28	delta-bloating__baseline-abundances	1
0.0331856	0.0205649	1.6137	0.119665	HEXITOLDEGSUPER-PWY: superpathway of hexitol degradation (bacteria)|unclassified	18	delta-bloating__baseline-abundances	1
0.531557	0.336224	1.58096	0.126977	HISDEG-PWY: L-histidine degradation I	28	delta-bloating__baseline-abundances	1
0.0396499	0.0205879	1.92588	0.0660457	HISDEG-PWY: L-histidine degradation I|g__Alistipes.s__Alistipes_finegoldii	19	delta-bloating__baseline-abundances	1
0.0123352	0.0222189	0.555165	0.58392	HISDEG-PWY: L-histidine degradation I|g__Alistipes.s__Alistipes_putredinis	21	delta-bloating__baseline-abundances	1
0.00467922	0.021569	0.216942	0.830087	HISDEG-PWY: L-histidine degradation I|g__Alistipes.s__Alistipes_shahii	18	delta-bloating__baseline-abundances	1
-0.00821504	0.0229868	-0.357381	0.72393	HISDEG-PWY: L-histidine degradation I|g__Bacteroides.s__Bacteroides_ovatus	17	delta-bloating__baseline-abundances	1
0.00767237	0.0237675	0.322809	0.749636	HISDEG-PWY: L-histidine degradation I|g__Bacteroides.s__Bacteroides_stercoris	15	delta-bloating__baseline-abundances	1
-0.0341033	0.0272228	-1.25274	0.222368	HISDEG-PWY: L-histidine degradation I|g__Bacteroides.s__Bacteroides_thetaiotaomicron	23	delta-bloating__baseline-abundances	1
0.0119933	0.0245807	0.487914	0.630039	HISDEG-PWY: L-histidine degradation I|g__Bacteroides.s__Bacteroides_uniformis	22	delta-bloating__baseline-abundances	1
0.00110292	0.0275303	0.0400619	0.968375	HISDEG-PWY: L-histidine degradation I|g__Bacteroides.s__Bacteroides_vulgatus	23	delta-bloating__baseline-abundances	1
0.034576	0.020873	1.65649	0.11064	HISDEG-PWY: L-histidine degradation I|g__Parabacteroides.s__Parabacteroides_distasonis	19	delta-bloating__baseline-abundances	1
0.02254	0.021557	1.0456	0.306163	HISDEG-PWY: L-histidine degradation I|g__Parabacteroides.s__Parabacteroides_merdae	18	delta-bloating__baseline-abundances	1
-0.0446445	0.030056	-1.48538	0.150463	HISDEG-PWY: L-histidine degradation I|unclassified	25	delta-bloating__baseline-abundances	1
-0.347449	0.687051	-0.505711	0.617673	HISTSYN-PWY: L-histidine biosynthesis	28	delta-bloating__baseline-abundances	1
0.0313567	0.0236042	1.32844	0.196528	HISTSYN-PWY: L-histidine biosynthesis|g__Alistipes.s__Alistipes_finegoldii	22	delta-bloating__baseline-abundances	1
0.00444577	0.0228567	0.194506	0.847416	HISTSYN-PWY: L-histidine biosynthesis|g__Alistipes.s__Alistipes_shahii	18	delta-bloating__baseline-abundances	1
0.00908724	0.0237996	0.381823	0.705953	HISTSYN-PWY: L-histidine biosynthesis|g__Bacteroides.s__Bacteroides_caccae	18	delta-bloating__baseline-abundances	1
-0.0234631	0.0245756	-0.954732	0.349232	HISTSYN-PWY: L-histidine biosynthesis|g__Bacteroides.s__Bacteroides_fragilis	12	delta-bloating__baseline-abundances	1
-0.00345699	0.0224809	-0.153775	0.879073	HISTSYN-PWY: L-histidine biosynthesis|g__Bacteroides.s__Bacteroides_ovatus	16	delta-bloating__baseline-abundances	1
0.011853	0.0227909	0.520075	0.607776	HISTSYN-PWY: L-histidine biosynthesis|g__Bacteroides.s__Bacteroides_stercoris	14	delta-bloating__baseline-abundances	1
-0.0242741	0.0254188	-0.954968	0.349115	HISTSYN-PWY: L-histidine biosynthesis|g__Bacteroides.s__Bacteroides_thetaiotaomicron	21	delta-bloating__baseline-abundances	1
0.0117136	0.0213454	0.548764	0.588236	HISTSYN-PWY: L-histidine biosynthesis|g__Bacteroides.s__Bacteroides_uniformis	20	delta-bloating__baseline-abundances	1
0.00713989	0.026843	0.265987	0.792521	HISTSYN-PWY: L-histidine biosynthesis|g__Bacteroides.s__Bacteroides_vulgatus	22	delta-bloating__baseline-abundances	1
0.0336311	0.0212574	1.58209	0.126719	HISTSYN-PWY: L-histidine biosynthesis|g__Bacteroides.s__Bacteroides_xylanisolvens	11	delta-bloating__baseline-abundances	1
-0.0089577	0.0206419	-0.433957	0.668196	HISTSYN-PWY: L-histidine biosynthesis|g__Bifidobacterium.s__Bifidobacterium_adolescentis	18	delta-bloating__baseline-abundances	1
-0.000331301	0.0211503	-0.0156642	0.987632	HISTSYN-PWY: L-histidine biosynthesis|g__Bifidobacterium.s__Bifidobacterium_bifidum	9	delta-bloating__baseline-abundances	1
-0.0205981	0.0216527	-0.951298	0.350936	HISTSYN-PWY: L-histidine biosynthesis|g__Bifidobacterium.s__Bifidobacterium_longum	20	delta-bloating__baseline-abundances	1
-0.0230529	0.0215931	-1.06761	0.296319	HISTSYN-PWY: L-histidine biosynthesis|g__Bifidobacterium.s__Bifidobacterium_pseudocatenulatum	18	delta-bloating__baseline-abundances	1
-0.0269971	0.0215684	-1.2517	0.222742	HISTSYN-PWY: L-histidine biosynthesis|g__Blautia.s__Blautia_obeum	19	delta-bloating__baseline-abundances	1
0.00180278	0.0218981	0.0823255	0.935071	HISTSYN-PWY: L-histidine biosynthesis|g__Blautia.s__Ruminococcus_torques	17	delta-bloating__baseline-abundances	1
-0.0204714	0.0204298	-1.00203	0.326324	HISTSYN-PWY: L-histidine biosynthesis|g__Collinsella.s__Collinsella_aerofaciens	13	delta-bloating__baseline-abundances	1
-0.00429985	0.0375206	-0.1146	0.909716	HISTSYN-PWY: L-histidine biosynthesis|g__Faecalibacterium.s__Faecalibacterium_prausnitzii	26	delta-bloating__baseline-abundances	1
0.035065	0.0206138	1.70104	0.101858	HISTSYN-PWY: L-histidine biosynthesis|g__Parabacteroides.s__Parabacteroides_distasonis	19	delta-bloating__baseline-abundances	1
0.00524656	0.0213774	0.245425	0.808214	HISTSYN-PWY: L-histidine biosynthesis|g__Parabacteroides.s__Parabacteroides_merdae	17	delta-bloating__baseline-abundances	1
-0.184616	0.331661	-0.556641	0.582927	HISTSYN-PWY: L-histidine biosynthesis|unclassified	28	delta-bloating__baseline-abundances	1
-0.016069	0.178815	-0.0898641	0.929141	HOMOSER-METSYN-PWY: L-methionine biosynthesis I	28	delta-bloating__baseline-abundances	1
-0.0076969	0.0220779	-0.348625	0.730411	HOMOSER-METSYN-PWY: L-methionine biosynthesis I|g__Anaerostipes.s__Anaerostipes_hadrus	12	delta-bloating__baseline-abundances	1
-0.0109631	0.0217921	-0.503078	0.619495	HOMOSER-METSYN-PWY: L-methionine biosynthesis I|g__Blautia.s__Ruminococcus_torques	10	delta-bloating__baseline-abundances	1
-0.0158649	0.0270544	-0.586408	0.563077	HOMOSER-METSYN-PWY: L-methionine biosynthesis I|g__Coprococcus.s__Coprococcus_comes	5	delta-bloating__baseline-abundances	1
0.00390841	0.0325521	0.120066	0.90543	HOMOSER-METSYN-PWY: L-methionine biosynthesis I|unclassified	25	delta-bloating__baseline-abundances	1
0.0434964	0.447335	0.0972345	0.923348	HSERMETANA-PWY: L-methionine biosynthesis III	28	delta-bloating__baseline-abundances	1
0.0259199	0.0205972	1.25842	0.220346	HSERMETANA-PWY: L-methionine biosynthesis III|g__Alistipes.s__Alistipes_finegoldii	15	delta-bloating__baseline-abundances	1
0.0185905	0.0245575	0.757019	0.456407	HSERMETANA-PWY: L-methionine biosynthesis III|g__Anaerostipes.s__Anaerostipes_hadrus	15	delta-bloating__baseline-abundances	1
-0.00595135	0.0202795	-0.293467	0.771688	HSERMETANA-PWY: L-methionine biosynthesis III|g__Bifidobacterium.s__Bifidobacterium_adolescentis	17	delta-bloating__baseline-abundances	1
-0.0194222	0.0201521	-0.96378	0.344768	HSERMETANA-PWY: L-methionine biosynthesis III|g__Bifidobacterium.s__Bifidobacterium_bifidum	12	delta-bloating__baseline-abundances	1
-0.0386869	0.0208379	-1.85656	0.0756908	HSERMETANA-PWY: L-methionine biosynthesis III|g__Bifidobacterium.s__Bifidobacterium_longum	20	delta-bloating__baseline-abundances	1
-0.032629	0.0319037	-1.02274	0.316631	HSERMETANA-PWY: L-methionine biosynthesis III|g__Blautia.s__Blautia_obeum	25	delta-bloating__baseline-abundances	1
0.021147	0.0264927	0.798222	0.432569	HSERMETANA-PWY: L-methionine biosynthesis III|g__Blautia.s__Blautia_wexlerae	22	delta-bloating__baseline-abundances	1
-0.0179144	0.0211801	-0.845816	0.40601	HSERMETANA-PWY: L-methionine biosynthesis III|g__Blautia.s__Ruminococcus_torques	18	delta-bloating__baseline-abundances	1
-0.0160705	0.0272091	-0.590629	0.560291	HSERMETANA-PWY: L-methionine biosynthesis III|g__Coprococcus.s__Coprococcus_comes	5	delta-bloating__baseline-abundances	1
-0.0387583	0.0202332	-1.91558	0.067407	HSERMETANA-PWY: L-methionine biosynthesis III|g__Dorea.s__Dorea_longicatena	17	delta-bloating__baseline-abundances	1
-0.0219673	0.0218251	-1.00652	0.324208	HSERMETANA-PWY: L-methionine biosynthesis III|g__Fusicatenibacter.s__Fusicatenibacter_saccharivorans	17	delta-bloating__baseline-abundances	1
0.027176	0.0208707	1.30211	0.205238	HSERMETANA-PWY: L-methionine biosynthesis III|g__Parabacteroides.s__Parabacteroides_distasonis	17	delta-bloating__baseline-abundances	1
0.00546442	0.0203965	0.26791	0.791058	HSERMETANA-PWY: L-methionine biosynthesis III|g__Roseburia.s__Roseburia_faecis	15	delta-bloating__baseline-abundances	1
-0.0307065	0.0202067	-1.51962	0.141671	HSERMETANA-PWY: L-methionine biosynthesis III|g__Ruminococcus.s__Ruminococcus_bicirculans	16	delta-bloating__baseline-abundances	1
-0.0463044	0.210995	-0.219458	0.828149	HSERMETANA-PWY: L-methionine biosynthesis III|unclassified	28	delta-bloating__baseline-abundances	1
-0.325555	0.536652	-0.606641	0.549785	ILEUSYN-PWY: L-isoleucine biosynthesis I (from threonine)	28	delta-bloating__baseline-abundances	1
0.0227692	0.0210752	1.08038	0.290712	ILEUSYN-PWY: L-isoleucine biosynthesis I (from threonine)|g__Alistipes.s__Alistipes_finegoldii	15	delta-bloating__baseline-abundances	1
0.00275643	0.0219738	0.125442	0.901219	ILEUSYN-PWY: L-isoleucine biosynthesis I (from threonine)|g__Anaerostipes.s__Anaerostipes_hadrus	14	delta-bloating__baseline-abundances	1
-0.00071854	0.0236764	-0.0303484	0.97604	ILEUSYN-PWY: L-isoleucine biosynthesis I (from threonine)|g__Bacteroides.s__Bacteroides_caccae	20	delta-bloating__baseline-abundances	1
0.0118307	0.0211775	0.558644	0.58158	ILEUSYN-PWY: L-isoleucine biosynthesis I (from threonine)|g__Bacteroides.s__Bacteroides_ovatus	16	delta-bloating__baseline-abundances	1
0.0121089	0.0225346	0.537345	0.595977	ILEUSYN-PWY: L-isoleucine biosynthesis I (from threonine)|g__Bacteroides.s__Bacteroides_stercoris	14	delta-bloating__baseline-abundances	1
-0.0199335	0.0240674	-0.828236	0.415697	ILEUSYN-PWY: L-isoleucine biosynthesis I (from threonine)|g__Bacteroides.s__Bacteroides_thetaiotaomicron	21	delta-bloating__baseline-abundances	1
0.0117987	0.0247136	0.477418	0.637383	ILEUSYN-PWY: L-isoleucine biosynthesis I (from threonine)|g__Bacteroides.s__Bacteroides_uniformis	22	delta-bloating__baseline-abundances	1
0.0336107	0.0201436	1.66856	0.108201	ILEUSYN-PWY: L-isoleucine biosynthesis I (from threonine)|g__Bacteroides.s__Bacteroides_xylanisolvens	12	delta-bloating__baseline-abundances	1
-0.0088176	0.0201284	-0.438067	0.665256	ILEUSYN-PWY: L-isoleucine biosynthesis I (from threonine)|g__Bifidobacterium.s__Bifidobacterium_adolescentis	18	delta-bloating__baseline-abundances	1
-0.00542386	0.0206935	-0.262104	0.795478	ILEUSYN-PWY: L-isoleucine biosynthesis I (from threonine)|g__Bifidobacterium.s__Bifidobacterium_bifidum	11	delta-bloating__baseline-abundances	1
-0.0637141	0.0291118	-2.1886	0.0385927	ILEUSYN-PWY: L-isoleucine biosynthesis I (from threonine)|g__Bifidobacterium.s__Bifidobacterium_longum	25	delta-bloating__baseline-abundances	1
-0.022836	0.021215	-1.07641	0.292446	ILEUSYN-PWY: L-isoleucine biosynthesis I (from threonine)|g__Bifidobacterium.s__Bifidobacterium_pseudocatenulatum	18	delta-bloating__baseline-abundances	1
0.0150605	0.0525766	0.286449	0.776993	ILEUSYN-PWY: L-isoleucine biosynthesis I (from threonine)|g__Blautia.s__Blautia_obeum	27	delta-bloating__baseline-abundances	1
0.0030949	0.0250392	0.123602	0.902659	ILEUSYN-PWY: L-isoleucine biosynthesis I (from threonine)|g__Blautia.s__Blautia_wexlerae	21	delta-bloating__baseline-abundances	1
-0.0135147	0.027704	-0.487827	0.6301	ILEUSYN-PWY: L-isoleucine biosynthesis I (from threonine)|g__Blautia.s__Ruminococcus_torques	24	delta-bloating__baseline-abundances	1
-0.00326263	0.0255501	-0.127695	0.899454	ILEUSYN-PWY: L-isoleucine biosynthesis I (from threonine)|g__Coprococcus.s__Coprococcus_comes	6	delta-bloating__baseline-abundances	1
-0.0275333	0.0211668	-1.30078	0.205686	ILEUSYN-PWY: L-isoleucine biosynthesis I (from threonine)|g__Dorea.s__Dorea_longicatena	13	delta-bloating__baseline-abundances	1
-0.0331139	0.0203824	-1.62463	0.117304	ILEUSYN-PWY: L-isoleucine biosynthesis I (from threonine)|g__Eubacterium.s__Eubacterium_hallii	13	delta-bloating__baseline-abundances	1
-0.0302876	0.0223679	-1.35406	0.18833	ILEUSYN-PWY: L-isoleucine biosynthesis I (from threonine)|g__Gemmiger.s__Gemmiger_formicilis	20	delta-bloating__baseline-abundances	1
-0.0156106	0.0207549	-0.752138	0.459281	ILEUSYN-PWY: L-isoleucine biosynthesis I (from threonine)|g__Lachnospiraceae_unclassified.s__Eubacterium_rectale	17	delta-bloating__baseline-abundances	1
0.0296011	0.0284112	1.04188	0.307848	ILEUSYN-PWY: L-isoleucine biosynthesis I (from threonine)|g__Parabacteroides.s__Parabacteroides_distasonis	24	delta-bloating__baseline-abundances	1
0.00541898	0.0212287	0.255267	0.800692	ILEUSYN-PWY: L-isoleucine biosynthesis I (from threonine)|g__Parabacteroides.s__Parabacteroides_merdae	17	delta-bloating__baseline-abundances	1
0.00390808	0.0242639	0.161066	0.87339	ILEUSYN-PWY: L-isoleucine biosynthesis I (from threonine)|g__Roseburia.s__Roseburia_inulinivorans	9	delta-bloating__baseline-abundances	1
-0.00687142	0.0199692	-0.344101	0.733767	ILEUSYN-PWY: L-isoleucine biosynthesis I (from threonine)|g__Ruminococcaceae_unclassified.s__Eubacterium_siraeum	12	delta-bloating__baseline-abundances	1
-0.0297027	0.0197162	-1.50651	0.144986	ILEUSYN-PWY: L-isoleucine biosynthesis I (from threonine)|g__Ruminococcus.s__Ruminococcus_bicirculans	16	delta-bloating__baseline-abundances	1
-0.199855	0.353728	-0.564998	0.577319	ILEUSYN-PWY: L-isoleucine biosynthesis I (from threonine)|unclassified	28	delta-bloating__baseline-abundances	1
-0.0524337	0.180167	-0.291029	0.77353	LACTOSECAT-PWY: lactose and galactose degradation I	28	delta-bloating__baseline-abundances	1
0.0204765	0.0227255	0.901033	0.376524	LACTOSECAT-PWY: lactose and galactose degradation I|g__Collinsella.s__Collinsella_aerofaciens	21	delta-bloating__baseline-abundances	1
-0.0264073	0.0222132	-1.18881	0.246144	LACTOSECAT-PWY: lactose and galactose degradation I|unclassified	17	delta-bloating__baseline-abundances	1
-0.0370838	0.202742	-0.182912	0.856404	MET-SAM-PWY: superpathway of S-adenosyl-L-methionine biosynthesis	28	delta-bloating__baseline-abundances	1
-0.00723165	0.0218242	-0.331359	0.74325	MET-SAM-PWY: superpathway of S-adenosyl-L-methionine biosynthesis|g__Anaerostipes.s__Anaerostipes_hadrus	12	delta-bloating__baseline-abundances	1
-0.0149258	0.0226619	-0.658631	0.516402	MET-SAM-PWY: superpathway of S-adenosyl-L-methionine biosynthesis|g__Blautia.s__Ruminococcus_torques	8	delta-bloating__baseline-abundances	1
0.00369852	0.0313846	0.117845	0.907171	MET-SAM-PWY: superpathway of S-adenosyl-L-methionine biosynthesis|unclassified	25	delta-bloating__baseline-abundances	1
0.0226213	0.0483543	0.467823	0.644132	METH-ACETATE-PWY: methanogenesis from acetate	27	delta-bloating__baseline-abundances	1
0.019135	0.0542358	0.35281	0.72731	METH-ACETATE-PWY: methanogenesis from acetate|g__Blautia.s__Blautia_obeum	27	delta-bloating__baseline-abundances	1
0.0222331	0.026576	0.836583	0.41108	METH-ACETATE-PWY: methanogenesis from acetate|g__Blautia.s__Blautia_wexlerae	22	delta-bloating__baseline-abundances	1
-0.0336931	0.0272186	-1.23787	0.227738	METH-ACETATE-PWY: methanogenesis from acetate|g__Fusicatenibacter.s__Fusicatenibacter_saccharivorans	24	delta-bloating__baseline-abundances	1
0.00170143	0.0206526	0.0823833	0.935025	METH-ACETATE-PWY: methanogenesis from acetate|unclassified	16	delta-bloating__baseline-abundances	1
0.00472722	0.026044	0.181509	0.857492	METHGLYUT-PWY: superpathway of methylglyoxal degradation	23	delta-bloating__baseline-abundances	1
-0.0233038	0.197289	-0.11812	0.906956	METSYN-PWY: superpathway of L-homoserine and L-methionine biosynthesis	28	delta-bloating__baseline-abundances	1
-0.00731493	0.0218874	-0.334207	0.741126	METSYN-PWY: superpathway of L-homoserine and L-methionine biosynthesis|g__Anaerostipes.s__Anaerostipes_hadrus	12	delta-bloating__baseline-abundances	1
-0.0148713	0.0227314	-0.65422	0.519191	METSYN-PWY: superpathway of L-homoserine and L-methionine biosynthesis|g__Blautia.s__Ruminococcus_torques	8	delta-bloating__baseline-abundances	1
0.00406675	0.0314228	0.12942	0.898104	METSYN-PWY: superpathway of L-homoserine and L-methionine biosynthesis|unclassified	25	delta-bloating__baseline-abundances	1
0.00688273	0.0266976	0.257804	0.798756	NAD-BIOSYNTHESIS-II: NAD salvage pathway III (to nicotinamide riboside)	23	delta-bloating__baseline-abundances	1
0.0857807	0.153048	0.560482	0.580346	NAGLIPASYN-PWY: lipid IVA biosynthesis (E. coli)	28	delta-bloating__baseline-abundances	1
0.0115434	0.0231955	0.497656	0.623256	NAGLIPASYN-PWY: lipid IVA biosynthesis (E. coli)|g__Bacteroides.s__Bacteroides_stercoris	14	delta-bloating__baseline-abundances	1
0.0124887	0.0216237	0.577545	0.568951	NAGLIPASYN-PWY: lipid IVA biosynthesis (E. coli)|g__Bacteroides.s__Bacteroides_uniformis	20	delta-bloating__baseline-abundances	1
0.00687214	0.0221382	0.31042	0.758921	NAGLIPASYN-PWY: lipid IVA biosynthesis (E. coli)|unclassified	10	delta-bloating__baseline-abundances	1
-0.224593	0.763202	-0.294277	0.771077	NONMEVIPP-PWY: methylerythritol phosphate pathway I	28	delta-bloating__baseline-abundances	1
0.0259911	0.0209142	1.24275	0.225965	NONMEVIPP-PWY: methylerythritol phosphate pathway I|g__Alistipes.s__Alistipes_finegoldii	19	delta-bloating__baseline-abundances	1
0.0122291	0.02223	0.550115	0.587324	NONMEVIPP-PWY: methylerythritol phosphate pathway I|g__Alistipes.s__Alistipes_putredinis	21	delta-bloating__baseline-abundances	1
0.0172245	0.0236272	0.72901	0.47305	NONMEVIPP-PWY: methylerythritol phosphate pathway I|g__Anaerostipes.s__Anaerostipes_hadrus	9	delta-bloating__baseline-abundances	1
0.0128625	0.0205326	0.626441	0.536939	NONMEVIPP-PWY: methylerythritol phosphate pathway I|g__Bacteroides.s__Bacteroides_caccae	15	delta-bloating__baseline-abundances	1
-0.0107708	0.022026	-0.489004	0.629278	NONMEVIPP-PWY: methylerythritol phosphate pathway I|g__Bacteroides.s__Bacteroides_ovatus	16	delta-bloating__baseline-abundances	1
-0.00781109	0.0228146	-0.342372	0.735051	NONMEVIPP-PWY: methylerythritol phosphate pathway I|g__Bacteroides.s__Bacteroides_thetaiotaomicron	14	delta-bloating__baseline-abundances	1
0.0123452	0.0215917	0.571759	0.572802	NONMEVIPP-PWY: methylerythritol phosphate pathway I|g__Bacteroides.s__Bacteroides_uniformis	20	delta-bloating__baseline-abundances	1
0.011964	0.0229772	0.52069	0.607354	NONMEVIPP-PWY: methylerythritol phosphate pathway I|g__Bacteroides.s__Bacteroides_vulgatus	21	delta-bloating__baseline-abundances	1
0.0422471	0.0217092	1.94604	0.0634499	NONMEVIPP-PWY: methylerythritol phosphate pathway I|g__Bacteroides.s__Bacteroides_xylanisolvens	9	delta-bloating__baseline-abundances	1
-0.00784684	0.0192639	-0.407334	0.687373	NONMEVIPP-PWY: methylerythritol phosphate pathway I|g__Bifidobacterium.s__Bifidobacterium_adolescentis	15	delta-bloating__baseline-abundances	1
-0.00539692	0.0211636	-0.25501	0.800888	NONMEVIPP-PWY: methylerythritol phosphate pathway I|g__Bifidobacterium.s__Bifidobacterium_bifidum	11	delta-bloating__baseline-abundances	1
-0.00403249	0.0208718	-0.193202	0.848426	NONMEVIPP-PWY: methylerythritol phosphate pathway I|g__Bifidobacterium.s__Bifidobacterium_longum	19	delta-bloating__baseline-abundances	1
-0.00199114	0.0208247	-0.0956145	0.924621	NONMEVIPP-PWY: methylerythritol phosphate pathway I|g__Bifidobacterium.s__Bifidobacterium_pseudocatenulatum	12	delta-bloating__baseline-abundances	1
-0.0239226	0.0298942	-0.800243	0.43142	NONMEVIPP-PWY: methylerythritol phosphate pathway I|g__Blautia.s__Blautia_obeum	24	delta-bloating__baseline-abundances	1
0.0029753	0.0216314	0.137545	0.891747	NONMEVIPP-PWY: methylerythritol phosphate pathway I|g__Blautia.s__Blautia_wexlerae	16	delta-bloating__baseline-abundances	1
-0.00217541	0.02118	-0.102711	0.919046	NONMEVIPP-PWY: methylerythritol phosphate pathway I|g__Blautia.s__Ruminococcus_torques	18	delta-bloating__baseline-abundances	1
0.0111189	0.0214906	0.517385	0.609624	NONMEVIPP-PWY: methylerythritol phosphate pathway I|g__Collinsella.s__Collinsella_aerofaciens	17	delta-bloating__baseline-abundances	1
-0.0251661	0.022566	-1.11522	0.275799	NONMEVIPP-PWY: methylerythritol phosphate pathway I|g__Fusicatenibacter.s__Fusicatenibacter_saccharivorans	21	delta-bloating__baseline-abundances	1
-0.0267698	0.0215405	-1.24277	0.225959	NONMEVIPP-PWY: methylerythritol phosphate pathway I|g__Gemmiger.s__Gemmiger_formicilis	19	delta-bloating__baseline-abundances	1
-0.0124025	0.0212113	-0.584709	0.5642	NONMEVIPP-PWY: methylerythritol phosphate pathway I|g__Lachnospiraceae_unclassified.s__Eubacterium_rectale	12	delta-bloating__baseline-abundances	1
0.0478311	0.0224005	2.13527	0.0431488	NONMEVIPP-PWY: methylerythritol phosphate pathway I|g__Oscillibacter.s__Oscillibacter_sp_57_20	7	delta-bloating__baseline-abundances	1
0.0322103	0.0205383	1.5683	0.129902	NONMEVIPP-PWY: methylerythritol phosphate pathway I|g__Parabacteroides.s__Parabacteroides_distasonis	18	delta-bloating__baseline-abundances	1
0.00521937	0.0214547	0.243274	0.809861	NONMEVIPP-PWY: methylerythritol phosphate pathway I|g__Parabacteroides.s__Parabacteroides_merdae	17	delta-bloating__baseline-abundances	1
0.000996225	0.0207718	0.0479604	0.962145	NONMEVIPP-PWY: methylerythritol phosphate pathway I|g__Roseburia.s__Roseburia_faecis	10	delta-bloating__baseline-abundances	1
-0.0154812	0.0207614	-0.74567	0.463108	NONMEVIPP-PWY: methylerythritol phosphate pathway I|g__Ruminococcus.s__Ruminococcus_bicirculans	15	delta-bloating__baseline-abundances	1
-0.0116711	0.0198048	-0.589307	0.561163	NONMEVIPP-PWY: methylerythritol phosphate pathway I|g__Ruminococcus.s__Ruminococcus_bromii	17	delta-bloating__baseline-abundances	1
-0.0868769	0.273027	-0.318198	0.753087	NONMEVIPP-PWY: methylerythritol phosphate pathway I|unclassified	28	delta-bloating__baseline-abundances	1
-0.0245336	0.314292	-0.0780599	0.938428	NONOXIPENT-PWY: pentose phosphate pathway (non-oxidative branch) I	28	delta-bloating__baseline-abundances	1
-0.0423243	0.0216176	-1.95786	0.06197	NONOXIPENT-PWY: pentose phosphate pathway (non-oxidative branch) I|g__Anaerostipes.s__Anaerostipes_hadrus	20	delta-bloating__baseline-abundances	1
0.04808	0.0213806	2.24876	0.0339779	NONOXIPENT-PWY: pentose phosphate pathway (non-oxidative branch) I|g__Bacteroides.s__Bacteroides_xylanisolvens	8	delta-bloating__baseline-abundances	1
-0.0217175	0.0216519	-1.00303	0.325852	NONOXIPENT-PWY: pentose phosphate pathway (non-oxidative branch) I|g__Bifidobacterium.s__Bifidobacterium_bifidum	11	delta-bloating__baseline-abundances	1
0.0224707	0.0393892	0.570478	0.573656	NONOXIPENT-PWY: pentose phosphate pathway (non-oxidative branch) I|g__Blautia.s__Blautia_obeum	26	delta-bloating__baseline-abundances	1
0.0159071	0.0236442	0.672771	0.507519	NONOXIPENT-PWY: pentose phosphate pathway (non-oxidative branch) I|g__Blautia.s__Blautia_wexlerae	19	delta-bloating__baseline-abundances	1
-0.0144553	0.0279376	-0.517414	0.609603	NONOXIPENT-PWY: pentose phosphate pathway (non-oxidative branch) I|g__Blautia.s__Ruminococcus_torques	24	delta-bloating__baseline-abundances	1
0.0222813	0.0235395	0.946552	0.353301	NONOXIPENT-PWY: pentose phosphate pathway (non-oxidative branch) I|g__Collinsella.s__Collinsella_aerofaciens	21	delta-bloating__baseline-abundances	1
-0.00439663	0.0233468	-0.188319	0.85221	NONOXIPENT-PWY: pentose phosphate pathway (non-oxidative branch) I|g__Eubacterium.s__Eubacterium_hallii	20	delta-bloating__baseline-abundances	1
-0.0382993	0.0295469	-1.29622	0.207226	NONOXIPENT-PWY: pentose phosphate pathway (non-oxidative branch) I|g__Fusicatenibacter.s__Fusicatenibacter_saccharivorans	25	delta-bloating__baseline-abundances	1
-0.0210079	0.0218782	-0.960222	0.346518	NONOXIPENT-PWY: pentose phosphate pathway (non-oxidative branch) I|g__Lachnospiraceae_unclassified.s__Eubacterium_rectale	19	delta-bloating__baseline-abundances	1
0.038081	0.0210391	1.81001	0.0828347	NONOXIPENT-PWY: pentose phosphate pathway (non-oxidative branch) I|g__Parabacteroides.s__Parabacteroides_distasonis	20	delta-bloating__baseline-abundances	1
-0.0113309	0.0200353	-0.565548	0.576951	NONOXIPENT-PWY: pentose phosphate pathway (non-oxidative branch) I|g__Roseburia.s__Roseburia_faecis	15	delta-bloating__baseline-abundances	1
-0.273346	0.379542	-0.7202	0.478358	NONOXIPENT-PWY: pentose phosphate pathway (non-oxidative branch) I|unclassified	28	delta-bloating__baseline-abundances	1
-0.488193	0.592914	-0.82338	0.418399	OANTIGEN-PWY: O-antigen building blocks biosynthesis (E. coli)	28	delta-bloating__baseline-abundances	1
0.0170542	0.0222186	0.767564	0.450233	OANTIGEN-PWY: O-antigen building blocks biosynthesis (E. coli)|g__Collinsella.s__Collinsella_aerofaciens	18	delta-bloating__baseline-abundances	1
0.0218332	0.205283	0.106357	0.916183	OANTIGEN-PWY: O-antigen building blocks biosynthesis (E. coli)|unclassified	28	delta-bloating__baseline-abundances	1
0.0982997	0.202594	0.485206	0.63193	P108-PWY: pyruvate fermentation to propanoate I	28	delta-bloating__baseline-abundances	1
-0.117003	0.157836	-0.741295	0.465707	P124-PWY: Bifidobacterium shunt	28	delta-bloating__baseline-abundances	1
-0.0237268	0.0222191	-1.06786	0.296209	P124-PWY: Bifidobacterium shunt|g__Bifidobacterium.s__Bifidobacterium_longum	21	delta-bloating__baseline-abundances	1
-0.0277811	0.0215265	-1.29055	0.209155	P124-PWY: Bifidobacterium shunt|g__Bifidobacterium.s__Bifidobacterium_pseudocatenulatum	19	delta-bloating__baseline-abundances	1
-0.0338278	0.0270058	-1.25261	0.222415	P161-PWY: acetylene degradation (anaerobic)	24	delta-bloating__baseline-abundances	1
0.252837	0.233515	1.08274	0.289681	P164-PWY: purine nucleobases degradation I (anaerobic)	28	delta-bloating__baseline-abundances	1
0.00118954	0.0226881	0.05243	0.95862	P164-PWY: purine nucleobases degradation I (anaerobic)|unclassified	20	delta-bloating__baseline-abundances	1
0.0145643	0.0406468	0.358314	0.723241	P185-PWY: formaldehyde assimilation III (dihydroxyacetone cycle)	26	delta-bloating__baseline-abundances	1
-0.019812	0.0209113	-0.947427	0.352864	P185-PWY: formaldehyde assimilation III (dihydroxyacetone cycle)|unclassified	15	delta-bloating__baseline-abundances	1
-0.0805926	0.228494	-0.352712	0.727383	P4-PWY: superpathway of L-lysine, L-threonine and L-methionine biosynthesis I	28	delta-bloating__baseline-abundances	1
0.0208953	0.0199952	1.04501	0.306428	P4-PWY: superpathway of L-lysine, L-threonine and L-methionine biosynthesis I|unclassified	13	delta-bloating__baseline-abundances	1
-0.00667459	0.0384963	-0.173383	0.863805	P42-PWY: incomplete reductive TCA cycle	26	delta-bloating__baseline-abundances	1
0.00379939	0.024554	0.154736	0.878323	P42-PWY: incomplete reductive TCA cycle|unclassified	7	delta-bloating__baseline-abundances	1
0.0373642	0.20507	0.182202	0.856955	P441-PWY: superpathway of N-acetylneuraminate degradation	28	delta-bloating__baseline-abundances	1
0.0345397	0.149802	0.230569	0.819603	P461-PWY: hexitol fermentation to lactate, formate, ethanol and acetate	28	delta-bloating__baseline-abundances	1
-0.0126809	0.0228867	-0.554073	0.584655	P461-PWY: hexitol fermentation to lactate, formate, ethanol and acetate|g__Anaerostipes.s__Anaerostipes_hadrus	17	delta-bloating__baseline-abundances	1
0.0113359	0.0198748	0.570364	0.573732	P461-PWY: hexitol fermentation to lactate, formate, ethanol and acetate|unclassified	13	delta-bloating__baseline-abundances	1
0.572682	0.584942	0.979041	0.337326	PANTO-PWY: phosphopantothenate biosynthesis I	28	delta-bloating__baseline-abundances	1
0.0441456	0.0245178	1.80055	0.0843552	PANTO-PWY: phosphopantothenate biosynthesis I|g__Alistipes.s__Alistipes_finegoldii	23	delta-bloating__baseline-abundances	1
0.0175003	0.0217797	0.803517	0.429563	PANTO-PWY: phosphopantothenate biosynthesis I|g__Alistipes.s__Alistipes_putredinis	20	delta-bloating__baseline-abundances	1
-0.0203943	0.0242205	-0.842027	0.408085	PANTO-PWY: phosphopantothenate biosynthesis I|g__Anaerostipes.s__Anaerostipes_hadrus	18	delta-bloating__baseline-abundances	1
-0.000788196	0.0240657	-0.0327519	0.974143	PANTO-PWY: phosphopantothenate biosynthesis I|g__Bacteroides.s__Bacteroides_caccae	20	delta-bloating__baseline-abundances	1
-0.018196	0.0245898	-0.739982	0.466489	PANTO-PWY: phosphopantothenate biosynthesis I|g__Bacteroides.s__Bacteroides_fragilis	13	delta-bloating__baseline-abundances	1
-0.0132186	0.0218129	-0.605996	0.550207	PANTO-PWY: phosphopantothenate biosynthesis I|g__Bacteroides.s__Bacteroides_ovatus	17	delta-bloating__baseline-abundances	1
0.0117262	0.0223581	0.524473	0.604761	PANTO-PWY: phosphopantothenate biosynthesis I|g__Bacteroides.s__Bacteroides_stercoris	14	delta-bloating__baseline-abundances	1
-0.00982723	0.0243177	-0.404118	0.689704	PANTO-PWY: phosphopantothenate biosynthesis I|g__Bacteroides.s__Bacteroides_thetaiotaomicron	19	delta-bloating__baseline-abundances	1
0.00801624	0.0226965	0.353193	0.727027	PANTO-PWY: phosphopantothenate biosynthesis I|g__Bacteroides.s__Bacteroides_uniformis	21	delta-bloating__baseline-abundances	1
0.0069089	0.0263761	0.261937	0.795605	PANTO-PWY: phosphopantothenate biosynthesis I|g__Bacteroides.s__Bacteroides_vulgatus	22	delta-bloating__baseline-abundances	1
0.0224139	0.0219513	1.02108	0.317402	PANTO-PWY: phosphopantothenate biosynthesis I|g__Bacteroides.s__Bacteroides_xylanisolvens	12	delta-bloating__baseline-abundances	1
0.0272335	0.0245302	1.1102	0.277913	PANTO-PWY: phosphopantothenate biosynthesis I|g__Bilophila.s__Bilophila_wadsworthia	7	delta-bloating__baseline-abundances	1
-0.032105	0.0246115	-1.30447	0.204444	PANTO-PWY: phosphopantothenate biosynthesis I|g__Blautia.s__Blautia_obeum	22	delta-bloating__baseline-abundances	1
-0.00775309	0.0225376	-0.344007	0.733837	PANTO-PWY: phosphopantothenate biosynthesis I|g__Blautia.s__Blautia_wexlerae	17	delta-bloating__baseline-abundances	1
-0.0317416	0.0247595	-1.282	0.21209	PANTO-PWY: phosphopantothenate biosynthesis I|g__Blautia.s__Ruminococcus_torques	22	delta-bloating__baseline-abundances	1
-0.0202337	0.0232028	-0.872037	0.391829	PANTO-PWY: phosphopantothenate biosynthesis I|g__Coprococcus.s__Coprococcus_comes	8	delta-bloating__baseline-abundances	1
-0.00392231	0.0218297	-0.179678	0.858914	PANTO-PWY: phosphopantothenate biosynthesis I|g__Dorea.s__Dorea_longicatena	12	delta-bloating__baseline-abundances	1
-0.00317821	0.0236709	-0.134266	0.894312	PANTO-PWY: phosphopantothenate biosynthesis I|g__Eubacterium.s__Eubacterium_hallii	11	delta-bloating__baseline-abundances	1
-0.0214875	0.0215257	-0.998225	0.328129	PANTO-PWY: phosphopantothenate biosynthesis I|g__Lachnospiraceae_unclassified.s__Eubacterium_rectale	18	delta-bloating__baseline-abundances	1
0.0368649	0.0214183	1.72119	0.0980843	PANTO-PWY: phosphopantothenate biosynthesis I|g__Parabacteroides.s__Parabacteroides_distasonis	20	delta-bloating__baseline-abundances	1
0.00165036	0.0206429	0.0799481	0.936941	PANTO-PWY: phosphopantothenate biosynthesis I|g__Parabacteroides.s__Parabacteroides_merdae	14	delta-bloating__baseline-abundances	1
-0.00870975	0.0200939	-0.433453	0.668557	PANTO-PWY: phosphopantothenate biosynthesis I|g__Roseburia.s__Roseburia_faecis	14	delta-bloating__baseline-abundances	1
-0.137827	0.246231	-0.559749	0.580838	PANTO-PWY: phosphopantothenate biosynthesis I|unclassified	28	delta-bloating__baseline-abundances	1
0.473519	0.689923	0.686336	0.499079	PANTOSYN-PWY: superpathway of coenzyme A biosynthesis I (bacteria)	28	delta-bloating__baseline-abundances	1
0.0432986	0.0245532	1.76346	0.0905518	PANTOSYN-PWY: superpathway of coenzyme A biosynthesis I (bacteria)|g__Alistipes.s__Alistipes_finegoldii	23	delta-bloating__baseline-abundances	1
0.0171272	0.0216387	0.791508	0.436401	PANTOSYN-PWY: superpathway of coenzyme A biosynthesis I (bacteria)|g__Alistipes.s__Alistipes_putredinis	20	delta-bloating__baseline-abundances	1
0.00584872	0.0217359	0.269081	0.790167	PANTOSYN-PWY: superpathway of coenzyme A biosynthesis I (bacteria)|g__Bacteroides.s__Bacteroides_caccae	17	delta-bloating__baseline-abundances	1
-0.00776105	0.0243082	-0.319276	0.752279	PANTOSYN-PWY: superpathway of coenzyme A biosynthesis I (bacteria)|g__Bacteroides.s__Bacteroides_fragilis	10	delta-bloating__baseline-abundances	1
0.00210407	0.0217009	0.0969578	0.923565	PANTOSYN-PWY: superpathway of coenzyme A biosynthesis I (bacteria)|g__Bacteroides.s__Bacteroides_ovatus	14	delta-bloating__baseline-abundances	1
0.00954107	0.022879	0.417022	0.680369	PANTOSYN-PWY: superpathway of coenzyme A biosynthesis I (bacteria)|g__Bacteroides.s__Bacteroides_stercoris	13	delta-bloating__baseline-abundances	1
0.00188734	0.0224926	0.0839095	0.933824	PANTOSYN-PWY: superpathway of coenzyme A biosynthesis I (bacteria)|g__Bacteroides.s__Bacteroides_thetaiotaomicron	16	delta-bloating__baseline-abundances	1
0.0121192	0.0216255	0.560412	0.580393	PANTOSYN-PWY: superpathway of coenzyme A biosynthesis I (bacteria)|g__Bacteroides.s__Bacteroides_uniformis	20	delta-bloating__baseline-abundances	1
0.00684018	0.0266339	0.256822	0.799505	PANTOSYN-PWY: superpathway of coenzyme A biosynthesis I (bacteria)|g__Bacteroides.s__Bacteroides_vulgatus	22	delta-bloating__baseline-abundances	1
0.0363772	0.0231893	1.5687	0.129809	PANTOSYN-PWY: superpathway of coenzyme A biosynthesis I (bacteria)|g__Bacteroides.s__Bacteroides_xylanisolvens	9	delta-bloating__baseline-abundances	1
-0.0276397	0.0222133	-1.24429	0.225409	PANTOSYN-PWY: superpathway of coenzyme A biosynthesis I (bacteria)|g__Blautia.s__Blautia_obeum	20	delta-bloating__baseline-abundances	1
-0.0324434	0.0208298	-1.55755	0.132431	PANTOSYN-PWY: superpathway of coenzyme A biosynthesis I (bacteria)|g__Blautia.s__Ruminococcus_torques	18	delta-bloating__baseline-abundances	1
-0.0169855	0.0223716	-0.759244	0.4551	PANTOSYN-PWY: superpathway of coenzyme A biosynthesis I (bacteria)|g__Lachnospiraceae_unclassified.s__Eubacterium_rectale	12	delta-bloating__baseline-abundances	1
0.0482873	0.0193577	2.49447	0.0198974	PANTOSYN-PWY: superpathway of coenzyme A biosynthesis I (bacteria)|g__Parabacteroides.s__Parabacteroides_distasonis	16	delta-bloating__baseline-abundances	1
-0.0128486	0.0203385	-0.631736	0.533531	PANTOSYN-PWY: superpathway of coenzyme A biosynthesis I (bacteria)|g__Roseburia.s__Roseburia_faecis	11	delta-bloating__baseline-abundances	1
-0.118166	0.247802	-0.476855	0.637779	PANTOSYN-PWY: superpathway of coenzyme A biosynthesis I (bacteria)|unclassified	28	delta-bloating__baseline-abundances	1
0.255373	0.324167	0.787784	0.438535	PENTOSE-P-PWY: pentose phosphate pathway	28	delta-bloating__baseline-abundances	1
-0.00760371	0.0222033	-0.342459	0.734987	PENTOSE-P-PWY: pentose phosphate pathway|g__Bifidobacterium.s__Bifidobacterium_bifidum	10	delta-bloating__baseline-abundances	1
0.0272696	0.0202884	1.3441	0.191484	PENTOSE-P-PWY: pentose phosphate pathway|g__Parabacteroides.s__Parabacteroides_distasonis	17	delta-bloating__baseline-abundances	1
0.00923058	0.0210375	0.438768	0.664754	PENTOSE-P-PWY: pentose phosphate pathway|unclassified	14	delta-bloating__baseline-abundances	1
-0.370804	0.72919	-0.508515	0.615735	PEPTIDOGLYCANSYN-PWY: peptidoglycan biosynthesis I (meso-diaminopimelate containing)	28	delta-bloating__baseline-abundances	1
0.0379035	0.021935	1.72799	0.0968385	PEPTIDOGLYCANSYN-PWY: peptidoglycan biosynthesis I (meso-diaminopimelate containing)|g__Alistipes.s__Alistipes_finegoldii	21	delta-bloating__baseline-abundances	1
0.0124121	0.0222447	0.55798	0.582026	PEPTIDOGLYCANSYN-PWY: peptidoglycan biosynthesis I (meso-diaminopimelate containing)|g__Alistipes.s__Alistipes_putredinis	21	delta-bloating__baseline-abundances	1
0.0306788	0.022444	1.3669	0.184325	PEPTIDOGLYCANSYN-PWY: peptidoglycan biosynthesis I (meso-diaminopimelate containing)|g__Anaerostipes.s__Anaerostipes_hadrus	12	delta-bloating__baseline-abundances	1
0.00658376	0.0221049	0.297842	0.768387	PEPTIDOGLYCANSYN-PWY: peptidoglycan biosynthesis I (meso-diaminopimelate containing)|g__Bacteroides.s__Bacteroides_caccae	16	delta-bloating__baseline-abundances	1
0.00255342	0.0214887	0.118826	0.906402	PEPTIDOGLYCANSYN-PWY: peptidoglycan biosynthesis I (meso-diaminopimelate containing)|g__Bacteroides.s__Bacteroides_ovatus	15	delta-bloating__baseline-abundances	1
0.00960783	0.0229326	0.418959	0.678972	PEPTIDOGLYCANSYN-PWY: peptidoglycan biosynthesis I (meso-diaminopimelate containing)|g__Bacteroides.s__Bacteroides_stercoris	13	delta-bloating__baseline-abundances	1
-0.0168132	0.0224659	-0.748388	0.461498	PEPTIDOGLYCANSYN-PWY: peptidoglycan biosynthesis I (meso-diaminopimelate containing)|g__Bacteroides.s__Bacteroides_thetaiotaomicron	18	delta-bloating__baseline-abundances	1
0.0123199	0.0215492	0.571709	0.572835	PEPTIDOGLYCANSYN-PWY: peptidoglycan biosynthesis I (meso-diaminopimelate containing)|g__Bacteroides.s__Bacteroides_uniformis	20	delta-bloating__baseline-abundances	1
0.0070986	0.0264153	0.268731	0.790434	PEPTIDOGLYCANSYN-PWY: peptidoglycan biosynthesis I (meso-diaminopimelate containing)|g__Bacteroides.s__Bacteroides_vulgatus	22	delta-bloating__baseline-abundances	1
0.0407174	0.0201813	2.01758	0.0549506	PEPTIDOGLYCANSYN-PWY: peptidoglycan biosynthesis I (meso-diaminopimelate containing)|g__Bacteroides.s__Bacteroides_xylanisolvens	11	delta-bloating__baseline-abundances	1
-0.0122276	0.0189749	-0.644409	0.525422	PEPTIDOGLYCANSYN-PWY: peptidoglycan biosynthesis I (meso-diaminopimelate containing)|g__Bifidobacterium.s__Bifidobacterium_adolescentis	15	delta-bloating__baseline-abundances	1
-0.00535673	0.021209	-0.252568	0.802752	PEPTIDOGLYCANSYN-PWY: peptidoglycan biosynthesis I (meso-diaminopimelate containing)|g__Bifidobacterium.s__Bifidobacterium_bifidum	11	delta-bloating__baseline-abundances	1
-0.0279313	0.0217492	-1.28424	0.211316	PEPTIDOGLYCANSYN-PWY: peptidoglycan biosynthesis I (meso-diaminopimelate containing)|g__Bifidobacterium.s__Bifidobacterium_longum	21	delta-bloating__baseline-abundances	1
-0.0291993	0.0200891	-1.45348	0.159041	PEPTIDOGLYCANSYN-PWY: peptidoglycan biosynthesis I (meso-diaminopimelate containing)|g__Bifidobacterium.s__Bifidobacterium_pseudocatenulatum	11	delta-bloating__baseline-abundances	1
-0.0271051	0.0372796	-0.727077	0.474212	PEPTIDOGLYCANSYN-PWY: peptidoglycan biosynthesis I (meso-diaminopimelate containing)|g__Blautia.s__Blautia_obeum	26	delta-bloating__baseline-abundances	1
0.0037895	0.0264519	0.14326	0.887281	PEPTIDOGLYCANSYN-PWY: peptidoglycan biosynthesis I (meso-diaminopimelate containing)|g__Blautia.s__Blautia_wexlerae	21	delta-bloating__baseline-abundances	1
-0.0366962	0.0215034	-1.70653	0.100819	PEPTIDOGLYCANSYN-PWY: peptidoglycan biosynthesis I (meso-diaminopimelate containing)|g__Blautia.s__Ruminococcus_torques	21	delta-bloating__baseline-abundances	1
-0.00522805	0.0224034	-0.233359	0.817461	PEPTIDOGLYCANSYN-PWY: peptidoglycan biosynthesis I (meso-diaminopimelate containing)|g__Collinsella.s__Collinsella_aerofaciens	19	delta-bloating__baseline-abundances	1
-0.004536	0.0198415	-0.228612	0.821108	PEPTIDOGLYCANSYN-PWY: peptidoglycan biosynthesis I (meso-diaminopimelate containing)|g__Faecalibacterium.s__Faecalibacterium_prausnitzii	15	delta-bloating__baseline-abundances	1
-0.0390046	0.0303361	-1.28575	0.210798	PEPTIDOGLYCANSYN-PWY: peptidoglycan biosynthesis I (meso-diaminopimelate containing)|g__Fusicatenibacter.s__Fusicatenibacter_saccharivorans	25	delta-bloating__baseline-abundances	1
-0.0326132	0.0206426	-1.5799	0.12722	PEPTIDOGLYCANSYN-PWY: peptidoglycan biosynthesis I (meso-diaminopimelate containing)|g__Gemmiger.s__Gemmiger_formicilis	18	delta-bloating__baseline-abundances	1
-0.0160776	0.0216151	-0.743815	0.464209	PEPTIDOGLYCANSYN-PWY: peptidoglycan biosynthesis I (meso-diaminopimelate containing)|g__Lachnospiraceae_unclassified.s__Eubacterium_rectale	17	delta-bloating__baseline-abundances	1
0.0561799	0.0198855	2.82517	0.00936447	PEPTIDOGLYCANSYN-PWY: peptidoglycan biosynthesis I (meso-diaminopimelate containing)|g__Oscillibacter.s__Oscillibacter_sp_57_20	8	delta-bloating__baseline-abundances	1
0.0324636	0.0205317	1.58115	0.126935	PEPTIDOGLYCANSYN-PWY: peptidoglycan biosynthesis I (meso-diaminopimelate containing)|g__Parabacteroides.s__Parabacteroides_distasonis	18	delta-bloating__baseline-abundances	1
0.0230123	0.0217671	1.0572	0.300944	PEPTIDOGLYCANSYN-PWY: peptidoglycan biosynthesis I (meso-diaminopimelate containing)|g__Parabacteroides.s__Parabacteroides_merdae	18	delta-bloating__baseline-abundances	1
-0.00861447	0.0201706	-0.42708	0.673128	PEPTIDOGLYCANSYN-PWY: peptidoglycan biosynthesis I (meso-diaminopimelate containing)|g__Roseburia.s__Roseburia_faecis	12	delta-bloating__baseline-abundances	1
-0.0304908	0.0202589	-1.50506	0.145358	PEPTIDOGLYCANSYN-PWY: peptidoglycan biosynthesis I (meso-diaminopimelate containing)|g__Ruminococcus.s__Ruminococcus_bicirculans	16	delta-bloating__baseline-abundances	1
0.0152354	0.021108	0.721781	0.477403	PEPTIDOGLYCANSYN-PWY: peptidoglycan biosynthesis I (meso-diaminopimelate containing)|g__Ruminococcus.s__Ruminococcus_bromii	18	delta-bloating__baseline-abundances	1
-0.085084	0.307223	-0.276945	0.784194	PEPTIDOGLYCANSYN-PWY: peptidoglycan biosynthesis I (meso-diaminopimelate containing)|unclassified	28	delta-bloating__baseline-abundances	1
0.320642	0.262531	1.22135	0.233817	PHOSLIPSYN-PWY: superpathway of phospholipid biosynthesis I (bacteria)	28	delta-bloating__baseline-abundances	1
-0.0373295	0.0223371	-1.67119	0.107675	PHOSLIPSYN-PWY: superpathway of phospholipid biosynthesis I (bacteria)|g__Fusicatenibacter.s__Fusicatenibacter_saccharivorans	22	delta-bloating__baseline-abundances	1
0.0229128	0.0201052	1.13965	0.26568	PHOSLIPSYN-PWY: superpathway of phospholipid biosynthesis I (bacteria)|unclassified	14	delta-bloating__baseline-abundances	1
-0.0110037	0.0224525	-0.490088	0.628522	POLYAMINSYN3-PWY: superpathway of polyamine biosynthesis II	9	delta-bloating__baseline-abundances	1
-0.0119937	0.0538329	-0.222795	0.825581	POLYAMSYN-PWY: superpathway of polyamine biosynthesis I	27	delta-bloating__baseline-abundances	1
0.00984337	0.0235028	0.418817	0.679074	POLYAMSYN-PWY: superpathway of polyamine biosynthesis I|unclassified	17	delta-bloating__baseline-abundances	1
0.104025	0.195912	0.530981	0.600312	POLYISOPRENSYN-PWY: polyisoprenoid biosynthesis (E. coli)	28	delta-bloating__baseline-abundances	1
-0.0842716	0.166737	-0.505415	0.617877	PPGPPMET-PWY: ppGpp metabolism	28	delta-bloating__baseline-abundances	1
-0.0148206	0.0207395	-0.714607	0.481745	PPGPPMET-PWY: ppGpp metabolism|unclassified	13	delta-bloating__baseline-abundances	1
-0.302628	0.535299	-0.565344	0.577087	PWY-1042: glycolysis IV	28	delta-bloating__baseline-abundances	1
0.0123763	0.0221864	0.557833	0.582125	PWY-1042: glycolysis IV|g__Alistipes.s__Alistipes_putredinis	21	delta-bloating__baseline-abundances	1
0.00615923	0.0221978	0.27747	0.783796	PWY-1042: glycolysis IV|g__Alistipes.s__Alistipes_shahii	19	delta-bloating__baseline-abundances	1
-0.000804118	0.0227138	-0.0354022	0.972052	PWY-1042: glycolysis IV|g__Anaerostipes.s__Anaerostipes_hadrus	17	delta-bloating__baseline-abundances	1
0.00123939	0.0226321	0.0547623	0.956781	PWY-1042: glycolysis IV|g__Bacteroides.s__Bacteroides_caccae	18	delta-bloating__baseline-abundances	1
0.00739278	0.0259531	0.284851	0.778202	PWY-1042: glycolysis IV|g__Bacteroides.s__Bacteroides_vulgatus	22	delta-bloating__baseline-abundances	1
0.0136937	0.0530599	0.258081	0.798545	PWY-1042: glycolysis IV|g__Blautia.s__Blautia_obeum	27	delta-bloating__baseline-abundances	1
0.0212402	0.0263493	0.806103	0.428099	PWY-1042: glycolysis IV|g__Blautia.s__Blautia_wexlerae	22	delta-bloating__baseline-abundances	1
-0.0382277	0.0239029	-1.59929	0.122839	PWY-1042: glycolysis IV|g__Blautia.s__Ruminococcus_torques	23	delta-bloating__baseline-abundances	1
-0.0449271	0.0199219	-2.25517	0.0335174	PWY-1042: glycolysis IV|g__Dorea.s__Dorea_longicatena	12	delta-bloating__baseline-abundances	1
-0.0181493	0.0205644	-0.88256	0.386229	PWY-1042: glycolysis IV|g__Eubacterium.s__Eubacterium_hallii	15	delta-bloating__baseline-abundances	1
0.0201048	0.0512483	0.392302	0.698298	PWY-1042: glycolysis IV|g__Faecalibacterium.s__Faecalibacterium_prausnitzii	27	delta-bloating__baseline-abundances	1
-0.0205781	0.0235516	-0.873747	0.390916	PWY-1042: glycolysis IV|g__Fusicatenibacter.s__Fusicatenibacter_saccharivorans	22	delta-bloating__baseline-abundances	1
-0.0167768	0.0205821	-0.815117	0.423021	PWY-1042: glycolysis IV|g__Lachnospiraceae_unclassified.s__Eubacterium_rectale	17	delta-bloating__baseline-abundances	1
-0.00844542	0.0199645	-0.423022	0.676046	PWY-1042: glycolysis IV|g__Roseburia.s__Roseburia_faecis	12	delta-bloating__baseline-abundances	1
-0.0302383	0.0196732	-1.53703	0.137365	PWY-1042: glycolysis IV|g__Ruminococcus.s__Ruminococcus_bicirculans	16	delta-bloating__baseline-abundances	1
-0.197406	0.367234	-0.537549	0.595838	PWY-1042: glycolysis IV|unclassified	28	delta-bloating__baseline-abundances	1
0.26799	0.23596	1.13574	0.267278	PWY-1269: CMP-3-deoxy-D-manno-octulosonate biosynthesis	28	delta-bloating__baseline-abundances	1
0.00391293	0.0214443	0.182469	0.856747	PWY-1269: CMP-3-deoxy-D-manno-octulosonate biosynthesis|g__Alistipes.s__Alistipes_shahii	18	delta-bloating__baseline-abundances	1
0.00890453	0.0220922	0.403062	0.690471	PWY-1269: CMP-3-deoxy-D-manno-octulosonate biosynthesis|g__Bacteroides.s__Bacteroides_caccae	16	delta-bloating__baseline-abundances	1
0.00245765	0.0226865	0.108331	0.914634	PWY-1269: CMP-3-deoxy-D-manno-octulosonate biosynthesis|g__Bacteroides.s__Bacteroides_ovatus	17	delta-bloating__baseline-abundances	1
-0.0119863	0.0231823	-0.517045	0.609857	PWY-1269: CMP-3-deoxy-D-manno-octulosonate biosynthesis|g__Bacteroides.s__Bacteroides_thetaiotaomicron	19	delta-bloating__baseline-abundances	1
0.012956	0.0218915	0.591825	0.559502	PWY-1269: CMP-3-deoxy-D-manno-octulosonate biosynthesis|g__Bacteroides.s__Bacteroides_uniformis	20	delta-bloating__baseline-abundances	1
0.0194728	0.0216043	0.901338	0.376365	PWY-1269: CMP-3-deoxy-D-manno-octulosonate biosynthesis|g__Bacteroides.s__Bacteroides_xylanisolvens	12	delta-bloating__baseline-abundances	1
0.0507296	0.0230813	2.19787	0.0378465	PWY-1269: CMP-3-deoxy-D-manno-octulosonate biosynthesis|unclassified	22	delta-bloating__baseline-abundances	1
-0.027743	0.0260825	-1.06366	0.298066	PWY-1861: formaldehyde assimilation II (assimilatory RuMP Cycle)	24	delta-bloating__baseline-abundances	1
-0.0232684	0.0219784	-1.05869	0.300279	PWY-1861: formaldehyde assimilation II (assimilatory RuMP Cycle)|g__Anaerostipes.s__Anaerostipes_hadrus	12	delta-bloating__baseline-abundances	1
-0.0205167	0.0218368	-0.939548	0.35681	PWY-1861: formaldehyde assimilation II (assimilatory RuMP Cycle)|unclassified	16	delta-bloating__baseline-abundances	1
0.134083	0.256943	0.521838	0.606566	PWY-241: C4 photosynthetic carbon assimilation cycle, NADP-ME type	28	delta-bloating__baseline-abundances	1
0.0246343	0.023173	1.06306	0.298336	PWY-241: C4 photosynthetic carbon assimilation cycle, NADP-ME type|unclassified	8	delta-bloating__baseline-abundances	1
0.0326956	0.157071	0.208158	0.836862	PWY-2723: trehalose degradation V	28	delta-bloating__baseline-abundances	1
-0.0299889	0.0244742	-1.22533	0.232341	PWY-2723: trehalose degradation V|g__Bifidobacterium.s__Bifidobacterium_bifidum	8	delta-bloating__baseline-abundances	1
-0.0194213	0.0213144	-0.91118	0.371262	PWY-2723: trehalose degradation V|g__Bifidobacterium.s__Bifidobacterium_longum	20	delta-bloating__baseline-abundances	1
0.0412466	0.0191468	2.15423	0.0414763	PWY-2723: trehalose degradation V|unclassified	16	delta-bloating__baseline-abundances	1
0.199217	0.288165	0.691332	0.495991	PWY-2941: L-lysine biosynthesis II	28	delta-bloating__baseline-abundances	1
-0.0018732	0.021162	-0.0885172	0.9302	PWY-2941: L-lysine biosynthesis II|unclassified	18	delta-bloating__baseline-abundances	1
-0.0588082	0.600423	-0.0979446	0.92279	PWY-2942: L-lysine biosynthesis III	28	delta-bloating__baseline-abundances	1
-0.0224851	0.0242816	-0.926013	0.363658	PWY-2942: L-lysine biosynthesis III|g__Adlercreutzia.s__Adlercreutzia_equolifaciens	10	delta-bloating__baseline-abundances	1
0.0299537	0.0220217	1.36019	0.186411	PWY-2942: L-lysine biosynthesis III|g__Alistipes.s__Alistipes_finegoldii	21	delta-bloating__baseline-abundances	1
0.00470407	0.0213538	0.220292	0.827507	PWY-2942: L-lysine biosynthesis III|g__Alistipes.s__Alistipes_shahii	18	delta-bloating__baseline-abundances	1
-0.0189731	0.0228413	-0.830648	0.41436	PWY-2942: L-lysine biosynthesis III|g__Anaerostipes.s__Anaerostipes_hadrus	13	delta-bloating__baseline-abundances	1
-0.0202052	0.0251681	-0.80281	0.429964	PWY-2942: L-lysine biosynthesis III|g__Asaccharobacter.s__Asaccharobacter_celatus	9	delta-bloating__baseline-abundances	1
-0.0167417	0.023493	-0.712622	0.482951	PWY-2942: L-lysine biosynthesis III|g__Bacteroides.s__Bacteroides_caccae	18	delta-bloating__baseline-abundances	1
-0.00554644	0.0234942	-0.236077	0.815376	PWY-2942: L-lysine biosynthesis III|g__Bacteroides.s__Bacteroides_ovatus	14	delta-bloating__baseline-abundances	1
-0.0218514	0.0230213	-0.949181	0.35199	PWY-2942: L-lysine biosynthesis III|g__Bacteroides.s__Bacteroides_thetaiotaomicron	18	delta-bloating__baseline-abundances	1
0.00767032	0.0225263	0.340505	0.736439	PWY-2942: L-lysine biosynthesis III|g__Bacteroides.s__Bacteroides_uniformis	21	delta-bloating__baseline-abundances	1
0.00743149	0.0263651	0.281869	0.78046	PWY-2942: L-lysine biosynthesis III|g__Bacteroides.s__Bacteroides_vulgatus	22	delta-bloating__baseline-abundances	1
0.0223822	0.0217587	1.02866	0.313898	PWY-2942: L-lysine biosynthesis III|g__Bacteroides.s__Bacteroides_xylanisolvens	13	delta-bloating__baseline-abundances	1
-0.00833382	0.0205449	-0.405639	0.688601	PWY-2942: L-lysine biosynthesis III|g__Bifidobacterium.s__Bifidobacterium_adolescentis	18	delta-bloating__baseline-abundances	1
-0.00518659	0.0214646	-0.241635	0.811116	PWY-2942: L-lysine biosynthesis III|g__Bifidobacterium.s__Bifidobacterium_bifidum	11	delta-bloating__baseline-abundances	1
-0.0407297	0.0245144	-1.66146	0.10963	PWY-2942: L-lysine biosynthesis III|g__Bifidobacterium.s__Bifidobacterium_longum	23	delta-bloating__baseline-abundances	1
-0.0225406	0.0211963	-1.06342	0.298174	PWY-2942: L-lysine biosynthesis III|g__Bifidobacterium.s__Bifidobacterium_pseudocatenulatum	18	delta-bloating__baseline-abundances	1
0.0187229	0.0225347	0.830846	0.41425	PWY-2942: L-lysine biosynthesis III|g__Bilophila.s__Bilophila_wadsworthia	9	delta-bloating__baseline-abundances	1
-0.0267086	0.0375292	-0.711674	0.483527	PWY-2942: L-lysine biosynthesis III|g__Blautia.s__Blautia_obeum	26	delta-bloating__baseline-abundances	1
0.00473147	0.0259441	0.182371	0.856823	PWY-2942: L-lysine biosynthesis III|g__Blautia.s__Blautia_wexlerae	21	delta-bloating__baseline-abundances	1
-0.031415	0.0230191	-1.36473	0.184997	PWY-2942: L-lysine biosynthesis III|g__Blautia.s__Ruminococcus_torques	20	delta-bloating__baseline-abundances	1
-0.0123844	0.0234276	-0.528624	0.601922	PWY-2942: L-lysine biosynthesis III|g__Dorea.s__Dorea_longicatena	10	delta-bloating__baseline-abundances	1
-0.00739085	0.0238029	-0.310502	0.75886	PWY-2942: L-lysine biosynthesis III|g__Eubacterium.s__Eubacterium_hallii	8	delta-bloating__baseline-abundances	1
-0.0372915	0.0229757	-1.62308	0.117636	PWY-2942: L-lysine biosynthesis III|g__Fusicatenibacter.s__Fusicatenibacter_saccharivorans	22	delta-bloating__baseline-abundances	1
0.0393984	0.0230195	1.71152	0.0998803	PWY-2942: L-lysine biosynthesis III|g__Parabacteroides.s__Parabacteroides_distasonis	22	delta-bloating__baseline-abundances	1
0.0231243	0.0217239	1.06446	0.297712	PWY-2942: L-lysine biosynthesis III|g__Parabacteroides.s__Parabacteroides_merdae	18	delta-bloating__baseline-abundances	1
0.16238	0.25958	0.625548	0.537515	PWY-2942: L-lysine biosynthesis III|unclassified	28	delta-bloating__baseline-abundances	1
-0.18117	0.502535	-0.360513	0.721617	PWY-3001: superpathway of L-isoleucine biosynthesis I	28	delta-bloating__baseline-abundances	1
0.0119141	0.0226001	0.527171	0.602914	PWY-3001: superpathway of L-isoleucine biosynthesis I|g__Bacteroides.s__Bacteroides_stercoris	14	delta-bloating__baseline-abundances	1
-0.00862008	0.020469	-0.421128	0.677409	PWY-3001: superpathway of L-isoleucine biosynthesis I|g__Bifidobacterium.s__Bifidobacterium_adolescentis	18	delta-bloating__baseline-abundances	1
-0.0186835	0.0201898	-0.92539	0.363975	PWY-3001: superpathway of L-isoleucine biosynthesis I|g__Bifidobacterium.s__Bifidobacterium_bifidum	12	delta-bloating__baseline-abundances	1
-0.0636367	0.0292718	-2.174	0.0397949	PWY-3001: superpathway of L-isoleucine biosynthesis I|g__Bifidobacterium.s__Bifidobacterium_longum	25	delta-bloating__baseline-abundances	1
-0.0228438	0.0213854	-1.0682	0.296059	PWY-3001: superpathway of L-isoleucine biosynthesis I|g__Bifidobacterium.s__Bifidobacterium_pseudocatenulatum	18	delta-bloating__baseline-abundances	1
-0.017062	0.0236549	-0.721291	0.477699	PWY-3001: superpathway of L-isoleucine biosynthesis I|g__Blautia.s__Blautia_obeum	19	delta-bloating__baseline-abundances	1
-0.0389684	0.023349	-1.66895	0.108122	PWY-3001: superpathway of L-isoleucine biosynthesis I|g__Blautia.s__Ruminococcus_torques	22	delta-bloating__baseline-abundances	1
-0.0232814	0.0231065	-1.00757	0.323712	PWY-3001: superpathway of L-isoleucine biosynthesis I|g__Eubacterium.s__Eubacterium_hallii	8	delta-bloating__baseline-abundances	1
-0.23114	0.318961	-0.724665	0.475664	PWY-3001: superpathway of L-isoleucine biosynthesis I|unclassified	28	delta-bloating__baseline-abundances	1
0.0187736	0.685298	0.0273948	0.978371	PWY-3841: folate transformations II (plants)	28	delta-bloating__baseline-abundances	1
0.0451781	0.0223985	2.01702	0.055013	PWY-3841: folate transformations II (plants)|g__Alistipes.s__Alistipes_finegoldii	22	delta-bloating__baseline-abundances	1
0.0120289	0.0221664	0.542665	0.592365	PWY-3841: folate transformations II (plants)|g__Alistipes.s__Alistipes_putredinis	21	delta-bloating__baseline-abundances	1
-0.0189922	0.0227141	-0.836143	0.411322	PWY-3841: folate transformations II (plants)|g__Anaerostipes.s__Anaerostipes_hadrus	13	delta-bloating__baseline-abundances	1
-0.000881065	0.0240442	-0.0366436	0.971072	PWY-3841: folate transformations II (plants)|g__Bacteroides.s__Bacteroides_caccae	20	delta-bloating__baseline-abundances	1
-0.0171596	0.0231486	-0.74128	0.465716	PWY-3841: folate transformations II (plants)|g__Bacteroides.s__Bacteroides_fragilis	11	delta-bloating__baseline-abundances	1
-0.0124919	0.0222011	-0.562671	0.578877	PWY-3841: folate transformations II (plants)|g__Bacteroides.s__Bacteroides_ovatus	18	delta-bloating__baseline-abundances	1
0.0121218	0.0223737	0.541785	0.592961	PWY-3841: folate transformations II (plants)|g__Bacteroides.s__Bacteroides_stercoris	14	delta-bloating__baseline-abundances	1
-0.0291048	0.0254663	-1.14288	0.264363	PWY-3841: folate transformations II (plants)|g__Bacteroides.s__Bacteroides_thetaiotaomicron	22	delta-bloating__baseline-abundances	1
0.00721795	0.0221793	0.325436	0.747671	PWY-3841: folate transformations II (plants)|g__Bacteroides.s__Bacteroides_uniformis	21	delta-bloating__baseline-abundances	1
0.000944238	0.0276604	0.0341368	0.97305	PWY-3841: folate transformations II (plants)|g__Bacteroides.s__Bacteroides_vulgatus	23	delta-bloating__baseline-abundances	1
0.0216305	0.0210249	1.02881	0.313828	PWY-3841: folate transformations II (plants)|g__Bacteroides.s__Bacteroides_xylanisolvens	13	delta-bloating__baseline-abundances	1
-0.00785528	0.0194007	-0.404897	0.689139	PWY-3841: folate transformations II (plants)|g__Bifidobacterium.s__Bifidobacterium_adolescentis	15	delta-bloating__baseline-abundances	1
-0.01575	0.0214944	-0.732748	0.470809	PWY-3841: folate transformations II (plants)|g__Bifidobacterium.s__Bifidobacterium_longum	20	delta-bloating__baseline-abundances	1
-0.0171962	0.020273	-0.848233	0.404689	PWY-3841: folate transformations II (plants)|g__Bifidobacterium.s__Bifidobacterium_pseudocatenulatum	16	delta-bloating__baseline-abundances	1
-0.0288553	0.0402222	-0.717396	0.480055	PWY-3841: folate transformations II (plants)|g__Blautia.s__Blautia_obeum	26	delta-bloating__baseline-abundances	1
0.0193065	0.0215256	0.896909	0.378677	PWY-3841: folate transformations II (plants)|g__Blautia.s__Blautia_wexlerae	13	delta-bloating__baseline-abundances	1
-0.0183777	0.0241456	-0.761119	0.454	PWY-3841: folate transformations II (plants)|g__Blautia.s__Ruminococcus_torques	22	delta-bloating__baseline-abundances	1
-0.0253856	0.0223797	-1.13432	0.267866	PWY-3841: folate transformations II (plants)|g__Lachnospiraceae_unclassified.s__Eubacterium_rectale	14	delta-bloating__baseline-abundances	1
0.0359181	0.0213421	1.68297	0.105346	PWY-3841: folate transformations II (plants)|g__Parabacteroides.s__Parabacteroides_distasonis	20	delta-bloating__baseline-abundances	1
0.0237837	0.0217004	1.096	0.283954	PWY-3841: folate transformations II (plants)|g__Parabacteroides.s__Parabacteroides_merdae	18	delta-bloating__baseline-abundances	1
-0.00856411	0.0200876	-0.426339	0.67366	PWY-3841: folate transformations II (plants)|g__Roseburia.s__Roseburia_faecis	13	delta-bloating__baseline-abundances	1
0.00154215	0.0204937	0.0752497	0.94064	PWY-3841: folate transformations II (plants)|g__Ruminococcaceae_unclassified.s__Eubacterium_siraeum	11	delta-bloating__baseline-abundances	1
-0.0302384	0.277198	-0.109086	0.914042	PWY-3841: folate transformations II (plants)|unclassified	28	delta-bloating__baseline-abundances	1
0.00256426	0.228214	0.0112362	0.991128	PWY-4041: &gamma;-glutamyl cycle	28	delta-bloating__baseline-abundances	1
-0.0471748	0.028873	-1.63387	0.115338	PWY-4041: &gamma;-glutamyl cycle|g__Bifidobacterium.s__Bifidobacterium_longum	24	delta-bloating__baseline-abundances	1
0.0330308	0.0278984	1.18397	0.24802	PWY-4041: &gamma;-glutamyl cycle|unclassified	24	delta-bloating__baseline-abundances	1
0.00835694	0.660886	0.0126451	0.990016	PWY-4242	28	delta-bloating__baseline-abundances	1
0.0431367	0.0245939	1.75396	0.0922007	PWY-4242|g__Alistipes.s__Alistipes_finegoldii	23	delta-bloating__baseline-abundances	1
0.0172082	0.0216122	0.796226	0.433706	PWY-4242|g__Alistipes.s__Alistipes_putredinis	20	delta-bloating__baseline-abundances	1
0.0181615	0.0203741	0.891402	0.381563	PWY-4242|g__Bacteroides.s__Bacteroides_caccae	14	delta-bloating__baseline-abundances	1
0.014323	0.0222322	0.644246	0.525526	PWY-4242|g__Bacteroides.s__Bacteroides_ovatus	11	delta-bloating__baseline-abundances	1
0.00619543	0.0217832	0.284413	0.778534	PWY-4242|g__Bacteroides.s__Bacteroides_stercoris	12	delta-bloating__baseline-abundances	1
-0.00298979	0.0228681	-0.130741	0.89707	PWY-4242|g__Bacteroides.s__Bacteroides_thetaiotaomicron	13	delta-bloating__baseline-abundances	1
0.00800333	0.021127	0.37882	0.708152	PWY-4242|g__Bacteroides.s__Bacteroides_uniformis	19	delta-bloating__baseline-abundances	1
0.00696638	0.0267306	0.260614	0.796613	PWY-4242|g__Bacteroides.s__Bacteroides_vulgatus	22	delta-bloating__baseline-abundances	1
-0.00784249	0.0192991	-0.406366	0.688075	PWY-4242|g__Bifidobacterium.s__Bifidobacterium_adolescentis	15	delta-bloating__baseline-abundances	1
-0.0213129	0.0199385	-1.06893	0.295734	PWY-4242|g__Bifidobacterium.s__Bifidobacterium_pseudocatenulatum	14	delta-bloating__baseline-abundances	1
-0.0209729	0.0306328	-0.684656	0.50012	PWY-4242|g__Blautia.s__Blautia_obeum	24	delta-bloating__baseline-abundances	1
-0.0316656	0.0239122	-1.32425	0.197895	PWY-4242|g__Blautia.s__Ruminococcus_torques	14	delta-bloating__baseline-abundances	1
-0.00499876	0.0229729	-0.217593	0.829585	PWY-4242|g__Collinsella.s__Collinsella_aerofaciens	15	delta-bloating__baseline-abundances	1
-0.0159313	0.0396632	-0.401665	0.691485	PWY-4242|g__Faecalibacterium.s__Faecalibacterium_prausnitzii	26	delta-bloating__baseline-abundances	1
-0.0310955	0.0249625	-1.24569	0.224902	PWY-4242|g__Fusicatenibacter.s__Fusicatenibacter_saccharivorans	23	delta-bloating__baseline-abundances	1
-0.0209551	0.020788	-1.00804	0.323491	PWY-4242|g__Gemmiger.s__Gemmiger_formicilis	18	delta-bloating__baseline-abundances	1
-0.016571	0.0224536	-0.738014	0.467662	PWY-4242|g__Lachnospiraceae_unclassified.s__Eubacterium_rectale	12	delta-bloating__baseline-abundances	1
0.0479743	0.0202339	2.37099	0.026113	PWY-4242|g__Parabacteroides.s__Parabacteroides_distasonis	15	delta-bloating__baseline-abundances	1
-0.00354575	0.0212597	-0.166783	0.868938	PWY-4242|g__Roseburia.s__Roseburia_faecis	10	delta-bloating__baseline-abundances	1
-0.0309549	0.0203512	-1.52104	0.141317	PWY-4242|g__Ruminococcus.s__Ruminococcus_bicirculans	16	delta-bloating__baseline-abundances	1
0.00281709	0.322368	0.00873873	0.9931	PWY-4242|unclassified	28	delta-bloating__baseline-abundances	1
0.0244846	0.227812	0.107477	0.915304	PWY-4981: L-proline biosynthesis II (from arginine)	28	delta-bloating__baseline-abundances	1
-0.0295449	0.023256	-1.27042	0.216112	PWY-4981: L-proline biosynthesis II (from arginine)|g__Adlercreutzia.s__Adlercreutzia_equolifaciens	8	delta-bloating__baseline-abundances	1
-0.0504579	0.0241275	-2.0913	0.0472622	PWY-4981: L-proline biosynthesis II (from arginine)|g__Asaccharobacter.s__Asaccharobacter_celatus	7	delta-bloating__baseline-abundances	1
0.0247679	0.0227791	1.08731	0.287701	PWY-4981: L-proline biosynthesis II (from arginine)|g__Collinsella.s__Collinsella_aerofaciens	20	delta-bloating__baseline-abundances	1
0.0225445	0.0489657	0.460415	0.649363	PWY-4981: L-proline biosynthesis II (from arginine)|unclassified	27	delta-bloating__baseline-abundances	1
0.399535	0.25129	1.58994	0.124937	PWY-4984: urea cycle	28	delta-bloating__baseline-abundances	1
0.0568706	0.0176928	3.21434	0.00370958	PWY-4984: urea cycle|g__Alistipes.s__Alistipes_finegoldii	19	delta-bloating__baseline-abundances	1
-0.0159822	0.0230709	-0.692741	0.495121	PWY-5005: biotin biosynthesis II	21	delta-bloating__baseline-abundances	1
-0.0290164	0.0252783	-1.14788	0.262334	PWY-5022: 4-aminobutanoate degradation V	23	delta-bloating__baseline-abundances	1
0.447843	0.257091	1.74196	0.0943185	PWY-5030: L-histidine degradation III	28	delta-bloating__baseline-abundances	1
0.0202987	0.0209589	0.968501	0.342454	PWY-5030: L-histidine degradation III|g__Alistipes.s__Alistipes_finegoldii	14	delta-bloating__baseline-abundances	1
0.0122153	0.0222521	0.548949	0.588112	PWY-5030: L-histidine degradation III|g__Alistipes.s__Alistipes_putredinis	21	delta-bloating__baseline-abundances	1
0.00441667	0.02162	0.204287	0.839852	PWY-5030: L-histidine degradation III|g__Alistipes.s__Alistipes_shahii	18	delta-bloating__baseline-abundances	1
-0.00862619	0.0216189	-0.399012	0.693413	PWY-5030: L-histidine degradation III|g__Bacteroides.s__Bacteroides_ovatus	16	delta-bloating__baseline-abundances	1
0.0117171	0.0223788	0.523578	0.605373	PWY-5030: L-histidine degradation III|g__Bacteroides.s__Bacteroides_stercoris	14	delta-bloating__baseline-abundances	1
-0.0238509	0.0256408	-0.93019	0.361535	PWY-5030: L-histidine degradation III|g__Bacteroides.s__Bacteroides_thetaiotaomicron	22	delta-bloating__baseline-abundances	1
0.0115344	0.0244012	0.472699	0.640699	PWY-5030: L-histidine degradation III|g__Bacteroides.s__Bacteroides_uniformis	22	delta-bloating__baseline-abundances	1
0.00743138	0.0263212	0.282334	0.780108	PWY-5030: L-histidine degradation III|g__Bacteroides.s__Bacteroides_vulgatus	22	delta-bloating__baseline-abundances	1
0.0232995	0.0215762	1.07987	0.290932	PWY-5030: L-histidine degradation III|g__Bacteroides.s__Bacteroides_xylanisolvens	12	delta-bloating__baseline-abundances	1
0.00816267	0.0196246	0.41594	0.68115	PWY-5030: L-histidine degradation III|unclassified	16	delta-bloating__baseline-abundances	1
-0.344738	0.659131	-0.523019	0.605756	PWY-5097: L-lysine biosynthesis VI	28	delta-bloating__baseline-abundances	1
0.0298086	0.0219454	1.35831	0.186997	PWY-5097: L-lysine biosynthesis VI|g__Alistipes.s__Alistipes_finegoldii	21	delta-bloating__baseline-abundances	1
-0.0139207	0.0243145	-0.572525	0.572291	PWY-5097: L-lysine biosynthesis VI|g__Anaerostipes.s__Anaerostipes_hadrus	12	delta-bloating__baseline-abundances	1
-0.0442685	0.0246666	-1.79467	0.0853126	PWY-5097: L-lysine biosynthesis VI|g__Asaccharobacter.s__Asaccharobacter_celatus	8	delta-bloating__baseline-abundances	1
-0.00985415	0.0223796	-0.440318	0.663647	PWY-5097: L-lysine biosynthesis VI|g__Bacteroides.s__Bacteroides_caccae	17	delta-bloating__baseline-abundances	1
-0.00321323	0.024189	-0.132839	0.895429	PWY-5097: L-lysine biosynthesis VI|g__Bacteroides.s__Bacteroides_ovatus	13	delta-bloating__baseline-abundances	1
0.0108934	0.0238142	0.457433	0.651474	PWY-5097: L-lysine biosynthesis VI|g__Bacteroides.s__Bacteroides_thetaiotaomicron	13	delta-bloating__baseline-abundances	1
0.00771014	0.0226046	0.341088	0.736006	PWY-5097: L-lysine biosynthesis VI|g__Bacteroides.s__Bacteroides_uniformis	21	delta-bloating__baseline-abundances	1
0.00714863	0.0265364	0.269389	0.789933	PWY-5097: L-lysine biosynthesis VI|g__Bacteroides.s__Bacteroides_vulgatus	22	delta-bloating__baseline-abundances	1
-0.00852129	0.0204867	-0.415943	0.681147	PWY-5097: L-lysine biosynthesis VI|g__Bifidobacterium.s__Bifidobacterium_adolescentis	18	delta-bloating__baseline-abundances	1
-0.00519609	0.0214223	-0.242555	0.810411	PWY-5097: L-lysine biosynthesis VI|g__Bifidobacterium.s__Bifidobacterium_bifidum	11	delta-bloating__baseline-abundances	1
-0.0286055	0.0228927	-1.24955	0.223515	PWY-5097: L-lysine biosynthesis VI|g__Bifidobacterium.s__Bifidobacterium_longum	22	delta-bloating__baseline-abundances	1
-0.0228688	0.021276	-1.07486	0.293124	PWY-5097: L-lysine biosynthesis VI|g__Bifidobacterium.s__Bifidobacterium_pseudocatenulatum	18	delta-bloating__baseline-abundances	1
0.00601631	0.0236599	0.254283	0.801443	PWY-5097: L-lysine biosynthesis VI|g__Bilophila.s__Bilophila_wadsworthia	8	delta-bloating__baseline-abundances	1
-0.02785	0.0374036	-0.744579	0.463755	PWY-5097: L-lysine biosynthesis VI|g__Blautia.s__Blautia_obeum	26	delta-bloating__baseline-abundances	1
0.00318678	0.0261265	0.121975	0.903934	PWY-5097: L-lysine biosynthesis VI|g__Blautia.s__Blautia_wexlerae	21	delta-bloating__baseline-abundances	1
-0.0288939	0.0213243	-1.35498	0.188043	PWY-5097: L-lysine biosynthesis VI|g__Blautia.s__Ruminococcus_torques	19	delta-bloating__baseline-abundances	1
-0.0136245	0.0251542	-0.541638	0.593061	PWY-5097: L-lysine biosynthesis VI|g__Dorea.s__Dorea_longicatena	7	delta-bloating__baseline-abundances	1
-0.0485917	0.0354746	-1.36976	0.183442	PWY-5097: L-lysine biosynthesis VI|g__Faecalibacterium.s__Faecalibacterium_prausnitzii	26	delta-bloating__baseline-abundances	1
-0.0326779	0.0270697	-1.20718	0.239128	PWY-5097: L-lysine biosynthesis VI|g__Fusicatenibacter.s__Fusicatenibacter_saccharivorans	24	delta-bloating__baseline-abundances	1
-0.0307728	0.0229832	-1.33893	0.193139	PWY-5097: L-lysine biosynthesis VI|g__Gemmiger.s__Gemmiger_formicilis	20	delta-bloating__baseline-abundances	1
0.0407673	0.0215209	1.89431	0.0702962	PWY-5097: L-lysine biosynthesis VI|g__Parabacteroides.s__Parabacteroides_distasonis	21	delta-bloating__baseline-abundances	1
0.0233273	0.0217429	1.07287	0.293999	PWY-5097: L-lysine biosynthesis VI|g__Parabacteroides.s__Parabacteroides_merdae	18	delta-bloating__baseline-abundances	1
-0.00174653	0.0214854	-0.0812894	0.935886	PWY-5097: L-lysine biosynthesis VI|g__Ruminococcus.s__Ruminococcus_bromii	19	delta-bloating__baseline-abundances	1
-0.337124	0.335499	-1.00484	0.324997	PWY-5097: L-lysine biosynthesis VI|unclassified	28	delta-bloating__baseline-abundances	1
-0.394435	0.342223	-1.15257	0.260439	PWY-5100: pyruvate fermentation to acetate and lactate II	28	delta-bloating__baseline-abundances	1
-0.00880913	0.0264255	-0.333357	0.74176	PWY-5100: pyruvate fermentation to acetate and lactate II|g__Anaerostipes.s__Anaerostipes_hadrus	22	delta-bloating__baseline-abundances	1
-0.00891296	0.0207375	-0.429798	0.671177	PWY-5100: pyruvate fermentation to acetate and lactate II|g__Bifidobacterium.s__Bifidobacterium_adolescentis	18	delta-bloating__baseline-abundances	1
-0.0632963	0.0294309	-2.15067	0.0417852	PWY-5100: pyruvate fermentation to acetate and lactate II|g__Bifidobacterium.s__Bifidobacterium_longum	25	delta-bloating__baseline-abundances	1
-0.0163909	0.0218163	-0.751313	0.459769	PWY-5100: pyruvate fermentation to acetate and lactate II|g__Bifidobacterium.s__Bifidobacterium_pseudocatenulatum	16	delta-bloating__baseline-abundances	1
0.0160484	0.0543432	0.295316	0.770292	PWY-5100: pyruvate fermentation to acetate and lactate II|g__Blautia.s__Blautia_obeum	27	delta-bloating__baseline-abundances	1
0.0203526	0.0219919	0.92546	0.363939	PWY-5100: pyruvate fermentation to acetate and lactate II|g__Blautia.s__Blautia_wexlerae	15	delta-bloating__baseline-abundances	1
-0.0146372	0.0279866	-0.523008	0.605764	PWY-5100: pyruvate fermentation to acetate and lactate II|g__Blautia.s__Ruminococcus_torques	24	delta-bloating__baseline-abundances	1
0.0216993	0.0240598	0.90189	0.376078	PWY-5100: pyruvate fermentation to acetate and lactate II|g__Collinsella.s__Collinsella_aerofaciens	21	delta-bloating__baseline-abundances	1
-3.22535e-05	0.0235418	-0.00137005	0.998918	PWY-5100: pyruvate fermentation to acetate and lactate II|g__Coprococcus.s__Coprococcus_comes	8	delta-bloating__baseline-abundances	1
-0.0314784	0.0220606	-1.4269	0.166489	PWY-5100: pyruvate fermentation to acetate and lactate II|g__Eubacterium.s__Eubacterium_hallii	20	delta-bloating__baseline-abundances	1
-0.0339742	0.0272813	-1.24533	0.225033	PWY-5100: pyruvate fermentation to acetate and lactate II|g__Fusicatenibacter.s__Fusicatenibacter_saccharivorans	24	delta-bloating__baseline-abundances	1
-0.0212744	0.0216879	-0.980932	0.336412	PWY-5100: pyruvate fermentation to acetate and lactate II|g__Lachnospiraceae_unclassified.s__Eubacterium_rectale	18	delta-bloating__baseline-abundances	1
-0.00830846	0.0201678	-0.411966	0.68402	PWY-5100: pyruvate fermentation to acetate and lactate II|g__Roseburia.s__Roseburia_faecis	13	delta-bloating__baseline-abundances	1
0.0387021	0.272078	0.142246	0.888073	PWY-5100: pyruvate fermentation to acetate and lactate II|unclassified	28	delta-bloating__baseline-abundances	1
-0.521574	0.455804	-1.1443	0.263786	PWY-5103: L-isoleucine biosynthesis III	28	delta-bloating__baseline-abundances	1
0.0233838	0.0218174	1.0718	0.294472	PWY-5103: L-isoleucine biosynthesis III|g__Alistipes.s__Alistipes_finegoldii	15	delta-bloating__baseline-abundances	1
0.00216769	0.0225939	0.0959413	0.924364	PWY-5103: L-isoleucine biosynthesis III|g__Anaerostipes.s__Anaerostipes_hadrus	14	delta-bloating__baseline-abundances	1
3.88193e-05	0.0239079	0.0016237	0.998718	PWY-5103: L-isoleucine biosynthesis III|g__Bacteroides.s__Bacteroides_caccae	20	delta-bloating__baseline-abundances	1
0.0118237	0.0215481	0.548713	0.588271	PWY-5103: L-isoleucine biosynthesis III|g__Bacteroides.s__Bacteroides_ovatus	16	delta-bloating__baseline-abundances	1
0.0119439	0.0226232	0.527949	0.602383	PWY-5103: L-isoleucine biosynthesis III|g__Bacteroides.s__Bacteroides_stercoris	14	delta-bloating__baseline-abundances	1
-0.0201536	0.0243245	-0.82853	0.415535	PWY-5103: L-isoleucine biosynthesis III|g__Bacteroides.s__Bacteroides_thetaiotaomicron	21	delta-bloating__baseline-abundances	1
0.0120282	0.024807	0.484872	0.632164	PWY-5103: L-isoleucine biosynthesis III|g__Bacteroides.s__Bacteroides_uniformis	22	delta-bloating__baseline-abundances	1
0.0345781	0.0204785	1.68851	0.104267	PWY-5103: L-isoleucine biosynthesis III|g__Bacteroides.s__Bacteroides_xylanisolvens	12	delta-bloating__baseline-abundances	1
-0.00893224	0.0202817	-0.440408	0.663583	PWY-5103: L-isoleucine biosynthesis III|g__Bifidobacterium.s__Bifidobacterium_adolescentis	18	delta-bloating__baseline-abundances	1
-0.00540868	0.0209201	-0.25854	0.798194	PWY-5103: L-isoleucine biosynthesis III|g__Bifidobacterium.s__Bifidobacterium_bifidum	11	delta-bloating__baseline-abundances	1
-0.0633652	0.029415	-2.15418	0.0414803	PWY-5103: L-isoleucine biosynthesis III|g__Bifidobacterium.s__Bifidobacterium_longum	25	delta-bloating__baseline-abundances	1
-0.0230441	0.0214378	-1.07493	0.293096	PWY-5103: L-isoleucine biosynthesis III|g__Bifidobacterium.s__Bifidobacterium_pseudocatenulatum	18	delta-bloating__baseline-abundances	1
0.0276762	0.0551771	0.501589	0.620527	PWY-5103: L-isoleucine biosynthesis III|g__Blautia.s__Blautia_obeum	27	delta-bloating__baseline-abundances	1
0.00445902	0.0256114	0.174103	0.863245	PWY-5103: L-isoleucine biosynthesis III|g__Blautia.s__Blautia_wexlerae	21	delta-bloating__baseline-abundances	1
-0.0109724	0.0285837	-0.383869	0.704455	PWY-5103: L-isoleucine biosynthesis III|g__Blautia.s__Ruminococcus_torques	24	delta-bloating__baseline-abundances	1
-0.00347384	0.0258024	-0.134633	0.894025	PWY-5103: L-isoleucine biosynthesis III|g__Coprococcus.s__Coprococcus_comes	6	delta-bloating__baseline-abundances	1
-0.0348859	0.0219632	-1.58838	0.125289	PWY-5103: L-isoleucine biosynthesis III|g__Dorea.s__Dorea_longicatena	12	delta-bloating__baseline-abundances	1
-0.0339648	0.0208186	-1.63147	0.115846	PWY-5103: L-isoleucine biosynthesis III|g__Eubacterium.s__Eubacterium_hallii	13	delta-bloating__baseline-abundances	1
-0.0304456	0.0225187	-1.35202	0.188975	PWY-5103: L-isoleucine biosynthesis III|g__Gemmiger.s__Gemmiger_formicilis	20	delta-bloating__baseline-abundances	1
-0.0156716	0.0212555	-0.737297	0.468089	PWY-5103: L-isoleucine biosynthesis III|g__Lachnospiraceae_unclassified.s__Eubacterium_rectale	17	delta-bloating__baseline-abundances	1
0.0298925	0.0285823	1.04584	0.306055	PWY-5103: L-isoleucine biosynthesis III|g__Parabacteroides.s__Parabacteroides_distasonis	24	delta-bloating__baseline-abundances	1
0.0055842	0.0222601	0.250861	0.804057	PWY-5103: L-isoleucine biosynthesis III|g__Parabacteroides.s__Parabacteroides_merdae	17	delta-bloating__baseline-abundances	1
0.00432636	0.0248968	0.173771	0.863502	PWY-5103: L-isoleucine biosynthesis III|g__Roseburia.s__Roseburia_inulinivorans	9	delta-bloating__baseline-abundances	1
-0.00688011	0.0201566	-0.341332	0.735824	PWY-5103: L-isoleucine biosynthesis III|g__Ruminococcaceae_unclassified.s__Eubacterium_siraeum	12	delta-bloating__baseline-abundances	1
-0.029899	0.0198345	-1.50743	0.144753	PWY-5103: L-isoleucine biosynthesis III|g__Ruminococcus.s__Ruminococcus_bicirculans	16	delta-bloating__baseline-abundances	1
-0.128969	0.221514	-0.582215	0.565851	PWY-5103: L-isoleucine biosynthesis III|unclassified	28	delta-bloating__baseline-abundances	1
0.31164	0.255232	1.22101	0.233944	PWY-5104: L-isoleucine biosynthesis IV	28	delta-bloating__baseline-abundances	1
0.0297317	0.0286488	1.0378	0.309707	PWY-5104: L-isoleucine biosynthesis IV|g__Parabacteroides.s__Parabacteroides_distasonis	24	delta-bloating__baseline-abundances	1
0.0173423	0.0248633	0.697505	0.492189	PWY-5104: L-isoleucine biosynthesis IV|g__Parabacteroides.s__Parabacteroides_merdae	19	delta-bloating__baseline-abundances	1
0.0221168	0.0204949	1.07914	0.291253	PWY-5104: L-isoleucine biosynthesis IV|unclassified	13	delta-bloating__baseline-abundances	1
0.0992011	0.323376	0.306767	0.761666	PWY-5121: superpathway of geranylgeranyl diphosphate biosynthesis II (via MEP)	28	delta-bloating__baseline-abundances	1
0.0118063	0.0231265	0.510508	0.61436	PWY-5121: superpathway of geranylgeranyl diphosphate biosynthesis II (via MEP)|g__Bacteroides.s__Bacteroides_vulgatus	21	delta-bloating__baseline-abundances	1
0.153707	0.383398	0.400907	0.692036	PWY-5154: L-arginine biosynthesis III (via N-acetyl-L-citrulline)	28	delta-bloating__baseline-abundances	1
0.0495041	0.0186716	2.65131	0.0139784	PWY-5154: L-arginine biosynthesis III (via N-acetyl-L-citrulline)|g__Alistipes.s__Alistipes_finegoldii	19	delta-bloating__baseline-abundances	1
-0.0235356	0.0197181	-1.1936	0.244299	PWY-5154: L-arginine biosynthesis III (via N-acetyl-L-citrulline)|g__Blautia.s__Ruminococcus_torques	15	delta-bloating__baseline-abundances	1
0.01206	0.0314623	0.383314	0.704861	PWY-5154: L-arginine biosynthesis III (via N-acetyl-L-citrulline)|unclassified	25	delta-bloating__baseline-abundances	1
0.00739075	0.0199136	0.37114	0.713789	PWY-5173	11	delta-bloating__baseline-abundances	1
-0.159649	0.2412	-0.661896	0.514344	PWY-5188: tetrapyrrole biosynthesis I (from glutamate)	28	delta-bloating__baseline-abundances	1
-0.0281286	0.0394773	-0.712527	0.483009	PWY-5188: tetrapyrrole biosynthesis I (from glutamate)|g__Blautia.s__Blautia_obeum	26	delta-bloating__baseline-abundances	1
0.00291537	0.0267097	0.10915	0.913991	PWY-5188: tetrapyrrole biosynthesis I (from glutamate)|g__Blautia.s__Blautia_wexlerae	21	delta-bloating__baseline-abundances	1
-0.00825467	0.0200683	-0.411328	0.684482	PWY-5188: tetrapyrrole biosynthesis I (from glutamate)|g__Roseburia.s__Roseburia_faecis	13	delta-bloating__baseline-abundances	1
-0.0303603	0.0200082	-1.51739	0.14223	PWY-5188: tetrapyrrole biosynthesis I (from glutamate)|g__Ruminococcus.s__Ruminococcus_bicirculans	16	delta-bloating__baseline-abundances	1
-0.00202884	0.0214588	-0.0945461	0.92546	PWY-5188: tetrapyrrole biosynthesis I (from glutamate)|g__Ruminococcus.s__Ruminococcus_bromii	19	delta-bloating__baseline-abundances	1
0.191752	0.206488	0.928634	0.362325	PWY-5188: tetrapyrrole biosynthesis I (from glutamate)|unclassified	28	delta-bloating__baseline-abundances	1
0.0163286	0.0514174	0.31757	0.753558	PWY-5304: superpathway of sulfur oxidation (Acidianus ambivalens)	27	delta-bloating__baseline-abundances	1
-0.0149048	0.024027	-0.620334	0.540884	PWY-5304: superpathway of sulfur oxidation (Acidianus ambivalens)|g__Anaerostipes.s__Anaerostipes_hadrus	17	delta-bloating__baseline-abundances	1
0.00118004	0.0236352	0.0499271	0.960594	PWY-5304: superpathway of sulfur oxidation (Acidianus ambivalens)|g__Blautia.s__Blautia_obeum	20	delta-bloating__baseline-abundances	1
-0.0109961	0.023879	-0.460494	0.649307	PWY-5304: superpathway of sulfur oxidation (Acidianus ambivalens)|g__Blautia.s__Ruminococcus_torques	20	delta-bloating__baseline-abundances	1
-0.0214406	0.0219611	-0.976299	0.338655	PWY-5304: superpathway of sulfur oxidation (Acidianus ambivalens)|g__Lachnospiraceae_unclassified.s__Eubacterium_rectale	19	delta-bloating__baseline-abundances	1
-0.0145798	0.0237468	-0.613969	0.545012	PWY-5304: superpathway of sulfur oxidation (Acidianus ambivalens)|unclassified	10	delta-bloating__baseline-abundances	1
0.0020165	0.0195486	0.103153	0.918699	PWY-5345: superpathway of L-methionine biosynthesis (by sulfhydrylation)	16	delta-bloating__baseline-abundances	1
-0.0228495	0.206714	-0.110537	0.912903	PWY-5347: superpathway of L-methionine biosynthesis (transsulfuration)	28	delta-bloating__baseline-abundances	1
-0.014876	0.022656	-0.656603	0.517683	PWY-5347: superpathway of L-methionine biosynthesis (transsulfuration)|g__Blautia.s__Ruminococcus_torques	8	delta-bloating__baseline-abundances	1
0.00904533	0.0263851	0.342819	0.734719	PWY-5347: superpathway of L-methionine biosynthesis (transsulfuration)|unclassified	23	delta-bloating__baseline-abundances	1
-0.0479669	0.0215758	-2.22318	0.0358749	PWY-5367: petroselinate biosynthesis	20	delta-bloating__baseline-abundances	1
-0.0413526	0.0191393	-2.16062	0.0409261	PWY-5367: petroselinate biosynthesis|g__Blautia.s__Ruminococcus_torques	16	delta-bloating__baseline-abundances	1
-0.101732	0.201581	-0.504672	0.618392	PWY-5384: sucrose degradation IV (sucrose phosphorylase)	28	delta-bloating__baseline-abundances	1
-0.0190021	0.0200578	-0.947369	0.352893	PWY-5384: sucrose degradation IV (sucrose phosphorylase)|g__Bifidobacterium.s__Bifidobacterium_bifidum	12	delta-bloating__baseline-abundances	1
-0.070493	0.0283588	-2.48576	0.0202866	PWY-5384: sucrose degradation IV (sucrose phosphorylase)|g__Bifidobacterium.s__Bifidobacterium_longum	25	delta-bloating__baseline-abundances	1
0.04327	0.0219376	1.97242	0.0601902	PWY-5384: sucrose degradation IV (sucrose phosphorylase)|unclassified	18	delta-bloating__baseline-abundances	1
-0.0151034	0.0201475	-0.749641	0.460757	PWY-5464: superpathway of cytosolic glycolysis (plants), pyruvate dehydrogenase and TCA cycle	10	delta-bloating__baseline-abundances	1
0.0166661	0.378818	0.043995	0.965272	PWY-5484: glycolysis II (from fructose 6-phosphate)	28	delta-bloating__baseline-abundances	1
0.0375984	0.0476531	0.789002	0.437836	PWY-5484: glycolysis II (from fructose 6-phosphate)|unclassified	27	delta-bloating__baseline-abundances	1
0.0355295	0.0168389	2.10997	0.0454745	PWY-5497: purine nucleobases degradation II (anaerobic)	14	delta-bloating__baseline-abundances	1
0.024737	0.0484796	0.510255	0.614534	PWY-5505: L-glutamate and L-glutamine biosynthesis	27	delta-bloating__baseline-abundances	1
-0.0169182	0.0230385	-0.734345	0.469853	PWY-5505: L-glutamate and L-glutamine biosynthesis|unclassified	20	delta-bloating__baseline-abundances	1
0.156955	0.334556	0.469146	0.6432	PWY-5659: GDP-mannose biosynthesis	28	delta-bloating__baseline-abundances	1
0.00421099	0.0212151	0.19849	0.844334	PWY-5659: GDP-mannose biosynthesis|g__Alistipes.s__Alistipes_shahii	18	delta-bloating__baseline-abundances	1
-0.0182342	0.0219841	-0.829425	0.415038	PWY-5659: GDP-mannose biosynthesis|g__Bacteroides.s__Bacteroides_vulgatus	20	delta-bloating__baseline-abundances	1
-0.00259132	0.021297	-0.121675	0.904169	PWY-5659: GDP-mannose biosynthesis|g__Blautia.s__Blautia_obeum	14	delta-bloating__baseline-abundances	1
-0.00635758	0.0273783	-0.232212	0.818342	PWY-5659: GDP-mannose biosynthesis|g__Faecalibacterium.s__Faecalibacterium_prausnitzii	23	delta-bloating__baseline-abundances	1
-0.0302109	0.0203017	-1.48809	0.149749	PWY-5659: GDP-mannose biosynthesis|g__Ruminococcus.s__Ruminococcus_bicirculans	16	delta-bloating__baseline-abundances	1
0.00129664	0.0520247	0.0249235	0.980322	PWY-5659: GDP-mannose biosynthesis|unclassified	27	delta-bloating__baseline-abundances	1
0.0289813	0.559973	0.0517548	0.959152	PWY-5667: CDP-diacylglycerol biosynthesis I	28	delta-bloating__baseline-abundances	1
0.0342945	0.0219263	1.56408	0.13089	PWY-5667: CDP-diacylglycerol biosynthesis I|g__Alistipes.s__Alistipes_finegoldii	21	delta-bloating__baseline-abundances	1
0.00666003	0.0232184	0.286843	0.776695	PWY-5667: CDP-diacylglycerol biosynthesis I|g__Bacteroides.s__Bacteroides_caccae	19	delta-bloating__baseline-abundances	1
0.00353916	0.021331	0.165916	0.869613	PWY-5667: CDP-diacylglycerol biosynthesis I|g__Bacteroides.s__Bacteroides_ovatus	15	delta-bloating__baseline-abundances	1
0.0117768	0.0227891	0.516773	0.610044	PWY-5667: CDP-diacylglycerol biosynthesis I|g__Bacteroides.s__Bacteroides_stercoris	14	delta-bloating__baseline-abundances	1
0.00419386	0.0225472	0.186004	0.854005	PWY-5667: CDP-diacylglycerol biosynthesis I|g__Bacteroides.s__Bacteroides_thetaiotaomicron	13	delta-bloating__baseline-abundances	1
0.0124728	0.0217085	0.574557	0.570938	PWY-5667: CDP-diacylglycerol biosynthesis I|g__Bacteroides.s__Bacteroides_uniformis	20	delta-bloating__baseline-abundances	1
0.0119689	0.0235789	0.507611	0.616359	PWY-5667: CDP-diacylglycerol biosynthesis I|g__Bacteroides.s__Bacteroides_vulgatus	21	delta-bloating__baseline-abundances	1
0.0400964	0.0201767	1.98726	0.0584208	PWY-5667: CDP-diacylglycerol biosynthesis I|g__Bacteroides.s__Bacteroides_xylanisolvens	11	delta-bloating__baseline-abundances	1
0.0117634	0.0531709	0.221238	0.826779	PWY-5667: CDP-diacylglycerol biosynthesis I|g__Blautia.s__Blautia_obeum	27	delta-bloating__baseline-abundances	1
0.0128784	0.0252706	0.509622	0.614971	PWY-5667: CDP-diacylglycerol biosynthesis I|g__Blautia.s__Blautia_wexlerae	21	delta-bloating__baseline-abundances	1
-0.0318466	0.0227983	-1.39689	0.175231	PWY-5667: CDP-diacylglycerol biosynthesis I|g__Blautia.s__Ruminococcus_torques	21	delta-bloating__baseline-abundances	1
-0.0235069	0.0249083	-0.943737	0.354708	PWY-5667: CDP-diacylglycerol biosynthesis I|g__Dialister.s__Dialister_invisus	6	delta-bloating__baseline-abundances	1
0.0234031	0.0523904	0.446706	0.659092	PWY-5667: CDP-diacylglycerol biosynthesis I|g__Faecalibacterium.s__Faecalibacterium_prausnitzii	27	delta-bloating__baseline-abundances	1
-0.0336	0.0267592	-1.25564	0.221334	PWY-5667: CDP-diacylglycerol biosynthesis I|g__Fusicatenibacter.s__Fusicatenibacter_saccharivorans	24	delta-bloating__baseline-abundances	1
-0.0205112	0.0207744	-0.987328	0.333332	PWY-5667: CDP-diacylglycerol biosynthesis I|g__Lachnospiraceae_unclassified.s__Eubacterium_rectale	15	delta-bloating__baseline-abundances	1
0.039398	0.0202373	1.9468	0.0633538	PWY-5667: CDP-diacylglycerol biosynthesis I|g__Parabacteroides.s__Parabacteroides_distasonis	16	delta-bloating__baseline-abundances	1
0.00575543	0.0218457	0.263459	0.794446	PWY-5667: CDP-diacylglycerol biosynthesis I|g__Parabacteroides.s__Parabacteroides_merdae	15	delta-bloating__baseline-abundances	1
-0.0135862	0.0208954	-0.650197	0.521741	PWY-5667: CDP-diacylglycerol biosynthesis I|g__Roseburia.s__Roseburia_faecis	11	delta-bloating__baseline-abundances	1
-0.0649763	0.244744	-0.265487	0.792902	PWY-5667: CDP-diacylglycerol biosynthesis I|unclassified	28	delta-bloating__baseline-abundances	1
-0.409932	0.202923	-2.02014	0.0546659	PWY-5676: acetyl-CoA fermentation to butanoate II	28	delta-bloating__baseline-abundances	1
-0.00740676	0.0258784	-0.286214	0.77717	PWY-5676: acetyl-CoA fermentation to butanoate II|g__Anaerostipes.s__Anaerostipes_hadrus	19	delta-bloating__baseline-abundances	1
-0.043323	0.0222913	-1.9435	0.0637727	PWY-5676: acetyl-CoA fermentation to butanoate II|unclassified	19	delta-bloating__baseline-abundances	1
-0.195783	0.758359	-0.258167	0.798479	PWY-5686: UMP biosynthesis I	28	delta-bloating__baseline-abundances	1
0.0420449	0.0241263	1.7427	0.0941873	PWY-5686: UMP biosynthesis I|g__Alistipes.s__Alistipes_finegoldii	23	delta-bloating__baseline-abundances	1
0.0121086	0.0221025	0.547841	0.58886	PWY-5686: UMP biosynthesis I|g__Alistipes.s__Alistipes_putredinis	21	delta-bloating__baseline-abundances	1
0.0221568	0.0232923	0.951252	0.350959	PWY-5686: UMP biosynthesis I|g__Anaerostipes.s__Anaerostipes_hadrus	8	delta-bloating__baseline-abundances	1
0.0173672	0.0209017	0.830898	0.414221	PWY-5686: UMP biosynthesis I|g__Bacteroides.s__Bacteroides_caccae	17	delta-bloating__baseline-abundances	1
-0.0073713	0.0221481	-0.332819	0.74216	PWY-5686: UMP biosynthesis I|g__Bacteroides.s__Bacteroides_ovatus	12	delta-bloating__baseline-abundances	1
0.0122268	0.0226042	0.540906	0.593558	PWY-5686: UMP biosynthesis I|g__Bacteroides.s__Bacteroides_stercoris	14	delta-bloating__baseline-abundances	1
-0.0107119	0.024314	-0.440564	0.663471	PWY-5686: UMP biosynthesis I|g__Bacteroides.s__Bacteroides_thetaiotaomicron	19	delta-bloating__baseline-abundances	1
0.0115081	0.0245396	0.46896	0.64333	PWY-5686: UMP biosynthesis I|g__Bacteroides.s__Bacteroides_uniformis	22	delta-bloating__baseline-abundances	1
0.00742202	0.0264183	0.280942	0.781163	PWY-5686: UMP biosynthesis I|g__Bacteroides.s__Bacteroides_vulgatus	22	delta-bloating__baseline-abundances	1
0.02273	0.0215249	1.05599	0.301488	PWY-5686: UMP biosynthesis I|g__Bacteroides.s__Bacteroides_xylanisolvens	13	delta-bloating__baseline-abundances	1
-0.00905038	0.0205442	-0.440531	0.663495	PWY-5686: UMP biosynthesis I|g__Bifidobacterium.s__Bifidobacterium_adolescentis	18	delta-bloating__baseline-abundances	1
-0.0189427	0.0203962	-0.928736	0.362273	PWY-5686: UMP biosynthesis I|g__Bifidobacterium.s__Bifidobacterium_bifidum	12	delta-bloating__baseline-abundances	1
-0.0271619	0.0215805	-1.25863	0.22027	PWY-5686: UMP biosynthesis I|g__Bifidobacterium.s__Bifidobacterium_longum	21	delta-bloating__baseline-abundances	1
-0.017177	0.02093	-0.820686	0.419902	PWY-5686: UMP biosynthesis I|g__Bifidobacterium.s__Bifidobacterium_pseudocatenulatum	17	delta-bloating__baseline-abundances	1
-0.0256785	0.0394984	-0.650116	0.521792	PWY-5686: UMP biosynthesis I|g__Blautia.s__Blautia_obeum	26	delta-bloating__baseline-abundances	1
0.00464314	0.0269372	0.172369	0.864593	PWY-5686: UMP biosynthesis I|g__Blautia.s__Blautia_wexlerae	20	delta-bloating__baseline-abundances	1
-0.0399771	0.0242789	-1.64658	0.112678	PWY-5686: UMP biosynthesis I|g__Blautia.s__Ruminococcus_torques	23	delta-bloating__baseline-abundances	1
0.00305964	0.0220501	0.138759	0.890798	PWY-5686: UMP biosynthesis I|g__Collinsella.s__Collinsella_aerofaciens	19	delta-bloating__baseline-abundances	1
-0.00614201	0.0243985	-0.251737	0.803387	PWY-5686: UMP biosynthesis I|g__Coprococcus.s__Coprococcus_comes	7	delta-bloating__baseline-abundances	1
-0.0353316	0.023551	-1.50022	0.1466	PWY-5686: UMP biosynthesis I|g__Eubacterium.s__Eubacterium_hallii	7	delta-bloating__baseline-abundances	1
0.0255804	0.0268205	0.953765	0.349711	PWY-5686: UMP biosynthesis I|g__Faecalibacterium.s__Faecalibacterium_prausnitzii	24	delta-bloating__baseline-abundances	1
-0.033791	0.0271751	-1.24345	0.225711	PWY-5686: UMP biosynthesis I|g__Fusicatenibacter.s__Fusicatenibacter_saccharivorans	24	delta-bloating__baseline-abundances	1
-0.0398028	0.0205953	-1.93261	0.0651684	PWY-5686: UMP biosynthesis I|g__Gemmiger.s__Gemmiger_formicilis	19	delta-bloating__baseline-abundances	1
-0.0162344	0.0210026	-0.772968	0.447088	PWY-5686: UMP biosynthesis I|g__Lachnospiraceae_unclassified.s__Eubacterium_rectale	17	delta-bloating__baseline-abundances	1
0.0393873	0.0204033	1.93044	0.0654503	PWY-5686: UMP biosynthesis I|g__Oscillibacter.s__Oscillibacter_sp_57_20	10	delta-bloating__baseline-abundances	1
0.0381607	0.0208646	1.82897	0.0798579	PWY-5686: UMP biosynthesis I|g__Parabacteroides.s__Parabacteroides_distasonis	20	delta-bloating__baseline-abundances	1
0.00513896	0.0213553	0.24064	0.811878	PWY-5686: UMP biosynthesis I|g__Parabacteroides.s__Parabacteroides_merdae	17	delta-bloating__baseline-abundances	1
-0.00835053	0.0199302	-0.418989	0.678951	PWY-5686: UMP biosynthesis I|g__Roseburia.s__Roseburia_faecis	12	delta-bloating__baseline-abundances	1
0.00219828	0.0208502	0.105432	0.916909	PWY-5686: UMP biosynthesis I|g__Ruminococcaceae_unclassified.s__Eubacterium_siraeum	9	delta-bloating__baseline-abundances	1
-0.0251497	0.0201566	-1.24772	0.224172	PWY-5686: UMP biosynthesis I|g__Ruminococcus.s__Ruminococcus_bicirculans	15	delta-bloating__baseline-abundances	1
-0.109625	0.282553	-0.387982	0.701449	PWY-5686: UMP biosynthesis I|unclassified	28	delta-bloating__baseline-abundances	1
-0.339976	0.172105	-1.97539	0.0598318	PWY-5690: TCA cycle II (plants and fungi)	28	delta-bloating__baseline-abundances	1
-0.018873	0.0251799	-0.749528	0.460823	PWY-5690: TCA cycle II (plants and fungi)|unclassified	21	delta-bloating__baseline-abundances	1
0.109738	0.537439	0.204187	0.839929	PWY-5695: inosine 5'-phosphate degradation	28	delta-bloating__baseline-abundances	1
0.0425776	0.0244124	1.7441	0.0939386	PWY-5695: inosine 5'-phosphate degradation|g__Alistipes.s__Alistipes_finegoldii	23	delta-bloating__baseline-abundances	1
0.0119238	0.0222684	0.535459	0.59726	PWY-5695: inosine 5'-phosphate degradation|g__Alistipes.s__Alistipes_putredinis	21	delta-bloating__baseline-abundances	1
0.00420108	0.0212881	0.197344	0.84522	PWY-5695: inosine 5'-phosphate degradation|g__Alistipes.s__Alistipes_shahii	18	delta-bloating__baseline-abundances	1
-0.00403259	0.0285026	-0.141482	0.88867	PWY-5695: inosine 5'-phosphate degradation|g__Anaerostipes.s__Anaerostipes_hadrus	23	delta-bloating__baseline-abundances	1
0.0176853	0.02047	0.863962	0.396161	PWY-5695: inosine 5'-phosphate degradation|g__Bacteroides.s__Bacteroides_caccae	15	delta-bloating__baseline-abundances	1
0.00604662	0.0219603	0.275343	0.785409	PWY-5695: inosine 5'-phosphate degradation|g__Bacteroides.s__Bacteroides_ovatus	16	delta-bloating__baseline-abundances	1
0.0121154	0.0228875	0.529346	0.601428	PWY-5695: inosine 5'-phosphate degradation|g__Bacteroides.s__Bacteroides_stercoris	14	delta-bloating__baseline-abundances	1
0.00040773	0.0239607	0.0170166	0.986564	PWY-5695: inosine 5'-phosphate degradation|g__Bacteroides.s__Bacteroides_thetaiotaomicron	15	delta-bloating__baseline-abundances	1
0.0181323	0.0237504	0.763454	0.452633	PWY-5695: inosine 5'-phosphate degradation|g__Bacteroides.s__Bacteroides_uniformis	21	delta-bloating__baseline-abundances	1
0.000681682	0.0277803	0.0245383	0.980626	PWY-5695: inosine 5'-phosphate degradation|g__Bacteroides.s__Bacteroides_vulgatus	23	delta-bloating__baseline-abundances	1
0.0337808	0.021163	1.59622	0.123525	PWY-5695: inosine 5'-phosphate degradation|g__Bacteroides.s__Bacteroides_xylanisolvens	11	delta-bloating__baseline-abundances	1
-0.0133357	0.0286031	-0.466232	0.645253	PWY-5695: inosine 5'-phosphate degradation|g__Blautia.s__Blautia_obeum	23	delta-bloating__baseline-abundances	1
0.00332077	0.0266375	0.124665	0.901827	PWY-5695: inosine 5'-phosphate degradation|g__Blautia.s__Blautia_wexlerae	21	delta-bloating__baseline-abundances	1
-0.0391714	0.0223287	-1.75431	0.0921397	PWY-5695: inosine 5'-phosphate degradation|g__Blautia.s__Ruminococcus_torques	21	delta-bloating__baseline-abundances	1
0.0189637	0.023283	0.814484	0.423376	PWY-5695: inosine 5'-phosphate degradation|g__Faecalibacterium.s__Faecalibacterium_prausnitzii	18	delta-bloating__baseline-abundances	1
-0.0340558	0.0268942	-1.26629	0.217563	PWY-5695: inosine 5'-phosphate degradation|g__Fusicatenibacter.s__Fusicatenibacter_saccharivorans	24	delta-bloating__baseline-abundances	1
0.0347635	0.0205859	1.6887	0.104229	PWY-5695: inosine 5'-phosphate degradation|g__Parabacteroides.s__Parabacteroides_distasonis	19	delta-bloating__baseline-abundances	1
0.0173655	0.0228576	0.759727	0.454816	PWY-5695: inosine 5'-phosphate degradation|g__Roseburia.s__Roseburia_faecis	8	delta-bloating__baseline-abundances	1
-0.0299002	0.0201986	-1.48031	0.1518	PWY-5695: inosine 5'-phosphate degradation|g__Ruminococcus.s__Ruminococcus_bicirculans	16	delta-bloating__baseline-abundances	1
0.12565	0.206195	0.609374	0.548003	PWY-5695: inosine 5'-phosphate degradation|unclassified	28	delta-bloating__baseline-abundances	1
-0.055792	0.198498	-0.281072	0.781065	PWY-5913: partial TCA cycle (obligate autotrophs)	28	delta-bloating__baseline-abundances	1
0.0379367	0.0203402	1.86511	0.0744391	PWY-5913: partial TCA cycle (obligate autotrophs)|unclassified	11	delta-bloating__baseline-abundances	1
-0.0424446	0.0185867	-2.2836	0.0315407	PWY-5971: palmitate biosynthesis (type II fatty acid synthase)	20	delta-bloating__baseline-abundances	1
0.636518	0.424721	1.49867	0.146997	PWY-5973: cis-vaccenate biosynthesis	28	delta-bloating__baseline-abundances	1
0.0611684	0.0209176	2.92425	0.00742411	PWY-5973: cis-vaccenate biosynthesis|g__Alistipes.s__Alistipes_finegoldii	22	delta-bloating__baseline-abundances	1
1.07415e-05	0.0239269	0.000448931	0.999646	PWY-5973: cis-vaccenate biosynthesis|g__Bacteroides.s__Bacteroides_caccae	20	delta-bloating__baseline-abundances	1
-0.01242	0.0229855	-0.540339	0.593943	PWY-5973: cis-vaccenate biosynthesis|g__Bacteroides.s__Bacteroides_ovatus	18	delta-bloating__baseline-abundances	1
0.0120236	0.022661	0.530585	0.600582	PWY-5973: cis-vaccenate biosynthesis|g__Bacteroides.s__Bacteroides_stercoris	14	delta-bloating__baseline-abundances	1
-0.00834895	0.0249268	-0.334938	0.740582	PWY-5973: cis-vaccenate biosynthesis|g__Bacteroides.s__Bacteroides_thetaiotaomicron	21	delta-bloating__baseline-abundances	1
0.0117363	0.02467	0.475733	0.638566	PWY-5973: cis-vaccenate biosynthesis|g__Bacteroides.s__Bacteroides_uniformis	22	delta-bloating__baseline-abundances	1
2.82709e-05	0.0200735	0.00140836	0.998888	PWY-5973: cis-vaccenate biosynthesis|g__Bacteroides.s__Bacteroides_vulgatus	12	delta-bloating__baseline-abundances	1
0.0208482	0.0210593	0.989976	0.332062	PWY-5973: cis-vaccenate biosynthesis|g__Bacteroides.s__Bacteroides_xylanisolvens	13	delta-bloating__baseline-abundances	1
-0.0170248	0.022226	-0.765986	0.451153	PWY-5973: cis-vaccenate biosynthesis|g__Bifidobacterium.s__Bifidobacterium_longum	8	delta-bloating__baseline-abundances	1
-0.041557	0.0191047	-2.17522	0.0396925	PWY-5973: cis-vaccenate biosynthesis|g__Blautia.s__Ruminococcus_torques	16	delta-bloating__baseline-abundances	1
0.0395474	0.0232569	1.70046	0.10197	PWY-5973: cis-vaccenate biosynthesis|g__Parabacteroides.s__Parabacteroides_distasonis	22	delta-bloating__baseline-abundances	1
0.0152562	0.0243719	0.625972	0.537242	PWY-5973: cis-vaccenate biosynthesis|g__Parabacteroides.s__Parabacteroides_merdae	19	delta-bloating__baseline-abundances	1
-0.00560087	0.0563096	-0.0994655	0.921595	PWY-5973: cis-vaccenate biosynthesis|unclassified	27	delta-bloating__baseline-abundances	1
0.259559	0.253037	1.02577	0.315226	PWY-5989: stearate biosynthesis II (bacteria and plants)	28	delta-bloating__baseline-abundances	1
0.0635744	0.0189191	3.36033	0.00259872	PWY-5989: stearate biosynthesis II (bacteria and plants)|g__Alistipes.s__Alistipes_finegoldii	21	delta-bloating__baseline-abundances	1
-0.0002082	0.0202694	-0.0102717	0.991889	PWY-5989: stearate biosynthesis II (bacteria and plants)|g__Bacteroides.s__Bacteroides_vulgatus	12	delta-bloating__baseline-abundances	1
0.0236938	0.0201163	1.17784	0.250407	PWY-5989: stearate biosynthesis II (bacteria and plants)|unclassified	13	delta-bloating__baseline-abundances	1
-0.192278	0.618232	-0.311013	0.758476	PWY-6121: 5-aminoimidazole ribonucleotide biosynthesis I	28	delta-bloating__baseline-abundances	1
0.04944	0.0217048	2.27784	0.0319324	PWY-6121: 5-aminoimidazole ribonucleotide biosynthesis I|g__Alistipes.s__Alistipes_finegoldii	22	delta-bloating__baseline-abundances	1
0.0122548	0.0221635	0.552927	0.585428	PWY-6121: 5-aminoimidazole ribonucleotide biosynthesis I|g__Alistipes.s__Alistipes_putredinis	21	delta-bloating__baseline-abundances	1
0.00471606	0.0212625	0.221802	0.826345	PWY-6121: 5-aminoimidazole ribonucleotide biosynthesis I|g__Alistipes.s__Alistipes_shahii	18	delta-bloating__baseline-abundances	1
-0.0219807	0.0269742	-0.814878	0.423155	PWY-6121: 5-aminoimidazole ribonucleotide biosynthesis I|g__Anaerostipes.s__Anaerostipes_hadrus	21	delta-bloating__baseline-abundances	1
0.013879	0.0206783	0.671186	0.508511	PWY-6121: 5-aminoimidazole ribonucleotide biosynthesis I|g__Bacteroides.s__Bacteroides_caccae	14	delta-bloating__baseline-abundances	1
0.0181045	0.0240789	0.75188	0.459434	PWY-6121: 5-aminoimidazole ribonucleotide biosynthesis I|g__Bacteroides.s__Bacteroides_thetaiotaomicron	14	delta-bloating__baseline-abundances	1
0.0127931	0.0214604	0.596128	0.556671	PWY-6121: 5-aminoimidazole ribonucleotide biosynthesis I|g__Bacteroides.s__Bacteroides_uniformis	20	delta-bloating__baseline-abundances	1
0.00686249	0.0270182	0.253995	0.801663	PWY-6121: 5-aminoimidazole ribonucleotide biosynthesis I|g__Bacteroides.s__Bacteroides_vulgatus	22	delta-bloating__baseline-abundances	1
-0.0077607	0.0215803	-0.35962	0.722276	PWY-6121: 5-aminoimidazole ribonucleotide biosynthesis I|g__Bifidobacterium.s__Bifidobacterium_adolescentis	18	delta-bloating__baseline-abundances	1
-0.00718674	0.0221515	-0.324436	0.748418	PWY-6121: 5-aminoimidazole ribonucleotide biosynthesis I|g__Bifidobacterium.s__Bifidobacterium_bifidum	10	delta-bloating__baseline-abundances	1
-0.031204	0.0237225	-1.31538	0.200812	PWY-6121: 5-aminoimidazole ribonucleotide biosynthesis I|g__Bifidobacterium.s__Bifidobacterium_longum	22	delta-bloating__baseline-abundances	1
-0.0326433	0.0211686	-1.54206	0.136143	PWY-6121: 5-aminoimidazole ribonucleotide biosynthesis I|g__Bifidobacterium.s__Bifidobacterium_pseudocatenulatum	19	delta-bloating__baseline-abundances	1
0.0145353	0.0241474	0.601941	0.552858	PWY-6121: 5-aminoimidazole ribonucleotide biosynthesis I|g__Bilophila.s__Bilophila_wadsworthia	8	delta-bloating__baseline-abundances	1
-0.0269853	0.0372687	-0.724073	0.47602	PWY-6121: 5-aminoimidazole ribonucleotide biosynthesis I|g__Blautia.s__Blautia_obeum	26	delta-bloating__baseline-abundances	1
0.0037796	0.0263647	0.143358	0.887204	PWY-6121: 5-aminoimidazole ribonucleotide biosynthesis I|g__Blautia.s__Blautia_wexlerae	21	delta-bloating__baseline-abundances	1
-0.0154017	0.0278673	-0.552682	0.585592	PWY-6121: 5-aminoimidazole ribonucleotide biosynthesis I|g__Blautia.s__Ruminococcus_torques	24	delta-bloating__baseline-abundances	1
0.0218015	0.0241163	0.904014	0.374973	PWY-6121: 5-aminoimidazole ribonucleotide biosynthesis I|g__Collinsella.s__Collinsella_aerofaciens	21	delta-bloating__baseline-abundances	1
-0.0230344	0.0220322	-1.04549	0.306214	PWY-6121: 5-aminoimidazole ribonucleotide biosynthesis I|g__Coprococcus.s__Coprococcus_comes	9	delta-bloating__baseline-abundances	1
-0.0045991	0.0234369	-0.196233	0.84608	PWY-6121: 5-aminoimidazole ribonucleotide biosynthesis I|g__Dialister.s__Dialister_invisus	8	delta-bloating__baseline-abundances	1
-0.0243555	0.0215292	-1.13128	0.269116	PWY-6121: 5-aminoimidazole ribonucleotide biosynthesis I|g__Dorea.s__Dorea_longicatena	15	delta-bloating__baseline-abundances	1
-0.0287726	0.0219574	-1.31038	0.202469	PWY-6121: 5-aminoimidazole ribonucleotide biosynthesis I|g__Eubacterium.s__Eubacterium_hallii	9	delta-bloating__baseline-abundances	1
0.0206305	0.0525013	0.392953	0.697823	PWY-6121: 5-aminoimidazole ribonucleotide biosynthesis I|g__Faecalibacterium.s__Faecalibacterium_prausnitzii	27	delta-bloating__baseline-abundances	1
-0.03311	0.0271205	-1.22085	0.234002	PWY-6121: 5-aminoimidazole ribonucleotide biosynthesis I|g__Fusicatenibacter.s__Fusicatenibacter_saccharivorans	24	delta-bloating__baseline-abundances	1
-0.0307653	0.022791	-1.34989	0.189647	PWY-6121: 5-aminoimidazole ribonucleotide biosynthesis I|g__Gemmiger.s__Gemmiger_formicilis	20	delta-bloating__baseline-abundances	1
-0.0212927	0.0214865	-0.99098	0.331582	PWY-6121: 5-aminoimidazole ribonucleotide biosynthesis I|g__Lachnospiraceae_unclassified.s__Eubacterium_rectale	18	delta-bloating__baseline-abundances	1
0.0263851	0.0209245	1.26097	0.21944	PWY-6121: 5-aminoimidazole ribonucleotide biosynthesis I|g__Oscillibacter.s__Oscillibacter_sp_57_20	14	delta-bloating__baseline-abundances	1
0.0263925	0.0218144	1.20987	0.238112	PWY-6121: 5-aminoimidazole ribonucleotide biosynthesis I|g__Parabacteroides.s__Parabacteroides_distasonis	16	delta-bloating__baseline-abundances	1
0.026244	0.0214568	1.22311	0.233163	PWY-6121: 5-aminoimidazole ribonucleotide biosynthesis I|g__Parabacteroides.s__Parabacteroides_merdae	17	delta-bloating__baseline-abundances	1
-0.00835231	0.019982	-0.417991	0.67967	PWY-6121: 5-aminoimidazole ribonucleotide biosynthesis I|g__Roseburia.s__Roseburia_faecis	13	delta-bloating__baseline-abundances	1
0.00329101	0.0202051	0.16288	0.871977	PWY-6121: 5-aminoimidazole ribonucleotide biosynthesis I|g__Ruminococcaceae_unclassified.s__Eubacterium_siraeum	12	delta-bloating__baseline-abundances	1
-0.030695	0.020053	-1.53069	0.138922	PWY-6121: 5-aminoimidazole ribonucleotide biosynthesis I|g__Ruminococcus.s__Ruminococcus_bicirculans	16	delta-bloating__baseline-abundances	1
-0.0190125	0.0200221	-0.949574	0.351793	PWY-6121: 5-aminoimidazole ribonucleotide biosynthesis I|g__Ruminococcus.s__Ruminococcus_bromii	17	delta-bloating__baseline-abundances	1
0.0193674	0.0278799	0.694674	0.493931	PWY-6121: 5-aminoimidazole ribonucleotide biosynthesis I|g__Ruminococcus.s__Ruminococcus_lactaris	5	delta-bloating__baseline-abundances	1
0.0417665	0.29306	0.142519	0.88786	PWY-6121: 5-aminoimidazole ribonucleotide biosynthesis I|unclassified	28	delta-bloating__baseline-abundances	1
-0.434109	0.659474	-0.658266	0.516633	PWY-6122: 5-aminoimidazole ribonucleotide biosynthesis II	28	delta-bloating__baseline-abundances	1
-0.0161349	0.0228439	-0.706313	0.486795	PWY-6122: 5-aminoimidazole ribonucleotide biosynthesis II|g__Adlercreutzia.s__Adlercreutzia_equolifaciens	12	delta-bloating__baseline-abundances	1
0.0354209	0.0246126	1.43914	0.163027	PWY-6122: 5-aminoimidazole ribonucleotide biosynthesis II|g__Alistipes.s__Alistipes_finegoldii	23	delta-bloating__baseline-abundances	1
0.0121673	0.022183	0.548494	0.588419	PWY-6122: 5-aminoimidazole ribonucleotide biosynthesis II|g__Alistipes.s__Alistipes_putredinis	21	delta-bloating__baseline-abundances	1
0.00475721	0.0212211	0.224173	0.82452	PWY-6122: 5-aminoimidazole ribonucleotide biosynthesis II|g__Alistipes.s__Alistipes_shahii	18	delta-bloating__baseline-abundances	1
-0.0185334	0.0271468	-0.682712	0.501326	PWY-6122: 5-aminoimidazole ribonucleotide biosynthesis II|g__Anaerostipes.s__Anaerostipes_hadrus	22	delta-bloating__baseline-abundances	1
-0.000220012	0.0242675	-0.00906611	0.992841	PWY-6122: 5-aminoimidazole ribonucleotide biosynthesis II|g__Bacteroides.s__Bacteroides_caccae	20	delta-bloating__baseline-abundances	1
-0.0129422	0.0224124	-0.577457	0.569009	PWY-6122: 5-aminoimidazole ribonucleotide biosynthesis II|g__Bacteroides.s__Bacteroides_ovatus	18	delta-bloating__baseline-abundances	1
0.00951626	0.023552	0.404053	0.689752	PWY-6122: 5-aminoimidazole ribonucleotide biosynthesis II|g__Bacteroides.s__Bacteroides_stercoris	13	delta-bloating__baseline-abundances	1
-0.0341671	0.0274714	-1.24373	0.22561	PWY-6122: 5-aminoimidazole ribonucleotide biosynthesis II|g__Bacteroides.s__Bacteroides_thetaiotaomicron	23	delta-bloating__baseline-abundances	1
0.012007	0.0244067	0.491956	0.62722	PWY-6122: 5-aminoimidazole ribonucleotide biosynthesis II|g__Bacteroides.s__Bacteroides_uniformis	22	delta-bloating__baseline-abundances	1
0.00654402	0.0267832	0.244333	0.80905	PWY-6122: 5-aminoimidazole ribonucleotide biosynthesis II|g__Bacteroides.s__Bacteroides_vulgatus	22	delta-bloating__baseline-abundances	1
-0.0085946	0.0210167	-0.408941	0.686209	PWY-6122: 5-aminoimidazole ribonucleotide biosynthesis II|g__Bifidobacterium.s__Bifidobacterium_adolescentis	18	delta-bloating__baseline-abundances	1
-0.0180193	0.0206483	-0.872678	0.391486	PWY-6122: 5-aminoimidazole ribonucleotide biosynthesis II|g__Bifidobacterium.s__Bifidobacterium_bifidum	12	delta-bloating__baseline-abundances	1
-0.0972639	0.0328477	-2.96106	0.00680601	PWY-6122: 5-aminoimidazole ribonucleotide biosynthesis II|g__Bifidobacterium.s__Bifidobacterium_longum	26	delta-bloating__baseline-abundances	1
-0.0408293	0.0207305	-1.96952	0.0605405	PWY-6122: 5-aminoimidazole ribonucleotide biosynthesis II|g__Bifidobacterium.s__Bifidobacterium_pseudocatenulatum	20	delta-bloating__baseline-abundances	1
0.0114173	0.0232829	0.490374	0.628323	PWY-6122: 5-aminoimidazole ribonucleotide biosynthesis II|g__Bilophila.s__Bilophila_wadsworthia	9	delta-bloating__baseline-abundances	1
0.00991955	0.052482	0.189009	0.851675	PWY-6122: 5-aminoimidazole ribonucleotide biosynthesis II|g__Blautia.s__Blautia_obeum	27	delta-bloating__baseline-abundances	1
0.0215717	0.0275465	0.783101	0.441227	PWY-6122: 5-aminoimidazole ribonucleotide biosynthesis II|g__Blautia.s__Blautia_wexlerae	22	delta-bloating__baseline-abundances	1
-0.0145345	0.0278834	-0.521259	0.606963	PWY-6122: 5-aminoimidazole ribonucleotide biosynthesis II|g__Blautia.s__Ruminococcus_torques	24	delta-bloating__baseline-abundances	1
0.0215316	0.0240858	0.893952	0.380225	PWY-6122: 5-aminoimidazole ribonucleotide biosynthesis II|g__Collinsella.s__Collinsella_aerofaciens	21	delta-bloating__baseline-abundances	1
-0.0291068	0.0205585	-1.4158	0.16968	PWY-6122: 5-aminoimidazole ribonucleotide biosynthesis II|g__Coprococcus.s__Coprococcus_comes	11	delta-bloating__baseline-abundances	1
-0.00467042	0.0234023	-0.199571	0.843497	PWY-6122: 5-aminoimidazole ribonucleotide biosynthesis II|g__Dialister.s__Dialister_invisus	8	delta-bloating__baseline-abundances	1
-0.0313809	0.0220603	-1.4225	0.167749	PWY-6122: 5-aminoimidazole ribonucleotide biosynthesis II|g__Dorea.s__Dorea_longicatena	16	delta-bloating__baseline-abundances	1
-0.0135445	0.0214833	-0.630465	0.534348	PWY-6122: 5-aminoimidazole ribonucleotide biosynthesis II|g__Eubacterium.s__Eubacterium_hallii	12	delta-bloating__baseline-abundances	1
0.019456	0.0520345	0.373905	0.711758	PWY-6122: 5-aminoimidazole ribonucleotide biosynthesis II|g__Faecalibacterium.s__Faecalibacterium_prausnitzii	27	delta-bloating__baseline-abundances	1
-0.0333974	0.0272083	-1.22747	0.231549	PWY-6122: 5-aminoimidazole ribonucleotide biosynthesis II|g__Fusicatenibacter.s__Fusicatenibacter_saccharivorans	24	delta-bloating__baseline-abundances	1
-0.0306627	0.0227434	-1.3482	0.19018	PWY-6122: 5-aminoimidazole ribonucleotide biosynthesis II|g__Gemmiger.s__Gemmiger_formicilis	20	delta-bloating__baseline-abundances	1
-0.019737	0.0224967	-0.877329	0.389006	PWY-6122: 5-aminoimidazole ribonucleotide biosynthesis II|g__Lachnospiraceae_unclassified.s__Eubacterium_rectale	19	delta-bloating__baseline-abundances	1
0.028606	0.0211853	1.35028	0.189524	PWY-6122: 5-aminoimidazole ribonucleotide biosynthesis II|g__Oscillibacter.s__Oscillibacter_sp_57_20	16	delta-bloating__baseline-abundances	1
0.0413446	0.0217037	1.90496	0.0688368	PWY-6122: 5-aminoimidazole ribonucleotide biosynthesis II|g__Parabacteroides.s__Parabacteroides_distasonis	21	delta-bloating__baseline-abundances	1
0.0237078	0.0216327	1.09592	0.283988	PWY-6122: 5-aminoimidazole ribonucleotide biosynthesis II|g__Parabacteroides.s__Parabacteroides_merdae	18	delta-bloating__baseline-abundances	1
-0.00839039	0.0200376	-0.418733	0.679135	PWY-6122: 5-aminoimidazole ribonucleotide biosynthesis II|g__Roseburia.s__Roseburia_faecis	13	delta-bloating__baseline-abundances	1
0.00328315	0.0202119	0.162437	0.872322	PWY-6122: 5-aminoimidazole ribonucleotide biosynthesis II|g__Ruminococcaceae_unclassified.s__Eubacterium_siraeum	12	delta-bloating__baseline-abundances	1
-0.030873	0.0200329	-1.54111	0.136373	PWY-6122: 5-aminoimidazole ribonucleotide biosynthesis II|g__Ruminococcus.s__Ruminococcus_bicirculans	16	delta-bloating__baseline-abundances	1
-0.018666	0.0199335	-0.936413	0.358389	PWY-6122: 5-aminoimidazole ribonucleotide biosynthesis II|g__Ruminococcus.s__Ruminococcus_bromii	17	delta-bloating__baseline-abundances	1
-0.000768498	0.0257275	-0.0298707	0.976417	PWY-6122: 5-aminoimidazole ribonucleotide biosynthesis II|g__Ruminococcus.s__Ruminococcus_lactaris	7	delta-bloating__baseline-abundances	1
-0.0145446	0.0239026	-0.608496	0.548575	PWY-6122: 5-aminoimidazole ribonucleotide biosynthesis II|g__Streptococcus.s__Streptococcus_salivarius	9	delta-bloating__baseline-abundances	1
-0.00283598	0.291597	-0.0097257	0.992321	PWY-6122: 5-aminoimidazole ribonucleotide biosynthesis II|unclassified	28	delta-bloating__baseline-abundances	1
0.0879508	0.577069	0.15241	0.880138	PWY-6123: inosine-5'-phosphate biosynthesis I	28	delta-bloating__baseline-abundances	1
0.0278745	0.0276714	1.00734	0.323821	PWY-6123: inosine-5'-phosphate biosynthesis I|g__Alistipes.s__Alistipes_finegoldii	24	delta-bloating__baseline-abundances	1
0.0122191	0.0220517	0.554109	0.584631	PWY-6123: inosine-5'-phosphate biosynthesis I|g__Alistipes.s__Alistipes_putredinis	21	delta-bloating__baseline-abundances	1
-0.0118782	0.0241288	-0.492284	0.626992	PWY-6123: inosine-5'-phosphate biosynthesis I|g__Anaerostipes.s__Anaerostipes_hadrus	20	delta-bloating__baseline-abundances	1
1.58675e-05	0.024238	0.000654653	0.999483	PWY-6123: inosine-5'-phosphate biosynthesis I|g__Bacteroides.s__Bacteroides_caccae	20	delta-bloating__baseline-abundances	1
-0.0137179	0.0224952	-0.609817	0.547714	PWY-6123: inosine-5'-phosphate biosynthesis I|g__Bacteroides.s__Bacteroides_ovatus	18	delta-bloating__baseline-abundances	1
0.0119613	0.022977	0.520579	0.60743	PWY-6123: inosine-5'-phosphate biosynthesis I|g__Bacteroides.s__Bacteroides_stercoris	14	delta-bloating__baseline-abundances	1
-0.0248959	0.0250008	-0.995805	0.32928	PWY-6123: inosine-5'-phosphate biosynthesis I|g__Bacteroides.s__Bacteroides_thetaiotaomicron	21	delta-bloating__baseline-abundances	1
0.0175371	0.0238348	0.735779	0.468996	PWY-6123: inosine-5'-phosphate biosynthesis I|g__Bacteroides.s__Bacteroides_uniformis	21	delta-bloating__baseline-abundances	1
0.0073508	0.0265766	0.27659	0.784463	PWY-6123: inosine-5'-phosphate biosynthesis I|g__Bacteroides.s__Bacteroides_vulgatus	22	delta-bloating__baseline-abundances	1
0.0313165	0.020551	1.52385	0.140617	PWY-6123: inosine-5'-phosphate biosynthesis I|g__Bacteroides.s__Bacteroides_xylanisolvens	11	delta-bloating__baseline-abundances	1
-0.00906803	0.0207677	-0.43664	0.666275	PWY-6123: inosine-5'-phosphate biosynthesis I|g__Bifidobacterium.s__Bifidobacterium_adolescentis	18	delta-bloating__baseline-abundances	1
-0.019039	0.0206676	-0.921197	0.366115	PWY-6123: inosine-5'-phosphate biosynthesis I|g__Bifidobacterium.s__Bifidobacterium_bifidum	12	delta-bloating__baseline-abundances	1
-0.022838	0.0217372	-1.05064	0.303889	PWY-6123: inosine-5'-phosphate biosynthesis I|g__Bifidobacterium.s__Bifidobacterium_pseudocatenulatum	18	delta-bloating__baseline-abundances	1
-0.0449171	0.0289312	-1.55255	0.133619	PWY-6123: inosine-5'-phosphate biosynthesis I|g__Blautia.s__Blautia_obeum	24	delta-bloating__baseline-abundances	1
0.0215656	0.0261507	0.824666	0.417682	PWY-6123: inosine-5'-phosphate biosynthesis I|g__Blautia.s__Blautia_wexlerae	22	delta-bloating__baseline-abundances	1
-0.0160188	0.028961	-0.553115	0.585301	PWY-6123: inosine-5'-phosphate biosynthesis I|g__Blautia.s__Ruminococcus_torques	24	delta-bloating__baseline-abundances	1
0.0188458	0.022239	0.847422	0.405132	PWY-6123: inosine-5'-phosphate biosynthesis I|g__Collinsella.s__Collinsella_aerofaciens	18	delta-bloating__baseline-abundances	1
-0.029734	0.0231713	-1.28322	0.211667	PWY-6123: inosine-5'-phosphate biosynthesis I|g__Coprococcus.s__Coprococcus_comes	9	delta-bloating__baseline-abundances	1
-0.0235015	0.0247116	-0.951031	0.351069	PWY-6123: inosine-5'-phosphate biosynthesis I|g__Dialister.s__Dialister_invisus	6	delta-bloating__baseline-abundances	1
0.0260975	0.0530696	0.491759	0.627357	PWY-6123: inosine-5'-phosphate biosynthesis I|g__Faecalibacterium.s__Faecalibacterium_prausnitzii	27	delta-bloating__baseline-abundances	1
0.0132191	0.0214942	0.61501	0.544336	PWY-6123: inosine-5'-phosphate biosynthesis I|g__Parabacteroides.s__Parabacteroides_distasonis	16	delta-bloating__baseline-abundances	1
0.00548043	0.0214168	0.255894	0.800213	PWY-6123: inosine-5'-phosphate biosynthesis I|g__Parabacteroides.s__Parabacteroides_merdae	17	delta-bloating__baseline-abundances	1
-0.0035058	0.0269597	-0.130038	0.89762	PWY-6123: inosine-5'-phosphate biosynthesis I|g__Ruminococcus.s__Ruminococcus_lactaris	6	delta-bloating__baseline-abundances	1
-0.0120871	0.022388	-0.539891	0.594247	PWY-6123: inosine-5'-phosphate biosynthesis I|g__Streptococcus.s__Streptococcus_salivarius	13	delta-bloating__baseline-abundances	1
-0.127107	0.240781	-0.527894	0.60242	PWY-6123: inosine-5'-phosphate biosynthesis I|unclassified	28	delta-bloating__baseline-abundances	1
0.182717	0.587603	0.310954	0.758521	PWY-6124: inosine-5'-phosphate biosynthesis II	28	delta-bloating__baseline-abundances	1
0.0307513	0.027626	1.11313	0.276679	PWY-6124: inosine-5'-phosphate biosynthesis II|g__Alistipes.s__Alistipes_finegoldii	24	delta-bloating__baseline-abundances	1
0.0121717	0.022107	0.55058	0.587011	PWY-6124: inosine-5'-phosphate biosynthesis II|g__Alistipes.s__Alistipes_putredinis	21	delta-bloating__baseline-abundances	1
-0.00782331	0.0267046	-0.292957	0.772073	PWY-6124: inosine-5'-phosphate biosynthesis II|g__Anaerostipes.s__Anaerostipes_hadrus	22	delta-bloating__baseline-abundances	1
6.08116e-06	0.0243247	0.00025	0.999803	PWY-6124: inosine-5'-phosphate biosynthesis II|g__Bacteroides.s__Bacteroides_caccae	20	delta-bloating__baseline-abundances	1
-0.013883	0.022512	-0.616693	0.543243	PWY-6124: inosine-5'-phosphate biosynthesis II|g__Bacteroides.s__Bacteroides_ovatus	18	delta-bloating__baseline-abundances	1
0.011861	0.0230427	0.51474	0.611443	PWY-6124: inosine-5'-phosphate biosynthesis II|g__Bacteroides.s__Bacteroides_stercoris	14	delta-bloating__baseline-abundances	1
-0.0230843	0.0257797	-0.895444	0.379443	PWY-6124: inosine-5'-phosphate biosynthesis II|g__Bacteroides.s__Bacteroides_thetaiotaomicron	22	delta-bloating__baseline-abundances	1
0.0173253	0.023843	0.726642	0.474474	PWY-6124: inosine-5'-phosphate biosynthesis II|g__Bacteroides.s__Bacteroides_uniformis	21	delta-bloating__baseline-abundances	1
0.00745956	0.0266623	0.279779	0.782044	PWY-6124: inosine-5'-phosphate biosynthesis II|g__Bacteroides.s__Bacteroides_vulgatus	22	delta-bloating__baseline-abundances	1
0.0212571	0.0209588	1.01423	0.320588	PWY-6124: inosine-5'-phosphate biosynthesis II|g__Bacteroides.s__Bacteroides_xylanisolvens	13	delta-bloating__baseline-abundances	1
-0.0091497	0.0208446	-0.438949	0.664625	PWY-6124: inosine-5'-phosphate biosynthesis II|g__Bifidobacterium.s__Bifidobacterium_adolescentis	18	delta-bloating__baseline-abundances	1
-0.0227449	0.021836	-1.04162	0.307966	PWY-6124: inosine-5'-phosphate biosynthesis II|g__Bifidobacterium.s__Bifidobacterium_pseudocatenulatum	18	delta-bloating__baseline-abundances	1
-0.0450157	0.0291338	-1.54514	0.135398	PWY-6124: inosine-5'-phosphate biosynthesis II|g__Blautia.s__Blautia_obeum	24	delta-bloating__baseline-abundances	1
0.0517417	0.0262592	1.97043	0.060431	PWY-6124: inosine-5'-phosphate biosynthesis II|g__Blautia.s__Blautia_wexlerae	23	delta-bloating__baseline-abundances	1
-0.0280976	0.0326447	-0.860707	0.397917	PWY-6124: inosine-5'-phosphate biosynthesis II|g__Blautia.s__Ruminococcus_torques	25	delta-bloating__baseline-abundances	1
0.0188298	0.0223417	0.842809	0.407657	PWY-6124: inosine-5'-phosphate biosynthesis II|g__Collinsella.s__Collinsella_aerofaciens	18	delta-bloating__baseline-abundances	1
-0.0327487	0.0215792	-1.51761	0.142177	PWY-6124: inosine-5'-phosphate biosynthesis II|g__Coprococcus.s__Coprococcus_comes	16	delta-bloating__baseline-abundances	1
-0.00432589	0.0236518	-0.182899	0.856413	PWY-6124: inosine-5'-phosphate biosynthesis II|g__Dialister.s__Dialister_invisus	8	delta-bloating__baseline-abundances	1
0.0263067	0.0526404	0.499743	0.621807	PWY-6124: inosine-5'-phosphate biosynthesis II|g__Faecalibacterium.s__Faecalibacterium_prausnitzii	27	delta-bloating__baseline-abundances	1
0.0133317	0.0215598	0.618359	0.542163	PWY-6124: inosine-5'-phosphate biosynthesis II|g__Parabacteroides.s__Parabacteroides_distasonis	16	delta-bloating__baseline-abundances	1
0.0240634	0.021846	1.1015	0.281604	PWY-6124: inosine-5'-phosphate biosynthesis II|g__Parabacteroides.s__Parabacteroides_merdae	18	delta-bloating__baseline-abundances	1
0.00504714	0.0206678	0.244203	0.809149	PWY-6124: inosine-5'-phosphate biosynthesis II|g__Ruminococcaceae_unclassified.s__Eubacterium_siraeum	10	delta-bloating__baseline-abundances	1
-0.00181197	0.0252085	-0.0718793	0.943294	PWY-6124: inosine-5'-phosphate biosynthesis II|g__Ruminococcus.s__Ruminococcus_lactaris	9	delta-bloating__baseline-abundances	1
-0.116614	0.233157	-0.500151	0.621524	PWY-6124: inosine-5'-phosphate biosynthesis II|unclassified	28	delta-bloating__baseline-abundances	1
0.28057	0.307453	0.912561	0.37055	PWY-6125: superpathway of guanosine nucleotides de novo biosynthesis II	28	delta-bloating__baseline-abundances	1
0.000167267	0.0241776	0.00691824	0.994537	PWY-6125: superpathway of guanosine nucleotides de novo biosynthesis II|g__Bacteroides.s__Bacteroides_caccae	20	delta-bloating__baseline-abundances	1
-0.0125531	0.0224945	-0.558053	0.581977	PWY-6125: superpathway of guanosine nucleotides de novo biosynthesis II|g__Bacteroides.s__Bacteroides_ovatus	18	delta-bloating__baseline-abundances	1
-0.00707932	0.0232669	-0.304266	0.763548	PWY-6125: superpathway of guanosine nucleotides de novo biosynthesis II|g__Bacteroides.s__Bacteroides_thetaiotaomicron	14	delta-bloating__baseline-abundances	1
0.00628974	0.0265494	0.236907	0.814739	PWY-6125: superpathway of guanosine nucleotides de novo biosynthesis II|g__Bacteroides.s__Bacteroides_vulgatus	22	delta-bloating__baseline-abundances	1
0.0354138	0.0206518	1.71481	0.0992669	PWY-6125: superpathway of guanosine nucleotides de novo biosynthesis II|g__Bacteroides.s__Bacteroides_xylanisolvens	12	delta-bloating__baseline-abundances	1
0.0225522	0.0204654	1.10196	0.281406	PWY-6125: superpathway of guanosine nucleotides de novo biosynthesis II|g__Parabacteroides.s__Parabacteroides_distasonis	16	delta-bloating__baseline-abundances	1
-0.00739471	0.0231406	-0.319555	0.75207	PWY-6125: superpathway of guanosine nucleotides de novo biosynthesis II|unclassified	17	delta-bloating__baseline-abundances	1
0.297737	0.33864	0.879213	0.388004	PWY-6126: superpathway of adenosine nucleotides de novo biosynthesis II	28	delta-bloating__baseline-abundances	1
0.0049248	0.0207566	0.237264	0.814466	PWY-6126: superpathway of adenosine nucleotides de novo biosynthesis II|g__Bacteroides.s__Bacteroides_caccae	15	delta-bloating__baseline-abundances	1
-0.000726346	0.0225616	-0.0321938	0.974584	PWY-6126: superpathway of adenosine nucleotides de novo biosynthesis II|g__Bacteroides.s__Bacteroides_ovatus	16	delta-bloating__baseline-abundances	1
-0.0296943	0.0234534	-1.2661	0.217629	PWY-6126: superpathway of adenosine nucleotides de novo biosynthesis II|g__Bacteroides.s__Bacteroides_thetaiotaomicron	19	delta-bloating__baseline-abundances	1
0.00690413	0.0264893	0.260638	0.796595	PWY-6126: superpathway of adenosine nucleotides de novo biosynthesis II|g__Bacteroides.s__Bacteroides_vulgatus	22	delta-bloating__baseline-abundances	1
0.0354753	0.0203952	1.7394	0.0947772	PWY-6126: superpathway of adenosine nucleotides de novo biosynthesis II|g__Bacteroides.s__Bacteroides_xylanisolvens	12	delta-bloating__baseline-abundances	1
0.0259493	0.022158	1.1711	0.253054	PWY-6126: superpathway of adenosine nucleotides de novo biosynthesis II|g__Parabacteroides.s__Parabacteroides_distasonis	15	delta-bloating__baseline-abundances	1
-0.011834	0.0221643	-0.53392	0.598308	PWY-6126: superpathway of adenosine nucleotides de novo biosynthesis II|unclassified	18	delta-bloating__baseline-abundances	1
0.376313	0.33869	1.11109	0.277539	PWY-6147: 6-hydroxymethyl-dihydropterin diphosphate biosynthesis I	28	delta-bloating__baseline-abundances	1
0.0119289	0.0219281	0.543999	0.59146	PWY-6147: 6-hydroxymethyl-dihydropterin diphosphate biosynthesis I|g__Alistipes.s__Alistipes_putredinis	21	delta-bloating__baseline-abundances	1
0.0126122	0.0216151	0.583491	0.565006	PWY-6147: 6-hydroxymethyl-dihydropterin diphosphate biosynthesis I|g__Bacteroides.s__Bacteroides_uniformis	20	delta-bloating__baseline-abundances	1
0.0073712	0.0273595	0.26942	0.789909	PWY-6147: 6-hydroxymethyl-dihydropterin diphosphate biosynthesis I|g__Bacteroides.s__Bacteroides_vulgatus	22	delta-bloating__baseline-abundances	1
0.00953456	0.0214793	0.443894	0.661096	PWY-6147: 6-hydroxymethyl-dihydropterin diphosphate biosynthesis I|g__Parabacteroides.s__Parabacteroides_distasonis	15	delta-bloating__baseline-abundances	1
-0.463453	0.516323	-0.897602	0.378315	PWY-6151: S-adenosyl-L-methionine salvage I	28	delta-bloating__baseline-abundances	1
0.00134005	0.023506	0.0570086	0.95501	PWY-6151: S-adenosyl-L-methionine salvage I|g__Anaerostipes.s__Anaerostipes_hadrus	18	delta-bloating__baseline-abundances	1
0.0118544	0.0225322	0.52611	0.60364	PWY-6151: S-adenosyl-L-methionine salvage I|g__Bacteroides.s__Bacteroides_stercoris	14	delta-bloating__baseline-abundances	1
0.00769223	0.0223006	0.344934	0.733148	PWY-6151: S-adenosyl-L-methionine salvage I|g__Bacteroides.s__Bacteroides_uniformis	21	delta-bloating__baseline-abundances	1
0.00590831	0.0263921	0.223866	0.824756	PWY-6151: S-adenosyl-L-methionine salvage I|g__Bacteroides.s__Bacteroides_vulgatus	22	delta-bloating__baseline-abundances	1
-0.00869536	0.0205293	-0.423559	0.67566	PWY-6151: S-adenosyl-L-methionine salvage I|g__Bifidobacterium.s__Bifidobacterium_adolescentis	18	delta-bloating__baseline-abundances	1
-0.00551275	0.021049	-0.261901	0.795633	PWY-6151: S-adenosyl-L-methionine salvage I|g__Bifidobacterium.s__Bifidobacterium_bifidum	11	delta-bloating__baseline-abundances	1
-0.0348813	0.0242555	-1.43808	0.163325	PWY-6151: S-adenosyl-L-methionine salvage I|g__Bifidobacterium.s__Bifidobacterium_longum	23	delta-bloating__baseline-abundances	1
-0.0229186	0.0211448	-1.08389	0.289184	PWY-6151: S-adenosyl-L-methionine salvage I|g__Bifidobacterium.s__Bifidobacterium_pseudocatenulatum	18	delta-bloating__baseline-abundances	1
-0.0213771	0.0347564	-0.615055	0.544307	PWY-6151: S-adenosyl-L-methionine salvage I|g__Blautia.s__Blautia_obeum	25	delta-bloating__baseline-abundances	1
0.00795098	0.0238848	0.332888	0.742109	PWY-6151: S-adenosyl-L-methionine salvage I|g__Blautia.s__Blautia_wexlerae	18	delta-bloating__baseline-abundances	1
-0.0377263	0.0218576	-1.72601	0.0972003	PWY-6151: S-adenosyl-L-methionine salvage I|g__Blautia.s__Ruminococcus_torques	21	delta-bloating__baseline-abundances	1
0.00727001	0.021115	0.344306	0.733615	PWY-6151: S-adenosyl-L-methionine salvage I|g__Collinsella.s__Collinsella_aerofaciens	17	delta-bloating__baseline-abundances	1
-0.0285965	0.0212317	-1.34688	0.190602	PWY-6151: S-adenosyl-L-methionine salvage I|g__Coprococcus.s__Coprococcus_comes	10	delta-bloating__baseline-abundances	1
-0.0474132	0.0265698	-1.78447	0.0869952	PWY-6151: S-adenosyl-L-methionine salvage I|g__Dorea.s__Dorea_formicigenerans	7	delta-bloating__baseline-abundances	1
-0.0439482	0.0196225	-2.23968	0.0346406	PWY-6151: S-adenosyl-L-methionine salvage I|g__Dorea.s__Dorea_longicatena	15	delta-bloating__baseline-abundances	1
0.0176602	0.0524358	0.336797	0.739197	PWY-6151: S-adenosyl-L-methionine salvage I|g__Faecalibacterium.s__Faecalibacterium_prausnitzii	27	delta-bloating__baseline-abundances	1
-0.0259184	0.0229812	-1.12781	0.270549	PWY-6151: S-adenosyl-L-methionine salvage I|g__Fusicatenibacter.s__Fusicatenibacter_saccharivorans	21	delta-bloating__baseline-abundances	1
-0.0304536	0.0227469	-1.3388	0.193179	PWY-6151: S-adenosyl-L-methionine salvage I|g__Gemmiger.s__Gemmiger_formicilis	20	delta-bloating__baseline-abundances	1
-0.0312832	0.020889	-1.4976	0.147276	PWY-6151: S-adenosyl-L-methionine salvage I|g__Lachnospiraceae_unclassified.s__Eubacterium_rectale	13	delta-bloating__baseline-abundances	1
-0.00863331	0.0199652	-0.432417	0.669299	PWY-6151: S-adenosyl-L-methionine salvage I|g__Roseburia.s__Roseburia_faecis	13	delta-bloating__baseline-abundances	1
-0.00461895	0.0215386	-0.21445	0.832008	PWY-6151: S-adenosyl-L-methionine salvage I|g__Ruminococcus.s__Ruminococcus_bromii	20	delta-bloating__baseline-abundances	1
-0.127974	0.259763	-0.492657	0.626732	PWY-6151: S-adenosyl-L-methionine salvage I|unclassified	28	delta-bloating__baseline-abundances	1
-0.499303	0.609341	-0.819415	0.420613	PWY-6163: chorismate biosynthesis from 3-dehydroquinate	28	delta-bloating__baseline-abundances	1
0.0212207	0.0234729	0.904048	0.374955	PWY-6163: chorismate biosynthesis from 3-dehydroquinate|g__Alistipes.s__Alistipes_finegoldii	22	delta-bloating__baseline-abundances	1
0.00255296	0.0215397	0.118523	0.906639	PWY-6163: chorismate biosynthesis from 3-dehydroquinate|g__Alistipes.s__Alistipes_shahii	17	delta-bloating__baseline-abundances	1
0.003473	0.0216501	0.160415	0.873897	PWY-6163: chorismate biosynthesis from 3-dehydroquinate|g__Anaerostipes.s__Anaerostipes_hadrus	11	delta-bloating__baseline-abundances	1
0.0026716	0.0234462	0.113946	0.910228	PWY-6163: chorismate biosynthesis from 3-dehydroquinate|g__Bacteroides.s__Bacteroides_caccae	18	delta-bloating__baseline-abundances	1
0.00755343	0.0227227	0.332418	0.74246	PWY-6163: chorismate biosynthesis from 3-dehydroquinate|g__Bacteroides.s__Bacteroides_ovatus	12	delta-bloating__baseline-abundances	1
0.0118058	0.0225502	0.523532	0.605405	PWY-6163: chorismate biosynthesis from 3-dehydroquinate|g__Bacteroides.s__Bacteroides_stercoris	14	delta-bloating__baseline-abundances	1
-0.0148543	0.0226248	-0.656547	0.517718	PWY-6163: chorismate biosynthesis from 3-dehydroquinate|g__Bacteroides.s__Bacteroides_thetaiotaomicron	18	delta-bloating__baseline-abundances	1
0.0072829	0.0267708	0.272047	0.787913	PWY-6163: chorismate biosynthesis from 3-dehydroquinate|g__Bacteroides.s__Bacteroides_vulgatus	22	delta-bloating__baseline-abundances	1
0.0495202	0.0233707	2.1189	0.0446411	PWY-6163: chorismate biosynthesis from 3-dehydroquinate|g__Bacteroides.s__Bacteroides_xylanisolvens	7	delta-bloating__baseline-abundances	1
-0.0278448	0.0218943	-1.27179	0.215635	PWY-6163: chorismate biosynthesis from 3-dehydroquinate|g__Bifidobacterium.s__Bifidobacterium_longum	21	delta-bloating__baseline-abundances	1
-0.0174321	0.0204666	-0.851735	0.40278	PWY-6163: chorismate biosynthesis from 3-dehydroquinate|g__Bifidobacterium.s__Bifidobacterium_pseudocatenulatum	16	delta-bloating__baseline-abundances	1
-0.0279131	0.0367763	-0.758996	0.455245	PWY-6163: chorismate biosynthesis from 3-dehydroquinate|g__Blautia.s__Blautia_obeum	26	delta-bloating__baseline-abundances	1
0.00315358	0.0265911	0.118595	0.906583	PWY-6163: chorismate biosynthesis from 3-dehydroquinate|g__Blautia.s__Blautia_wexlerae	21	delta-bloating__baseline-abundances	1
-0.0391489	0.0228921	-1.71015	0.100138	PWY-6163: chorismate biosynthesis from 3-dehydroquinate|g__Blautia.s__Ruminococcus_torques	22	delta-bloating__baseline-abundances	1
-0.0228668	0.0241035	-0.948693	0.352232	PWY-6163: chorismate biosynthesis from 3-dehydroquinate|g__Coprococcus.s__Coprococcus_comes	7	delta-bloating__baseline-abundances	1
-0.0391655	0.0302339	-1.29542	0.207499	PWY-6163: chorismate biosynthesis from 3-dehydroquinate|g__Fusicatenibacter.s__Fusicatenibacter_saccharivorans	25	delta-bloating__baseline-abundances	1
-0.0177074	0.0209266	-0.846166	0.405818	PWY-6163: chorismate biosynthesis from 3-dehydroquinate|g__Lachnospiraceae_unclassified.s__Eubacterium_rectale	16	delta-bloating__baseline-abundances	1
0.010898	0.0208585	0.522475	0.60613	PWY-6163: chorismate biosynthesis from 3-dehydroquinate|g__Parabacteroides.s__Parabacteroides_distasonis	16	delta-bloating__baseline-abundances	1
0.0289469	0.0213954	1.35295	0.18868	PWY-6163: chorismate biosynthesis from 3-dehydroquinate|g__Parabacteroides.s__Parabacteroides_merdae	17	delta-bloating__baseline-abundances	1
-0.00864689	0.020147	-0.42919	0.671613	PWY-6163: chorismate biosynthesis from 3-dehydroquinate|g__Roseburia.s__Roseburia_faecis	12	delta-bloating__baseline-abundances	1
-0.018413	0.0197147	-0.933971	0.359621	PWY-6163: chorismate biosynthesis from 3-dehydroquinate|g__Ruminococcus.s__Ruminococcus_bromii	17	delta-bloating__baseline-abundances	1
-0.255199	0.289067	-0.882839	0.386081	PWY-6163: chorismate biosynthesis from 3-dehydroquinate|unclassified	28	delta-bloating__baseline-abundances	1
0.405446	0.697582	0.581217	0.566513	PWY-6168: flavin biosynthesis III (fungi)	28	delta-bloating__baseline-abundances	1
0.0120016	0.0234403	0.512006	0.613326	PWY-6168: flavin biosynthesis III (fungi)|g__Bacteroides.s__Bacteroides_vulgatus	21	delta-bloating__baseline-abundances	1
-0.0252661	0.0390454	-0.647096	0.523712	PWY-6168: flavin biosynthesis III (fungi)|g__Blautia.s__Blautia_obeum	26	delta-bloating__baseline-abundances	1
-0.00349786	0.0250477	-0.139648	0.890103	PWY-6168: flavin biosynthesis III (fungi)|g__Blautia.s__Blautia_wexlerae	19	delta-bloating__baseline-abundances	1
-0.00648546	0.0214358	-0.302553	0.764837	PWY-6168: flavin biosynthesis III (fungi)|g__Blautia.s__Ruminococcus_torques	18	delta-bloating__baseline-abundances	1
-0.0222688	0.0245722	-0.906263	0.373806	PWY-6168: flavin biosynthesis III (fungi)|g__Dorea.s__Dorea_longicatena	7	delta-bloating__baseline-abundances	1
-0.0321536	0.025347	-1.26853	0.216774	PWY-6168: flavin biosynthesis III (fungi)|g__Eubacterium.s__Eubacterium_hallii	6	delta-bloating__baseline-abundances	1
0.0294751	0.0513403	0.574112	0.571234	PWY-6168: flavin biosynthesis III (fungi)|g__Faecalibacterium.s__Faecalibacterium_prausnitzii	27	delta-bloating__baseline-abundances	1
-0.0182222	0.021397	-0.851622	0.402842	PWY-6168: flavin biosynthesis III (fungi)|g__Lachnospiraceae_unclassified.s__Eubacterium_rectale	16	delta-bloating__baseline-abundances	1
0.0379321	0.020975	1.80845	0.0830846	PWY-6168: flavin biosynthesis III (fungi)|g__Parabacteroides.s__Parabacteroides_distasonis	20	delta-bloating__baseline-abundances	1
0.00745866	0.0295137	0.252719	0.802638	PWY-6168: flavin biosynthesis III (fungi)|unclassified	24	delta-bloating__baseline-abundances	1
-0.0646571	0.044731	-1.44546	0.16126	PWY-622: starch biosynthesis	27	delta-bloating__baseline-abundances	1
0.0429844	0.0211873	2.02878	0.0537147	PWY-6263: superpathway of menaquinol-8 biosynthesis II	21	delta-bloating__baseline-abundances	1
0.197256	0.527718	0.373791	0.711842	PWY-6270: isoprene biosynthesis I	28	delta-bloating__baseline-abundances	1
-0.0439178	0.0214239	-2.04994	0.0514482	PWY-6270: isoprene biosynthesis I|g__Bacteroides.s__Bacteroides_thetaiotaomicron	11	delta-bloating__baseline-abundances	1
-0.012542	0.0219871	-0.570424	0.573692	PWY-6270: isoprene biosynthesis I|g__Blautia.s__Blautia_obeum	15	delta-bloating__baseline-abundances	1
-0.00689741	0.0233383	-0.29554	0.770123	PWY-6270: isoprene biosynthesis I|g__Blautia.s__Blautia_wexlerae	8	delta-bloating__baseline-abundances	1
0.00197292	0.0229478	0.0859741	0.9322	PWY-6270: isoprene biosynthesis I|g__Blautia.s__Ruminococcus_torques	10	delta-bloating__baseline-abundances	1
-0.0345525	0.0206233	-1.67541	0.106836	PWY-6270: isoprene biosynthesis I|g__Fusicatenibacter.s__Fusicatenibacter_saccharivorans	20	delta-bloating__baseline-abundances	1
0.0096497	0.0215106	0.448601	0.657743	PWY-6270: isoprene biosynthesis I|g__Parabacteroides.s__Parabacteroides_distasonis	15	delta-bloating__baseline-abundances	1
0.0358775	0.0499199	0.718702	0.479264	PWY-6270: isoprene biosynthesis I|unclassified	27	delta-bloating__baseline-abundances	1
-0.434109	0.659474	-0.658266	0.516633	PWY-6277: superpathway of 5-aminoimidazole ribonucleotide biosynthesis	28	delta-bloating__baseline-abundances	1
-0.0161349	0.0228439	-0.706313	0.486795	PWY-6277: superpathway of 5-aminoimidazole ribonucleotide biosynthesis|g__Adlercreutzia.s__Adlercreutzia_equolifaciens	12	delta-bloating__baseline-abundances	1
0.0354209	0.0246126	1.43914	0.163027	PWY-6277: superpathway of 5-aminoimidazole ribonucleotide biosynthesis|g__Alistipes.s__Alistipes_finegoldii	23	delta-bloating__baseline-abundances	1
0.0121673	0.022183	0.548494	0.588419	PWY-6277: superpathway of 5-aminoimidazole ribonucleotide biosynthesis|g__Alistipes.s__Alistipes_putredinis	21	delta-bloating__baseline-abundances	1
0.00475721	0.0212211	0.224173	0.82452	PWY-6277: superpathway of 5-aminoimidazole ribonucleotide biosynthesis|g__Alistipes.s__Alistipes_shahii	18	delta-bloating__baseline-abundances	1
-0.0185334	0.0271468	-0.682712	0.501326	PWY-6277: superpathway of 5-aminoimidazole ribonucleotide biosynthesis|g__Anaerostipes.s__Anaerostipes_hadrus	22	delta-bloating__baseline-abundances	1
-0.000220012	0.0242675	-0.00906611	0.992841	PWY-6277: superpathway of 5-aminoimidazole ribonucleotide biosynthesis|g__Bacteroides.s__Bacteroides_caccae	20	delta-bloating__baseline-abundances	1
-0.0129422	0.0224124	-0.577457	0.569009	PWY-6277: superpathway of 5-aminoimidazole ribonucleotide biosynthesis|g__Bacteroides.s__Bacteroides_ovatus	18	delta-bloating__baseline-abundances	1
0.00951626	0.023552	0.404053	0.689752	PWY-6277: superpathway of 5-aminoimidazole ribonucleotide biosynthesis|g__Bacteroides.s__Bacteroides_stercoris	13	delta-bloating__baseline-abundances	1
-0.0341671	0.0274714	-1.24373	0.22561	PWY-6277: superpathway of 5-aminoimidazole ribonucleotide biosynthesis|g__Bacteroides.s__Bacteroides_thetaiotaomicron	23	delta-bloating__baseline-abundances	1
0.012007	0.0244067	0.491956	0.62722	PWY-6277: superpathway of 5-aminoimidazole ribonucleotide biosynthesis|g__Bacteroides.s__Bacteroides_uniformis	22	delta-bloating__baseline-abundances	1
0.00654402	0.0267832	0.244333	0.80905	PWY-6277: superpathway of 5-aminoimidazole ribonucleotide biosynthesis|g__Bacteroides.s__Bacteroides_vulgatus	22	delta-bloating__baseline-abundances	1
-0.0085946	0.0210167	-0.408941	0.686209	PWY-6277: superpathway of 5-aminoimidazole ribonucleotide biosynthesis|g__Bifidobacterium.s__Bifidobacterium_adolescentis	18	delta-bloating__baseline-abundances	1
-0.0180193	0.0206483	-0.872678	0.391486	PWY-6277: superpathway of 5-aminoimidazole ribonucleotide biosynthesis|g__Bifidobacterium.s__Bifidobacterium_bifidum	12	delta-bloating__baseline-abundances	1
-0.0972639	0.0328477	-2.96106	0.00680601	PWY-6277: superpathway of 5-aminoimidazole ribonucleotide biosynthesis|g__Bifidobacterium.s__Bifidobacterium_longum	26	delta-bloating__baseline-abundances	1
-0.0408293	0.0207305	-1.96952	0.0605405	PWY-6277: superpathway of 5-aminoimidazole ribonucleotide biosynthesis|g__Bifidobacterium.s__Bifidobacterium_pseudocatenulatum	20	delta-bloating__baseline-abundances	1
0.0114173	0.0232829	0.490374	0.628323	PWY-6277: superpathway of 5-aminoimidazole ribonucleotide biosynthesis|g__Bilophila.s__Bilophila_wadsworthia	9	delta-bloating__baseline-abundances	1
0.00991955	0.052482	0.189009	0.851675	PWY-6277: superpathway of 5-aminoimidazole ribonucleotide biosynthesis|g__Blautia.s__Blautia_obeum	27	delta-bloating__baseline-abundances	1
0.0215717	0.0275465	0.783101	0.441227	PWY-6277: superpathway of 5-aminoimidazole ribonucleotide biosynthesis|g__Blautia.s__Blautia_wexlerae	22	delta-bloating__baseline-abundances	1
-0.0145345	0.0278834	-0.521259	0.606963	PWY-6277: superpathway of 5-aminoimidazole ribonucleotide biosynthesis|g__Blautia.s__Ruminococcus_torques	24	delta-bloating__baseline-abundances	1
0.0215316	0.0240858	0.893952	0.380225	PWY-6277: superpathway of 5-aminoimidazole ribonucleotide biosynthesis|g__Collinsella.s__Collinsella_aerofaciens	21	delta-bloating__baseline-abundances	1
-0.0291068	0.0205585	-1.4158	0.16968	PWY-6277: superpathway of 5-aminoimidazole ribonucleotide biosynthesis|g__Coprococcus.s__Coprococcus_comes	11	delta-bloating__baseline-abundances	1
-0.00467042	0.0234023	-0.199571	0.843497	PWY-6277: superpathway of 5-aminoimidazole ribonucleotide biosynthesis|g__Dialister.s__Dialister_invisus	8	delta-bloating__baseline-abundances	1
-0.0313809	0.0220603	-1.4225	0.167749	PWY-6277: superpathway of 5-aminoimidazole ribonucleotide biosynthesis|g__Dorea.s__Dorea_longicatena	16	delta-bloating__baseline-abundances	1
-0.0135445	0.0214833	-0.630465	0.534348	PWY-6277: superpathway of 5-aminoimidazole ribonucleotide biosynthesis|g__Eubacterium.s__Eubacterium_hallii	12	delta-bloating__baseline-abundances	1
0.019456	0.0520345	0.373905	0.711758	PWY-6277: superpathway of 5-aminoimidazole ribonucleotide biosynthesis|g__Faecalibacterium.s__Faecalibacterium_prausnitzii	27	delta-bloating__baseline-abundances	1
-0.0333974	0.0272083	-1.22747	0.231549	PWY-6277: superpathway of 5-aminoimidazole ribonucleotide biosynthesis|g__Fusicatenibacter.s__Fusicatenibacter_saccharivorans	24	delta-bloating__baseline-abundances	1
-0.0306627	0.0227434	-1.3482	0.19018	PWY-6277: superpathway of 5-aminoimidazole ribonucleotide biosynthesis|g__Gemmiger.s__Gemmiger_formicilis	20	delta-bloating__baseline-abundances	1
-0.019737	0.0224967	-0.877329	0.389006	PWY-6277: superpathway of 5-aminoimidazole ribonucleotide biosynthesis|g__Lachnospiraceae_unclassified.s__Eubacterium_rectale	19	delta-bloating__baseline-abundances	1
0.028606	0.0211853	1.35028	0.189524	PWY-6277: superpathway of 5-aminoimidazole ribonucleotide biosynthesis|g__Oscillibacter.s__Oscillibacter_sp_57_20	16	delta-bloating__baseline-abundances	1
0.0413446	0.0217037	1.90496	0.0688368	PWY-6277: superpathway of 5-aminoimidazole ribonucleotide biosynthesis|g__Parabacteroides.s__Parabacteroides_distasonis	21	delta-bloating__baseline-abundances	1
0.0237078	0.0216327	1.09592	0.283988	PWY-6277: superpathway of 5-aminoimidazole ribonucleotide biosynthesis|g__Parabacteroides.s__Parabacteroides_merdae	18	delta-bloating__baseline-abundances	1
-0.00839039	0.0200376	-0.418733	0.679135	PWY-6277: superpathway of 5-aminoimidazole ribonucleotide biosynthesis|g__Roseburia.s__Roseburia_faecis	13	delta-bloating__baseline-abundances	1
0.00328315	0.0202119	0.162437	0.872322	PWY-6277: superpathway of 5-aminoimidazole ribonucleotide biosynthesis|g__Ruminococcaceae_unclassified.s__Eubacterium_siraeum	12	delta-bloating__baseline-abundances	1
-0.030873	0.0200329	-1.54111	0.136373	PWY-6277: superpathway of 5-aminoimidazole ribonucleotide biosynthesis|g__Ruminococcus.s__Ruminococcus_bicirculans	16	delta-bloating__baseline-abundances	1
-0.018666	0.0199335	-0.936413	0.358389	PWY-6277: superpathway of 5-aminoimidazole ribonucleotide biosynthesis|g__Ruminococcus.s__Ruminococcus_bromii	17	delta-bloating__baseline-abundances	1
-0.000768498	0.0257275	-0.0298707	0.976417	PWY-6277: superpathway of 5-aminoimidazole ribonucleotide biosynthesis|g__Ruminococcus.s__Ruminococcus_lactaris	7	delta-bloating__baseline-abundances	1
-0.0145446	0.0239026	-0.608496	0.548575	PWY-6277: superpathway of 5-aminoimidazole ribonucleotide biosynthesis|g__Streptococcus.s__Streptococcus_salivarius	9	delta-bloating__baseline-abundances	1
-0.00283598	0.291597	-0.0097257	0.992321	PWY-6277: superpathway of 5-aminoimidazole ribonucleotide biosynthesis|unclassified	28	delta-bloating__baseline-abundances	1
0.255005	0.246612	1.03403	0.311429	PWY-6282: palmitoleate biosynthesis I (from (5Z)-dodec-5-enoate)	28	delta-bloating__baseline-abundances	1
0.0633613	0.0188154	3.36752	0.00255328	PWY-6282: palmitoleate biosynthesis I (from (5Z)-dodec-5-enoate)|g__Alistipes.s__Alistipes_finegoldii	21	delta-bloating__baseline-abundances	1
-0.0002537	0.0203591	-0.0124613	0.990161	PWY-6282: palmitoleate biosynthesis I (from (5Z)-dodec-5-enoate)|g__Bacteroides.s__Bacteroides_vulgatus	12	delta-bloating__baseline-abundances	1
-0.0424815	0.0255845	-1.66044	0.109837	PWY-6282: palmitoleate biosynthesis I (from (5Z)-dodec-5-enoate)|g__Bifidobacterium.s__Bifidobacterium_longum	23	delta-bloating__baseline-abundances	1
0.0235076	0.0206931	1.13601	0.26717	PWY-6282: palmitoleate biosynthesis I (from (5Z)-dodec-5-enoate)|unclassified	14	delta-bloating__baseline-abundances	1
-0.0451778	0.0202525	-2.23073	0.0353056	PWY-6284: superpathway of unsaturated fatty acids biosynthesis (E. coli)	20	delta-bloating__baseline-abundances	1
-0.135277	0.299849	-0.45115	0.655932	PWY-6305: superpathway of putrescine biosynthesis	28	delta-bloating__baseline-abundances	1
0.0267825	0.0389949	0.68682	0.498779	PWY-6305: superpathway of putrescine biosynthesis|g__Blautia.s__Blautia_obeum	26	delta-bloating__baseline-abundances	1
-0.0359206	0.025324	-1.41844	0.168917	PWY-6305: superpathway of putrescine biosynthesis|g__Blautia.s__Ruminococcus_torques	22	delta-bloating__baseline-abundances	1
0.0154635	0.0521834	0.29633	0.769527	PWY-6305: superpathway of putrescine biosynthesis|g__Faecalibacterium.s__Faecalibacterium_prausnitzii	27	delta-bloating__baseline-abundances	1
-0.0297207	0.0198383	-1.49814	0.147134	PWY-6305: superpathway of putrescine biosynthesis|g__Ruminococcus.s__Ruminococcus_bicirculans	16	delta-bloating__baseline-abundances	1
0.0477495	0.49572	0.0963236	0.924063	PWY-6305: superpathway of putrescine biosynthesis|unclassified	28	delta-bloating__baseline-abundances	1
-0.361942	0.412669	-0.877077	0.38914	PWY-6317: D-galactose degradation I (Leloir pathway)	28	delta-bloating__baseline-abundances	1
0.00229237	0.0235023	0.0975382	0.923109	PWY-6317: D-galactose degradation I (Leloir pathway)|g__Anaerostipes.s__Anaerostipes_hadrus	13	delta-bloating__baseline-abundances	1
-0.0387924	0.0264006	-1.46937	0.154719	PWY-6317: D-galactose degradation I (Leloir pathway)|g__Blautia.s__Blautia_obeum	23	delta-bloating__baseline-abundances	1
0.00585599	0.024169	0.242294	0.810611	PWY-6317: D-galactose degradation I (Leloir pathway)|g__Blautia.s__Blautia_wexlerae	20	delta-bloating__baseline-abundances	1
-0.0182444	0.0248196	-0.735079	0.469414	PWY-6317: D-galactose degradation I (Leloir pathway)|g__Blautia.s__Ruminococcus_torques	22	delta-bloating__baseline-abundances	1
0.00339061	0.0295189	0.114862	0.90951	PWY-6317: D-galactose degradation I (Leloir pathway)|g__Faecalibacterium.s__Faecalibacterium_prausnitzii	23	delta-bloating__baseline-abundances	1
-0.0012239	0.0211291	-0.0579251	0.954288	PWY-6317: D-galactose degradation I (Leloir pathway)|g__Ruminococcaceae_unclassified.s__Eubacterium_siraeum	10	delta-bloating__baseline-abundances	1
-0.349561	0.323055	-1.08205	0.289985	PWY-6317: D-galactose degradation I (Leloir pathway)|unclassified	28	delta-bloating__baseline-abundances	1
0.0327733	0.22876	0.143265	0.887277	PWY-6353: purine nucleotides degradation II (aerobic)	28	delta-bloating__baseline-abundances	1
-0.0252402	0.021361	-1.18161	0.248938	PWY-6353: purine nucleotides degradation II (aerobic)|g__Blautia.s__Ruminococcus_torques	18	delta-bloating__baseline-abundances	1
0.0219745	0.0287971	0.763082	0.452851	PWY-6353: purine nucleotides degradation II (aerobic)|unclassified	24	delta-bloating__baseline-abundances	1
-0.221758	0.737001	-0.300893	0.766088	PWY-6385: peptidoglycan biosynthesis III (mycobacteria)	28	delta-bloating__baseline-abundances	1
0.0622925	0.016682	3.73412	0.00102864	PWY-6385: peptidoglycan biosynthesis III (mycobacteria)|g__Alistipes.s__Alistipes_finegoldii	17	delta-bloating__baseline-abundances	1
0.0123019	0.0223127	0.551339	0.586498	PWY-6385: peptidoglycan biosynthesis III (mycobacteria)|g__Alistipes.s__Alistipes_putredinis	21	delta-bloating__baseline-abundances	1
0.0279085	0.0234	1.19267	0.244658	PWY-6385: peptidoglycan biosynthesis III (mycobacteria)|g__Anaerostipes.s__Anaerostipes_hadrus	12	delta-bloating__baseline-abundances	1
0.0107345	0.020974	0.5118	0.613468	PWY-6385: peptidoglycan biosynthesis III (mycobacteria)|g__Bacteroides.s__Bacteroides_caccae	15	delta-bloating__baseline-abundances	1
0.00259195	0.0215336	0.120367	0.905194	PWY-6385: peptidoglycan biosynthesis III (mycobacteria)|g__Bacteroides.s__Bacteroides_ovatus	15	delta-bloating__baseline-abundances	1
0.00964716	0.0229053	0.421176	0.677375	PWY-6385: peptidoglycan biosynthesis III (mycobacteria)|g__Bacteroides.s__Bacteroides_stercoris	13	delta-bloating__baseline-abundances	1
-0.00591131	0.0227967	-0.259306	0.797611	PWY-6385: peptidoglycan biosynthesis III (mycobacteria)|g__Bacteroides.s__Bacteroides_thetaiotaomicron	16	delta-bloating__baseline-abundances	1
0.0122726	0.021447	0.57223	0.572488	PWY-6385: peptidoglycan biosynthesis III (mycobacteria)|g__Bacteroides.s__Bacteroides_uniformis	20	delta-bloating__baseline-abundances	1
0.0071243	0.0264467	0.269383	0.789937	PWY-6385: peptidoglycan biosynthesis III (mycobacteria)|g__Bacteroides.s__Bacteroides_vulgatus	22	delta-bloating__baseline-abundances	1
0.0404818	0.0200898	2.01504	0.0552333	PWY-6385: peptidoglycan biosynthesis III (mycobacteria)|g__Bacteroides.s__Bacteroides_xylanisolvens	11	delta-bloating__baseline-abundances	1
-0.0121366	0.018931	-0.641095	0.527536	PWY-6385: peptidoglycan biosynthesis III (mycobacteria)|g__Bifidobacterium.s__Bifidobacterium_adolescentis	15	delta-bloating__baseline-abundances	1
-0.00211112	0.0212326	-0.0994281	0.921624	PWY-6385: peptidoglycan biosynthesis III (mycobacteria)|g__Bifidobacterium.s__Bifidobacterium_bifidum	10	delta-bloating__baseline-abundances	1
-0.0290398	0.0199884	-1.45283	0.159222	PWY-6385: peptidoglycan biosynthesis III (mycobacteria)|g__Bifidobacterium.s__Bifidobacterium_pseudocatenulatum	11	delta-bloating__baseline-abundances	1
0.0127717	0.0265134	0.481707	0.634378	PWY-6385: peptidoglycan biosynthesis III (mycobacteria)|g__Bilophila.s__Bilophila_wadsworthia	6	delta-bloating__baseline-abundances	1
-0.0275445	0.0373506	-0.737457	0.467994	PWY-6385: peptidoglycan biosynthesis III (mycobacteria)|g__Blautia.s__Blautia_obeum	26	delta-bloating__baseline-abundances	1
-0.00054096	0.0247201	-0.0218834	0.982722	PWY-6385: peptidoglycan biosynthesis III (mycobacteria)|g__Blautia.s__Blautia_wexlerae	20	delta-bloating__baseline-abundances	1
-0.0366518	0.0215278	-1.70253	0.101575	PWY-6385: peptidoglycan biosynthesis III (mycobacteria)|g__Blautia.s__Ruminococcus_torques	21	delta-bloating__baseline-abundances	1
-0.00520957	0.0224531	-0.23202	0.818489	PWY-6385: peptidoglycan biosynthesis III (mycobacteria)|g__Collinsella.s__Collinsella_aerofaciens	19	delta-bloating__baseline-abundances	1
-0.0297407	0.0274208	-1.08461	0.288872	PWY-6385: peptidoglycan biosynthesis III (mycobacteria)|g__Fusicatenibacter.s__Fusicatenibacter_saccharivorans	24	delta-bloating__baseline-abundances	1
-0.0159368	0.0214802	-0.741928	0.46533	PWY-6385: peptidoglycan biosynthesis III (mycobacteria)|g__Lachnospiraceae_unclassified.s__Eubacterium_rectale	17	delta-bloating__baseline-abundances	1
0.0322016	0.0204761	1.57264	0.128894	PWY-6385: peptidoglycan biosynthesis III (mycobacteria)|g__Parabacteroides.s__Parabacteroides_distasonis	18	delta-bloating__baseline-abundances	1
0.00516205	0.0213653	0.241609	0.811135	PWY-6385: peptidoglycan biosynthesis III (mycobacteria)|g__Parabacteroides.s__Parabacteroides_merdae	17	delta-bloating__baseline-abundances	1
-0.00862113	0.0201742	-0.427334	0.672946	PWY-6385: peptidoglycan biosynthesis III (mycobacteria)|g__Roseburia.s__Roseburia_faecis	12	delta-bloating__baseline-abundances	1
-0.0303052	0.0201491	-1.50405	0.145615	PWY-6385: peptidoglycan biosynthesis III (mycobacteria)|g__Ruminococcus.s__Ruminococcus_bicirculans	16	delta-bloating__baseline-abundances	1
-0.084145	0.328841	-0.255883	0.800222	PWY-6385: peptidoglycan biosynthesis III (mycobacteria)|unclassified	28	delta-bloating__baseline-abundances	1
-0.480274	0.729334	-0.658511	0.516478	PWY-6386: UDP-N-acetylmuramoyl-pentapeptide biosynthesis II (lysine-containing)	28	delta-bloating__baseline-abundances	1
0.0396057	0.0203167	1.94942	0.0630244	PWY-6386: UDP-N-acetylmuramoyl-pentapeptide biosynthesis II (lysine-containing)|g__Alistipes.s__Alistipes_finegoldii	19	delta-bloating__baseline-abundances	1
0.0122806	0.0223074	0.550517	0.587053	PWY-6386: UDP-N-acetylmuramoyl-pentapeptide biosynthesis II (lysine-containing)|g__Alistipes.s__Alistipes_putredinis	21	delta-bloating__baseline-abundances	1
0.011019	0.0230892	0.477236	0.637511	PWY-6386: UDP-N-acetylmuramoyl-pentapeptide biosynthesis II (lysine-containing)|g__Anaerostipes.s__Anaerostipes_hadrus	10	delta-bloating__baseline-abundances	1
0.00957426	0.0245984	0.389223	0.700543	PWY-6386: UDP-N-acetylmuramoyl-pentapeptide biosynthesis II (lysine-containing)|g__Bacteroides.s__Bacteroides_caccae	6	delta-bloating__baseline-abundances	1
0.0165718	0.021393	0.774634	0.446121	PWY-6386: UDP-N-acetylmuramoyl-pentapeptide biosynthesis II (lysine-containing)|g__Bacteroides.s__Bacteroides_ovatus	12	delta-bloating__baseline-abundances	1
-0.00993028	0.023012	-0.431527	0.669937	PWY-6386: UDP-N-acetylmuramoyl-pentapeptide biosynthesis II (lysine-containing)|g__Bacteroides.s__Bacteroides_thetaiotaomicron	13	delta-bloating__baseline-abundances	1
0.00757912	0.0226277	0.334949	0.740573	PWY-6386: UDP-N-acetylmuramoyl-pentapeptide biosynthesis II (lysine-containing)|g__Bacteroides.s__Bacteroides_uniformis	21	delta-bloating__baseline-abundances	1
0.00730257	0.0264318	0.276279	0.784699	PWY-6386: UDP-N-acetylmuramoyl-pentapeptide biosynthesis II (lysine-containing)|g__Bacteroides.s__Bacteroides_vulgatus	22	delta-bloating__baseline-abundances	1
0.04208	0.0214993	1.95727	0.0620438	PWY-6386: UDP-N-acetylmuramoyl-pentapeptide biosynthesis II (lysine-containing)|g__Bacteroides.s__Bacteroides_xylanisolvens	9	delta-bloating__baseline-abundances	1
-0.0121196	0.0189256	-0.64038	0.527993	PWY-6386: UDP-N-acetylmuramoyl-pentapeptide biosynthesis II (lysine-containing)|g__Bifidobacterium.s__Bifidobacterium_adolescentis	15	delta-bloating__baseline-abundances	1
-0.005444	0.0211671	-0.257192	0.799223	PWY-6386: UDP-N-acetylmuramoyl-pentapeptide biosynthesis II (lysine-containing)|g__Bifidobacterium.s__Bifidobacterium_bifidum	11	delta-bloating__baseline-abundances	1
-0.0280108	0.0216688	-1.29268	0.208429	PWY-6386: UDP-N-acetylmuramoyl-pentapeptide biosynthesis II (lysine-containing)|g__Bifidobacterium.s__Bifidobacterium_longum	21	delta-bloating__baseline-abundances	1
-0.026809	0.0371936	-0.720796	0.477998	PWY-6386: UDP-N-acetylmuramoyl-pentapeptide biosynthesis II (lysine-containing)|g__Blautia.s__Blautia_obeum	26	delta-bloating__baseline-abundances	1
-0.000710846	0.0243329	-0.0292134	0.976936	PWY-6386: UDP-N-acetylmuramoyl-pentapeptide biosynthesis II (lysine-containing)|g__Blautia.s__Blautia_wexlerae	20	delta-bloating__baseline-abundances	1
-0.0363976	0.0213692	-1.70327	0.101435	PWY-6386: UDP-N-acetylmuramoyl-pentapeptide biosynthesis II (lysine-containing)|g__Blautia.s__Ruminococcus_torques	21	delta-bloating__baseline-abundances	1
-0.00525253	0.022206	-0.236536	0.815024	PWY-6386: UDP-N-acetylmuramoyl-pentapeptide biosynthesis II (lysine-containing)|g__Collinsella.s__Collinsella_aerofaciens	19	delta-bloating__baseline-abundances	1
0.00732496	0.0392093	0.186817	0.853375	PWY-6386: UDP-N-acetylmuramoyl-pentapeptide biosynthesis II (lysine-containing)|g__Faecalibacterium.s__Faecalibacterium_prausnitzii	26	delta-bloating__baseline-abundances	1
-0.0392591	0.0303593	-1.29315	0.208268	PWY-6386: UDP-N-acetylmuramoyl-pentapeptide biosynthesis II (lysine-containing)|g__Fusicatenibacter.s__Fusicatenibacter_saccharivorans	25	delta-bloating__baseline-abundances	1
-0.0325595	0.0205898	-1.58134	0.12689	PWY-6386: UDP-N-acetylmuramoyl-pentapeptide biosynthesis II (lysine-containing)|g__Gemmiger.s__Gemmiger_formicilis	18	delta-bloating__baseline-abundances	1
-0.0160721	0.0215724	-0.745029	0.463488	PWY-6386: UDP-N-acetylmuramoyl-pentapeptide biosynthesis II (lysine-containing)|g__Lachnospiraceae_unclassified.s__Eubacterium_rectale	17	delta-bloating__baseline-abundances	1
0.0446248	0.0200973	2.22043	0.0360845	PWY-6386: UDP-N-acetylmuramoyl-pentapeptide biosynthesis II (lysine-containing)|g__Parabacteroides.s__Parabacteroides_distasonis	17	delta-bloating__baseline-abundances	1
0.00863257	0.021154	0.408081	0.686832	PWY-6386: UDP-N-acetylmuramoyl-pentapeptide biosynthesis II (lysine-containing)|g__Parabacteroides.s__Parabacteroides_merdae	15	delta-bloating__baseline-abundances	1
-0.00860821	0.0201011	-0.428246	0.672291	PWY-6386: UDP-N-acetylmuramoyl-pentapeptide biosynthesis II (lysine-containing)|g__Roseburia.s__Roseburia_faecis	12	delta-bloating__baseline-abundances	1
-0.0302836	0.0202126	-1.49826	0.147105	PWY-6386: UDP-N-acetylmuramoyl-pentapeptide biosynthesis II (lysine-containing)|g__Ruminococcus.s__Ruminococcus_bicirculans	16	delta-bloating__baseline-abundances	1
-0.00147902	0.0213575	-0.0692509	0.945364	PWY-6386: UDP-N-acetylmuramoyl-pentapeptide biosynthesis II (lysine-containing)|g__Ruminococcus.s__Ruminococcus_bromii	19	delta-bloating__baseline-abundances	1
-0.111722	0.31528	-0.354359	0.726165	PWY-6386: UDP-N-acetylmuramoyl-pentapeptide biosynthesis II (lysine-containing)|unclassified	28	delta-bloating__baseline-abundances	1
-0.425839	0.723065	-0.588936	0.561407	PWY-6387: UDP-N-acetylmuramoyl-pentapeptide biosynthesis I (meso-diaminopimelate containing)	28	delta-bloating__baseline-abundances	1
0.0424284	0.0243777	1.74046	0.0945866	PWY-6387: UDP-N-acetylmuramoyl-pentapeptide biosynthesis I (meso-diaminopimelate containing)|g__Alistipes.s__Alistipes_finegoldii	23	delta-bloating__baseline-abundances	1
0.0123041	0.0222561	0.552844	0.585483	PWY-6387: UDP-N-acetylmuramoyl-pentapeptide biosynthesis I (meso-diaminopimelate containing)|g__Alistipes.s__Alistipes_putredinis	21	delta-bloating__baseline-abundances	1
0.0295159	0.0219246	1.34625	0.190802	PWY-6387: UDP-N-acetylmuramoyl-pentapeptide biosynthesis I (meso-diaminopimelate containing)|g__Anaerostipes.s__Anaerostipes_hadrus	14	delta-bloating__baseline-abundances	1
0.00643425	0.0221049	0.291078	0.773492	PWY-6387: UDP-N-acetylmuramoyl-pentapeptide biosynthesis I (meso-diaminopimelate containing)|g__Bacteroides.s__Bacteroides_caccae	16	delta-bloating__baseline-abundances	1
0.00244322	0.021518	0.113543	0.910545	PWY-6387: UDP-N-acetylmuramoyl-pentapeptide biosynthesis I (meso-diaminopimelate containing)|g__Bacteroides.s__Bacteroides_ovatus	15	delta-bloating__baseline-abundances	1
0.00963704	0.0229825	0.419321	0.678711	PWY-6387: UDP-N-acetylmuramoyl-pentapeptide biosynthesis I (meso-diaminopimelate containing)|g__Bacteroides.s__Bacteroides_stercoris	13	delta-bloating__baseline-abundances	1
-0.0171524	0.0223962	-0.765861	0.451226	PWY-6387: UDP-N-acetylmuramoyl-pentapeptide biosynthesis I (meso-diaminopimelate containing)|g__Bacteroides.s__Bacteroides_thetaiotaomicron	18	delta-bloating__baseline-abundances	1
0.00769843	0.0225895	0.340797	0.736222	PWY-6387: UDP-N-acetylmuramoyl-pentapeptide biosynthesis I (meso-diaminopimelate containing)|g__Bacteroides.s__Bacteroides_uniformis	21	delta-bloating__baseline-abundances	1
0.000601865	0.0276423	0.0217733	0.982809	PWY-6387: UDP-N-acetylmuramoyl-pentapeptide biosynthesis I (meso-diaminopimelate containing)|g__Bacteroides.s__Bacteroides_vulgatus	23	delta-bloating__baseline-abundances	1
0.0406113	0.0201413	2.01632	0.0550911	PWY-6387: UDP-N-acetylmuramoyl-pentapeptide biosynthesis I (meso-diaminopimelate containing)|g__Bacteroides.s__Bacteroides_xylanisolvens	11	delta-bloating__baseline-abundances	1
-0.0121156	0.0189526	-0.639256	0.528711	PWY-6387: UDP-N-acetylmuramoyl-pentapeptide biosynthesis I (meso-diaminopimelate containing)|g__Bifidobacterium.s__Bifidobacterium_adolescentis	15	delta-bloating__baseline-abundances	1
-0.00545128	0.0212206	-0.256886	0.799456	PWY-6387: UDP-N-acetylmuramoyl-pentapeptide biosynthesis I (meso-diaminopimelate containing)|g__Bifidobacterium.s__Bifidobacterium_bifidum	11	delta-bloating__baseline-abundances	1
-0.0280578	0.021711	-1.29233	0.208547	PWY-6387: UDP-N-acetylmuramoyl-pentapeptide biosynthesis I (meso-diaminopimelate containing)|g__Bifidobacterium.s__Bifidobacterium_longum	21	delta-bloating__baseline-abundances	1
-0.0291485	0.0201102	-1.44944	0.160156	PWY-6387: UDP-N-acetylmuramoyl-pentapeptide biosynthesis I (meso-diaminopimelate containing)|g__Bifidobacterium.s__Bifidobacterium_pseudocatenulatum	11	delta-bloating__baseline-abundances	1
0.0129553	0.0265581	0.487811	0.630111	PWY-6387: UDP-N-acetylmuramoyl-pentapeptide biosynthesis I (meso-diaminopimelate containing)|g__Bilophila.s__Bilophila_wadsworthia	6	delta-bloating__baseline-abundances	1
-0.027469	0.0371935	-0.738543	0.467346	PWY-6387: UDP-N-acetylmuramoyl-pentapeptide biosynthesis I (meso-diaminopimelate containing)|g__Blautia.s__Blautia_obeum	26	delta-bloating__baseline-abundances	1
0.00398822	0.0264132	0.150993	0.881243	PWY-6387: UDP-N-acetylmuramoyl-pentapeptide biosynthesis I (meso-diaminopimelate containing)|g__Blautia.s__Blautia_wexlerae	21	delta-bloating__baseline-abundances	1
-0.0162574	0.0276465	-0.588047	0.561994	PWY-6387: UDP-N-acetylmuramoyl-pentapeptide biosynthesis I (meso-diaminopimelate containing)|g__Blautia.s__Ruminococcus_torques	24	delta-bloating__baseline-abundances	1
-0.00525474	0.0223758	-0.234841	0.816325	PWY-6387: UDP-N-acetylmuramoyl-pentapeptide biosynthesis I (meso-diaminopimelate containing)|g__Collinsella.s__Collinsella_aerofaciens	19	delta-bloating__baseline-abundances	1
0.00830189	0.0395326	0.210001	0.835439	PWY-6387: UDP-N-acetylmuramoyl-pentapeptide biosynthesis I (meso-diaminopimelate containing)|g__Faecalibacterium.s__Faecalibacterium_prausnitzii	26	delta-bloating__baseline-abundances	1
-0.0391782	0.0304167	-1.28805	0.210009	PWY-6387: UDP-N-acetylmuramoyl-pentapeptide biosynthesis I (meso-diaminopimelate containing)|g__Fusicatenibacter.s__Fusicatenibacter_saccharivorans	25	delta-bloating__baseline-abundances	1
-0.0325022	0.02059	-1.57854	0.127532	PWY-6387: UDP-N-acetylmuramoyl-pentapeptide biosynthesis I (meso-diaminopimelate containing)|g__Gemmiger.s__Gemmiger_formicilis	18	delta-bloating__baseline-abundances	1
-0.0159957	0.0213846	-0.748002	0.461726	PWY-6387: UDP-N-acetylmuramoyl-pentapeptide biosynthesis I (meso-diaminopimelate containing)|g__Lachnospiraceae_unclassified.s__Eubacterium_rectale	17	delta-bloating__baseline-abundances	1
0.0208557	0.0215128	0.969457	0.341987	PWY-6387: UDP-N-acetylmuramoyl-pentapeptide biosynthesis I (meso-diaminopimelate containing)|g__Oscillibacter.s__Oscillibacter_sp_57_20	10	delta-bloating__baseline-abundances	1
0.0323937	0.0205279	1.57803	0.127649	PWY-6387: UDP-N-acetylmuramoyl-pentapeptide biosynthesis I (meso-diaminopimelate containing)|g__Parabacteroides.s__Parabacteroides_distasonis	18	delta-bloating__baseline-abundances	1
0.022916	0.0217918	1.05159	0.303461	PWY-6387: UDP-N-acetylmuramoyl-pentapeptide biosynthesis I (meso-diaminopimelate containing)|g__Parabacteroides.s__Parabacteroides_merdae	18	delta-bloating__baseline-abundances	1
-0.00852727	0.0199562	-0.4273	0.67297	PWY-6387: UDP-N-acetylmuramoyl-pentapeptide biosynthesis I (meso-diaminopimelate containing)|g__Roseburia.s__Roseburia_faecis	13	delta-bloating__baseline-abundances	1
-0.0303327	0.0201597	-1.50462	0.14547	PWY-6387: UDP-N-acetylmuramoyl-pentapeptide biosynthesis I (meso-diaminopimelate containing)|g__Ruminococcus.s__Ruminococcus_bicirculans	16	delta-bloating__baseline-abundances	1
-0.00145844	0.0215564	-0.0676568	0.946619	PWY-6387: UDP-N-acetylmuramoyl-pentapeptide biosynthesis I (meso-diaminopimelate containing)|g__Ruminococcus.s__Ruminococcus_bromii	19	delta-bloating__baseline-abundances	1
-0.101773	0.314416	-0.323688	0.748978	PWY-6387: UDP-N-acetylmuramoyl-pentapeptide biosynthesis I (meso-diaminopimelate containing)|unclassified	28	delta-bloating__baseline-abundances	1
0.00338016	0.029387	0.115022	0.909384	PWY-6470: peptidoglycan biosynthesis V (&beta;-lactam resistance)	25	delta-bloating__baseline-abundances	1
-0.0109448	0.0199401	-0.548884	0.588156	PWY-6470: peptidoglycan biosynthesis V (&beta;-lactam resistance)|unclassified	12	delta-bloating__baseline-abundances	1
-0.287731	0.23249	-1.2376	0.227835	PWY-6471: peptidoglycan biosynthesis IV (Enterococcus faecium)	28	delta-bloating__baseline-abundances	1
-0.00509387	0.0220586	-0.230924	0.819331	PWY-6471: peptidoglycan biosynthesis IV (Enterococcus faecium)|g__Collinsella.s__Collinsella_aerofaciens	16	delta-bloating__baseline-abundances	1
-0.00587565	0.0193814	-0.30316	0.764381	PWY-6471: peptidoglycan biosynthesis IV (Enterococcus faecium)|unclassified	15	delta-bloating__baseline-abundances	1
-0.079581	0.329216	-0.241729	0.811044	PWY-6507: 4-deoxy-L-threo-hex-4-enopyranuronate degradation	28	delta-bloating__baseline-abundances	1
0.032962	0.0521616	0.631921	0.533412	PWY-6507: 4-deoxy-L-threo-hex-4-enopyranuronate degradation|g__Faecalibacterium.s__Faecalibacterium_prausnitzii	27	delta-bloating__baseline-abundances	1
-0.0340795	0.0293812	-1.15991	0.257496	PWY-6507: 4-deoxy-L-threo-hex-4-enopyranuronate degradation|unclassified	24	delta-bloating__baseline-abundances	1
0.255184	0.24632	1.03599	0.310534	PWY-6519: 8-amino-7-oxononanoate biosynthesis I	28	delta-bloating__baseline-abundances	1
-0.00018929	0.0202887	-0.00932986	0.992633	PWY-6519: 8-amino-7-oxononanoate biosynthesis I|g__Bacteroides.s__Bacteroides_vulgatus	12	delta-bloating__baseline-abundances	1
0.0248022	0.021075	1.17686	0.250793	PWY-6519: 8-amino-7-oxononanoate biosynthesis I|unclassified	11	delta-bloating__baseline-abundances	1
-0.23897	0.314187	-0.760599	0.454305	PWY-6527: stachyose degradation	28	delta-bloating__baseline-abundances	1
0.0181723	0.0268913	0.675769	0.505648	PWY-6527: stachyose degradation|g__Bifidobacterium.s__Bifidobacterium_longum	6	delta-bloating__baseline-abundances	1
-0.0383981	0.0257339	-1.49212	0.148697	PWY-6527: stachyose degradation|g__Blautia.s__Blautia_obeum	23	delta-bloating__baseline-abundances	1
0.0024388	0.025483	0.0957029	0.924551	PWY-6527: stachyose degradation|g__Blautia.s__Blautia_wexlerae	21	delta-bloating__baseline-abundances	1
-0.0137123	0.0229551	-0.597354	0.555866	PWY-6527: stachyose degradation|g__Blautia.s__Ruminococcus_torques	20	delta-bloating__baseline-abundances	1
-0.0172695	0.0212291	-0.813481	0.42394	PWY-6527: stachyose degradation|g__Faecalibacterium.s__Faecalibacterium_prausnitzii	17	delta-bloating__baseline-abundances	1
-0.0387316	0.0301749	-1.28357	0.211547	PWY-6527: stachyose degradation|g__Fusicatenibacter.s__Fusicatenibacter_saccharivorans	25	delta-bloating__baseline-abundances	1
-0.0172028	0.022883	-0.751771	0.459498	PWY-6527: stachyose degradation|g__Lachnospiraceae_unclassified.s__Eubacterium_rectale	10	delta-bloating__baseline-abundances	1
-0.00888849	0.0201704	-0.44067	0.663396	PWY-6527: stachyose degradation|g__Roseburia.s__Roseburia_faecis	14	delta-bloating__baseline-abundances	1
-0.00102816	0.0205206	-0.0501037	0.960454	PWY-6527: stachyose degradation|g__Ruminococcaceae_unclassified.s__Eubacterium_siraeum	10	delta-bloating__baseline-abundances	1
-0.0359934	0.0214842	-1.67534	0.106849	PWY-6527: stachyose degradation|g__Ruminococcus.s__Ruminococcus_bicirculans	15	delta-bloating__baseline-abundances	1
-0.286208	0.267534	-1.0698	0.295351	PWY-6527: stachyose degradation|unclassified	28	delta-bloating__baseline-abundances	1
0.0208048	0.0254579	0.817225	0.421839	PWY-6531: mannitol cycle	23	delta-bloating__baseline-abundances	1
0.0391723	0.0174911	2.23956	0.0346495	PWY-6545: pyrimidine deoxyribonucleotides de novo biosynthesis III	16	delta-bloating__baseline-abundances	1
0.051108	0.0263763	1.93765	0.0645196	PWY-6545: pyrimidine deoxyribonucleotides de novo biosynthesis III|unclassified	5	delta-bloating__baseline-abundances	1
0.0123923	0.0496044	0.249823	0.80485	PWY-6549: L-glutamine biosynthesis III	27	delta-bloating__baseline-abundances	1
0.00775065	0.0205887	0.376452	0.709889	PWY-6549: L-glutamine biosynthesis III|unclassified	17	delta-bloating__baseline-abundances	1
-0.000580776	0.0216997	-0.0267642	0.978869	PWY-6572: chondroitin sulfate degradation I (bacterial)	17	delta-bloating__baseline-abundances	1
0.0224247	0.0266322	0.842015	0.408092	PWY-6588: pyruvate fermentation to acetone	23	delta-bloating__baseline-abundances	1
0.00464067	0.0375183	0.123691	0.90259	PWY-6590: superpathway of Clostridium acetobutylicum acidogenic fermentation	26	delta-bloating__baseline-abundances	1
-0.037638	0.0276262	-1.3624	0.185721	PWY-6595: superpathway of guanosine nucleotides degradation (plants)	24	delta-bloating__baseline-abundances	1
0.0527375	0.203365	0.259324	0.797597	PWY-6606: guanosine nucleotides degradation II	28	delta-bloating__baseline-abundances	1
-0.0252433	0.0208226	-1.2123	0.237196	PWY-6606: guanosine nucleotides degradation II|g__Blautia.s__Ruminococcus_torques	17	delta-bloating__baseline-abundances	1
0.0385538	0.0350505	1.09995	0.282265	PWY-6606: guanosine nucleotides degradation II|unclassified	25	delta-bloating__baseline-abundances	1
0.156169	0.212782	0.733936	0.470098	PWY-6608: guanosine nucleotides degradation III	28	delta-bloating__baseline-abundances	1
-0.00822864	0.0220998	-0.372339	0.712908	PWY-6608: guanosine nucleotides degradation III|g__Anaerostipes.s__Anaerostipes_hadrus	15	delta-bloating__baseline-abundances	1
0.0172976	0.020471	0.844983	0.406465	PWY-6608: guanosine nucleotides degradation III|g__Bacteroides.s__Bacteroides_caccae	15	delta-bloating__baseline-abundances	1
-0.0117103	0.0278951	-0.419798	0.678368	PWY-6608: guanosine nucleotides degradation III|g__Blautia.s__Blautia_obeum	23	delta-bloating__baseline-abundances	1
0.00331907	0.0268177	0.123764	0.902533	PWY-6608: guanosine nucleotides degradation III|g__Blautia.s__Blautia_wexlerae	21	delta-bloating__baseline-abundances	1
-0.0399027	0.0224978	-1.77363	0.088816	PWY-6608: guanosine nucleotides degradation III|g__Blautia.s__Ruminococcus_torques	21	delta-bloating__baseline-abundances	1
0.0202201	0.023835	0.848334	0.404634	PWY-6608: guanosine nucleotides degradation III|g__Faecalibacterium.s__Faecalibacterium_prausnitzii	18	delta-bloating__baseline-abundances	1
0.290148	0.286788	1.01172	0.321766	PWY-6608: guanosine nucleotides degradation III|unclassified	28	delta-bloating__baseline-abundances	1
-0.627132	0.723423	-0.866896	0.394584	PWY-6609: adenine and adenosine salvage III	28	delta-bloating__baseline-abundances	1
0.0252084	0.0282647	0.891869	0.381318	PWY-6609: adenine and adenosine salvage III|g__Alistipes.s__Alistipes_finegoldii	24	delta-bloating__baseline-abundances	1
0.0116136	0.0223347	0.51998	0.607841	PWY-6609: adenine and adenosine salvage III|g__Alistipes.s__Alistipes_putredinis	21	delta-bloating__baseline-abundances	1
0.00443917	0.0213972	0.207465	0.837397	PWY-6609: adenine and adenosine salvage III|g__Alistipes.s__Alistipes_shahii	18	delta-bloating__baseline-abundances	1
0.00377057	0.0210277	0.179314	0.859196	PWY-6609: adenine and adenosine salvage III|g__Anaerostipes.s__Anaerostipes_hadrus	14	delta-bloating__baseline-abundances	1
0.00329584	0.0228225	0.144412	0.886381	PWY-6609: adenine and adenosine salvage III|g__Bacteroides.s__Bacteroides_caccae	19	delta-bloating__baseline-abundances	1
0.016588	0.0213954	0.775307	0.445731	PWY-6609: adenine and adenosine salvage III|g__Bacteroides.s__Bacteroides_ovatus	15	delta-bloating__baseline-abundances	1
0.0123993	0.0228625	0.542341	0.592584	PWY-6609: adenine and adenosine salvage III|g__Bacteroides.s__Bacteroides_stercoris	14	delta-bloating__baseline-abundances	1
-0.0345571	0.0271463	-1.27299	0.215214	PWY-6609: adenine and adenosine salvage III|g__Bacteroides.s__Bacteroides_thetaiotaomicron	22	delta-bloating__baseline-abundances	1
0.0088878	0.0228504	0.388955	0.700739	PWY-6609: adenine and adenosine salvage III|g__Bacteroides.s__Bacteroides_uniformis	21	delta-bloating__baseline-abundances	1
0.000793871	0.0281314	0.0282201	0.97772	PWY-6609: adenine and adenosine salvage III|g__Bacteroides.s__Bacteroides_vulgatus	23	delta-bloating__baseline-abundances	1
0.0341105	0.0211708	1.61121	0.120209	PWY-6609: adenine and adenosine salvage III|g__Bacteroides.s__Bacteroides_xylanisolvens	11	delta-bloating__baseline-abundances	1
0.0493532	0.0220817	2.23503	0.0349848	PWY-6609: adenine and adenosine salvage III|g__Bilophila.s__Bilophila_wadsworthia	8	delta-bloating__baseline-abundances	1
-0.0260235	0.0301665	-0.862662	0.396862	PWY-6609: adenine and adenosine salvage III|g__Blautia.s__Blautia_obeum	24	delta-bloating__baseline-abundances	1
0.0280612	0.0266913	1.05133	0.30358	PWY-6609: adenine and adenosine salvage III|g__Blautia.s__Blautia_wexlerae	22	delta-bloating__baseline-abundances	1
-0.0420367	0.024335	-1.72741	0.0969429	PWY-6609: adenine and adenosine salvage III|g__Blautia.s__Ruminococcus_torques	23	delta-bloating__baseline-abundances	1
-0.00987627	0.024189	-0.408297	0.686676	PWY-6609: adenine and adenosine salvage III|g__Coprococcus.s__Coprococcus_comes	7	delta-bloating__baseline-abundances	1
-0.0360466	0.0209337	-1.72194	0.0979465	PWY-6609: adenine and adenosine salvage III|g__Dorea.s__Dorea_longicatena	15	delta-bloating__baseline-abundances	1
0.00872589	0.0524612	0.16633	0.86929	PWY-6609: adenine and adenosine salvage III|g__Faecalibacterium.s__Faecalibacterium_prausnitzii	27	delta-bloating__baseline-abundances	1
0.0139841	0.0237738	0.588217	0.561882	PWY-6609: adenine and adenosine salvage III|g__Firmicutes_unclassified.s__Firmicutes_bacterium_CAG_110	8	delta-bloating__baseline-abundances	1
-0.025556	0.0243677	-1.04877	0.304733	PWY-6609: adenine and adenosine salvage III|g__Fusicatenibacter.s__Fusicatenibacter_saccharivorans	23	delta-bloating__baseline-abundances	1
-0.0261978	0.021506	-1.21817	0.235001	PWY-6609: adenine and adenosine salvage III|g__Gemmiger.s__Gemmiger_formicilis	19	delta-bloating__baseline-abundances	1
0.0110427	0.0211624	0.521807	0.606587	PWY-6609: adenine and adenosine salvage III|g__Oscillibacter.s__Oscillibacter_sp_57_20	17	delta-bloating__baseline-abundances	1
-0.00761153	0.0218395	-0.348521	0.730488	PWY-6609: adenine and adenosine salvage III|g__Oscillibacter.s__Oscillibacter_sp_CAG_241	11	delta-bloating__baseline-abundances	1
0.047105	0.0205913	2.28761	0.0312704	PWY-6609: adenine and adenosine salvage III|g__Parabacteroides.s__Parabacteroides_distasonis	19	delta-bloating__baseline-abundances	1
0.0267045	0.0206397	1.29384	0.208033	PWY-6609: adenine and adenosine salvage III|g__Parabacteroides.s__Parabacteroides_merdae	15	delta-bloating__baseline-abundances	1
-0.0084567	0.0199033	-0.42489	0.674702	PWY-6609: adenine and adenosine salvage III|g__Roseburia.s__Roseburia_faecis	13	delta-bloating__baseline-abundances	1
-0.0309609	0.0202903	-1.5259	0.140107	PWY-6609: adenine and adenosine salvage III|g__Ruminococcus.s__Ruminococcus_bicirculans	16	delta-bloating__baseline-abundances	1
-0.0287718	0.204913	-0.14041	0.889508	PWY-6609: adenine and adenosine salvage III|unclassified	28	delta-bloating__baseline-abundances	1
-0.00382749	0.0193865	-0.197431	0.845153	PWY-6612: superpathway of tetrahydrofolate biosynthesis	16	delta-bloating__baseline-abundances	1
-0.418383	0.676779	-0.618198	0.542267	PWY-6700: queuosine biosynthesis I (de novo)	28	delta-bloating__baseline-abundances	1
-0.0451879	0.025654	-1.76143	0.0909018	PWY-6700: queuosine biosynthesis I (de novo)|g__Asaccharobacter.s__Asaccharobacter_celatus	6	delta-bloating__baseline-abundances	1
0.0103914	0.0232752	0.446458	0.659269	PWY-6700: queuosine biosynthesis I (de novo)|g__Bacteroides.s__Bacteroides_caccae	19	delta-bloating__baseline-abundances	1
-0.0152452	0.0236285	-0.645202	0.524917	PWY-6700: queuosine biosynthesis I (de novo)|g__Bacteroides.s__Bacteroides_fragilis	11	delta-bloating__baseline-abundances	1
-0.0121681	0.0224222	-0.542683	0.592353	PWY-6700: queuosine biosynthesis I (de novo)|g__Bacteroides.s__Bacteroides_ovatus	18	delta-bloating__baseline-abundances	1
0.0115094	0.0226268	0.508664	0.615632	PWY-6700: queuosine biosynthesis I (de novo)|g__Bacteroides.s__Bacteroides_stercoris	14	delta-bloating__baseline-abundances	1
-0.0167759	0.0240367	-0.697927	0.49193	PWY-6700: queuosine biosynthesis I (de novo)|g__Bacteroides.s__Bacteroides_thetaiotaomicron	19	delta-bloating__baseline-abundances	1
0.0118104	0.0244691	0.482664	0.633707	PWY-6700: queuosine biosynthesis I (de novo)|g__Bacteroides.s__Bacteroides_uniformis	22	delta-bloating__baseline-abundances	1
0.000733463	0.0274901	0.026681	0.978935	PWY-6700: queuosine biosynthesis I (de novo)|g__Bacteroides.s__Bacteroides_vulgatus	23	delta-bloating__baseline-abundances	1
0.0230444	0.0212987	1.08196	0.29002	PWY-6700: queuosine biosynthesis I (de novo)|g__Bacteroides.s__Bacteroides_xylanisolvens	11	delta-bloating__baseline-abundances	1
0.0385078	0.0209899	1.83458	0.0789945	PWY-6700: queuosine biosynthesis I (de novo)|g__Bilophila.s__Bilophila_wadsworthia	11	delta-bloating__baseline-abundances	1
0.0137575	0.0550727	0.249807	0.804863	PWY-6700: queuosine biosynthesis I (de novo)|g__Blautia.s__Blautia_obeum	27	delta-bloating__baseline-abundances	1
0.0214653	0.0276222	0.777104	0.44469	PWY-6700: queuosine biosynthesis I (de novo)|g__Blautia.s__Blautia_wexlerae	22	delta-bloating__baseline-abundances	1
-0.0133468	0.0237331	-0.562372	0.579078	PWY-6700: queuosine biosynthesis I (de novo)|g__Blautia.s__Ruminococcus_torques	21	delta-bloating__baseline-abundances	1
0.020772	0.0229311	0.905843	0.374024	PWY-6700: queuosine biosynthesis I (de novo)|g__Collinsella.s__Collinsella_aerofaciens	19	delta-bloating__baseline-abundances	1
-0.00193806	0.0244455	-0.079281	0.937467	PWY-6700: queuosine biosynthesis I (de novo)|g__Dorea.s__Dorea_longicatena	10	delta-bloating__baseline-abundances	1
-0.0479888	0.0362101	-1.32529	0.197555	PWY-6700: queuosine biosynthesis I (de novo)|g__Faecalibacterium.s__Faecalibacterium_prausnitzii	26	delta-bloating__baseline-abundances	1
-0.0319006	0.0212384	-1.50202	0.146135	PWY-6700: queuosine biosynthesis I (de novo)|g__Fusicatenibacter.s__Fusicatenibacter_saccharivorans	18	delta-bloating__baseline-abundances	1
-0.0276814	0.0215628	-1.28376	0.211484	PWY-6700: queuosine biosynthesis I (de novo)|g__Gemmiger.s__Gemmiger_formicilis	19	delta-bloating__baseline-abundances	1
-0.0181985	0.0212289	-0.857252	0.399785	PWY-6700: queuosine biosynthesis I (de novo)|g__Lachnospiraceae_unclassified.s__Eubacterium_rectale	16	delta-bloating__baseline-abundances	1
0.0280712	0.020567	1.36487	0.184954	PWY-6700: queuosine biosynthesis I (de novo)|g__Oscillibacter.s__Oscillibacter_sp_57_20	12	delta-bloating__baseline-abundances	1
-0.00171509	0.0215297	-0.0796618	0.937167	PWY-6700: queuosine biosynthesis I (de novo)|g__Oscillibacter.s__Oscillibacter_sp_CAG_241	11	delta-bloating__baseline-abundances	1
0.0382564	0.0209052	1.83	0.0796992	PWY-6700: queuosine biosynthesis I (de novo)|g__Parabacteroides.s__Parabacteroides_distasonis	17	delta-bloating__baseline-abundances	1
0.0267902	0.0206944	1.29456	0.207789	PWY-6700: queuosine biosynthesis I (de novo)|g__Parabacteroides.s__Parabacteroides_merdae	15	delta-bloating__baseline-abundances	1
-0.00051777	0.0220227	-0.0235107	0.981437	PWY-6700: queuosine biosynthesis I (de novo)|g__Roseburia.s__Roseburia_faecis	10	delta-bloating__baseline-abundances	1
-0.0309365	0.0203528	-1.52002	0.141573	PWY-6700: queuosine biosynthesis I (de novo)|g__Ruminococcus.s__Ruminococcus_bicirculans	16	delta-bloating__baseline-abundances	1
-0.0117269	0.0201048	-0.583289	0.56514	PWY-6700: queuosine biosynthesis I (de novo)|g__Ruminococcus.s__Ruminococcus_bromii	17	delta-bloating__baseline-abundances	1
-0.0526367	0.283245	-0.185834	0.854136	PWY-6700: queuosine biosynthesis I (de novo)|unclassified	28	delta-bloating__baseline-abundances	1
0.643686	0.497058	1.29499	0.207643	PWY-6703: preQ0 biosynthesis	28	delta-bloating__baseline-abundances	1
-0.00261652	0.0193802	-0.13501	0.89373	PWY-6703: preQ0 biosynthesis|g__Alistipes.s__Alistipes_putredinis	10	delta-bloating__baseline-abundances	1
0.00789426	0.0224255	0.352022	0.727894	PWY-6703: preQ0 biosynthesis|g__Anaerostipes.s__Anaerostipes_hadrus	10	delta-bloating__baseline-abundances	1
0.00480924	0.022863	0.210351	0.83517	PWY-6703: preQ0 biosynthesis|g__Bacteroides.s__Bacteroides_caccae	19	delta-bloating__baseline-abundances	1
0.00530192	0.0213893	0.247877	0.806338	PWY-6703: preQ0 biosynthesis|g__Bacteroides.s__Bacteroides_ovatus	15	delta-bloating__baseline-abundances	1
0.0118289	0.0226321	0.522658	0.606004	PWY-6703: preQ0 biosynthesis|g__Bacteroides.s__Bacteroides_stercoris	14	delta-bloating__baseline-abundances	1
-0.0146837	0.023509	-0.624597	0.538129	PWY-6703: preQ0 biosynthesis|g__Bacteroides.s__Bacteroides_thetaiotaomicron	20	delta-bloating__baseline-abundances	1
0.00733844	0.0226634	0.323801	0.748893	PWY-6703: preQ0 biosynthesis|g__Bacteroides.s__Bacteroides_uniformis	21	delta-bloating__baseline-abundances	1
0.000473693	0.0280486	0.0168883	0.986665	PWY-6703: preQ0 biosynthesis|g__Bacteroides.s__Bacteroides_vulgatus	23	delta-bloating__baseline-abundances	1
0.035501	0.0206896	1.71589	0.0990662	PWY-6703: preQ0 biosynthesis|g__Bacteroides.s__Bacteroides_xylanisolvens	12	delta-bloating__baseline-abundances	1
0.00685454	0.0246426	0.278159	0.783273	PWY-6703: preQ0 biosynthesis|g__Bilophila.s__Bilophila_wadsworthia	7	delta-bloating__baseline-abundances	1
-0.0304314	0.0294963	-1.0317	0.312496	PWY-6703: preQ0 biosynthesis|g__Blautia.s__Blautia_obeum	24	delta-bloating__baseline-abundances	1
-0.0291796	0.0228143	-1.279	0.213125	PWY-6703: preQ0 biosynthesis|g__Blautia.s__Ruminococcus_torques	8	delta-bloating__baseline-abundances	1
0.00373605	0.0214893	0.173856	0.863436	PWY-6703: preQ0 biosynthesis|g__Eubacterium.s__Eubacterium_hallii	11	delta-bloating__baseline-abundances	1
0.0391545	0.0231682	1.69001	0.103977	PWY-6703: preQ0 biosynthesis|g__Parabacteroides.s__Parabacteroides_distasonis	22	delta-bloating__baseline-abundances	1
0.0188243	0.0221446	0.850063	0.403691	PWY-6703: preQ0 biosynthesis|g__Parabacteroides.s__Parabacteroides_merdae	19	delta-bloating__baseline-abundances	1
0.0318255	0.0532197	0.598002	0.55544	PWY-6703: preQ0 biosynthesis|unclassified	27	delta-bloating__baseline-abundances	1
0.0911103	0.192075	0.474348	0.639539	PWY-6731: starch degradation III	28	delta-bloating__baseline-abundances	1
0.0428945	0.0205921	2.08305	0.0480718	PWY-6731: starch degradation III|unclassified	10	delta-bloating__baseline-abundances	1
0.0111867	0.569277	0.0196507	0.984484	PWY-6737: starch degradation V	28	delta-bloating__baseline-abundances	1
0.0258712	0.0279313	0.926247	0.363539	PWY-6737: starch degradation V|g__Alistipes.s__Alistipes_finegoldii	24	delta-bloating__baseline-abundances	1
0.0139377	0.0226327	0.615821	0.543809	PWY-6737: starch degradation V|g__Alistipes.s__Alistipes_shahii	18	delta-bloating__baseline-abundances	1
0.00796641	0.0228399	0.348793	0.730286	PWY-6737: starch degradation V|g__Anaerostipes.s__Anaerostipes_hadrus	9	delta-bloating__baseline-abundances	1
0.0117508	0.0224504	0.523411	0.605488	PWY-6737: starch degradation V|g__Bacteroides.s__Bacteroides_stercoris	14	delta-bloating__baseline-abundances	1
0.011381	0.0239363	0.47547	0.638751	PWY-6737: starch degradation V|g__Bacteroides.s__Bacteroides_uniformis	22	delta-bloating__baseline-abundances	1
-0.00576885	0.0195718	-0.294754	0.770717	PWY-6737: starch degradation V|g__Bifidobacterium.s__Bifidobacterium_adolescentis	17	delta-bloating__baseline-abundances	1
-0.00544098	0.0209018	-0.260311	0.796844	PWY-6737: starch degradation V|g__Bifidobacterium.s__Bifidobacterium_bifidum	11	delta-bloating__baseline-abundances	1
-0.0630853	0.0290295	-2.17315	0.0398658	PWY-6737: starch degradation V|g__Bifidobacterium.s__Bifidobacterium_longum	25	delta-bloating__baseline-abundances	1
-0.0252688	0.0374374	-0.674961	0.506151	PWY-6737: starch degradation V|g__Blautia.s__Blautia_obeum	26	delta-bloating__baseline-abundances	1
0.00626872	0.0237666	0.263762	0.794215	PWY-6737: starch degradation V|g__Blautia.s__Blautia_wexlerae	20	delta-bloating__baseline-abundances	1
-0.0205458	0.0234082	-0.87772	0.388798	PWY-6737: starch degradation V|g__Blautia.s__Ruminococcus_torques	21	delta-bloating__baseline-abundances	1
0.00486984	0.0229578	0.212121	0.833804	PWY-6737: starch degradation V|g__Collinsella.s__Collinsella_aerofaciens	20	delta-bloating__baseline-abundances	1
0.00859538	0.0230601	0.372738	0.712615	PWY-6737: starch degradation V|g__Eubacterium.s__Eubacterium_hallii	10	delta-bloating__baseline-abundances	1
0.0227433	0.0504409	0.450889	0.656117	PWY-6737: starch degradation V|g__Faecalibacterium.s__Faecalibacterium_prausnitzii	27	delta-bloating__baseline-abundances	1
0.00425388	0.0251474	0.169158	0.86709	PWY-6737: starch degradation V|g__Firmicutes_unclassified.s__Firmicutes_bacterium_CAG_110	9	delta-bloating__baseline-abundances	1
-0.0302985	0.0228942	-1.32341	0.198167	PWY-6737: starch degradation V|g__Gemmiger.s__Gemmiger_formicilis	20	delta-bloating__baseline-abundances	1
-0.0183994	0.0206332	-0.891735	0.381389	PWY-6737: starch degradation V|g__Lachnospiraceae_unclassified.s__Eubacterium_rectale	16	delta-bloating__baseline-abundances	1
0.00843671	0.0209026	0.403621	0.690065	PWY-6737: starch degradation V|g__Roseburia.s__Roseburia_faecis	10	delta-bloating__baseline-abundances	1
0.00165182	0.0201759	0.081871	0.935428	PWY-6737: starch degradation V|g__Ruminococcaceae_unclassified.s__Eubacterium_siraeum	11	delta-bloating__baseline-abundances	1
-0.0295806	0.0200055	-1.47863	0.152245	PWY-6737: starch degradation V|g__Ruminococcus.s__Ruminococcus_bicirculans	17	delta-bloating__baseline-abundances	1
-0.0105407	0.0193411	-0.544989	0.59079	PWY-6737: starch degradation V|g__Ruminococcus.s__Ruminococcus_bromii	15	delta-bloating__baseline-abundances	1
0.0510212	0.310873	0.164122	0.871009	PWY-6737: starch degradation V|unclassified	28	delta-bloating__baseline-abundances	1
-0.00241233	0.0485651	-0.0496721	0.960795	PWY-6859: all-trans-farnesol biosynthesis	27	delta-bloating__baseline-abundances	1
0.0226527	0.0517167	0.438016	0.665292	PWY-6863: pyruvate fermentation to hexanol (engineered)	27	delta-bloating__baseline-abundances	1
0.0126438	0.0222039	0.569437	0.574351	PWY-6863: pyruvate fermentation to hexanol (engineered)|g__Anaerostipes.s__Anaerostipes_hadrus	13	delta-bloating__baseline-abundances	1
-0.015284	0.0306751	-0.498254	0.62284	PWY-6863: pyruvate fermentation to hexanol (engineered)|unclassified	4	delta-bloating__baseline-abundances	1
-0.0644248	0.03356	-1.91969	0.0668608	PWY-6892: thiazole component of thiamine diphosphate biosynthesis I	26	delta-bloating__baseline-abundances	1
-0.0412869	0.026082	-1.58297	0.126519	PWY-6892: thiazole component of thiamine diphosphate biosynthesis I|unclassified	22	delta-bloating__baseline-abundances	1
0.262652	0.578568	0.453969	0.65393	PWY-6897: thiamine diphosphate salvage II	28	delta-bloating__baseline-abundances	1
0.0123875	0.0229699	0.539294	0.594652	PWY-6897: thiamine diphosphate salvage II|g__Bacteroides.s__Bacteroides_ovatus	10	delta-bloating__baseline-abundances	1
0.0127955	0.0216596	0.590753	0.560209	PWY-6897: thiamine diphosphate salvage II|g__Bacteroides.s__Bacteroides_uniformis	20	delta-bloating__baseline-abundances	1
-0.0114234	0.0197196	-0.579294	0.567789	PWY-6897: thiamine diphosphate salvage II|g__Bifidobacterium.s__Bifidobacterium_adolescentis	16	delta-bloating__baseline-abundances	1
0.0128956	0.0230821	0.558683	0.581554	PWY-6897: thiamine diphosphate salvage II|g__Blautia.s__Ruminococcus_torques	8	delta-bloating__baseline-abundances	1
-0.0149813	0.0304426	-0.492118	0.627107	PWY-6897: thiamine diphosphate salvage II|g__Faecalibacterium.s__Faecalibacterium_prausnitzii	24	delta-bloating__baseline-abundances	1
-0.0230164	0.0200528	-1.14779	0.262369	PWY-6897: thiamine diphosphate salvage II|g__Lachnospiraceae_unclassified.s__Eubacterium_rectale	16	delta-bloating__baseline-abundances	1
0.11071	0.0454688	2.43485	0.0227045	PWY-6897: thiamine diphosphate salvage II|unclassified	27	delta-bloating__baseline-abundances	1
0.0616212	0.345532	0.178337	0.859955	PWY-6901: superpathway of glucose and xylose degradation	28	delta-bloating__baseline-abundances	1
0.0115977	0.0202901	0.571592	0.572913	PWY-6901: superpathway of glucose and xylose degradation|unclassified	12	delta-bloating__baseline-abundances	1
-0.154719	0.274474	-0.563693	0.578193	PWY-6936: seleno-amino acid biosynthesis (plants)	28	delta-bloating__baseline-abundances	1
-0.00703494	0.0218166	-0.322458	0.749898	PWY-6936: seleno-amino acid biosynthesis (plants)|g__Anaerostipes.s__Anaerostipes_hadrus	16	delta-bloating__baseline-abundances	1
-0.0176265	0.0204614	-0.86145	0.397516	PWY-6936: seleno-amino acid biosynthesis (plants)|g__Blautia.s__Ruminococcus_torques	13	delta-bloating__baseline-abundances	1
-0.0339962	0.0204455	-1.66277	0.109366	PWY-6936: seleno-amino acid biosynthesis (plants)|g__Fusicatenibacter.s__Fusicatenibacter_saccharivorans	16	delta-bloating__baseline-abundances	1
0.00640387	0.0204122	0.313728	0.756438	PWY-6936: seleno-amino acid biosynthesis (plants)|g__Roseburia.s__Roseburia_faecis	11	delta-bloating__baseline-abundances	1
0.00996168	0.0543406	0.183319	0.856087	PWY-6936: seleno-amino acid biosynthesis (plants)|unclassified	27	delta-bloating__baseline-abundances	1
-0.0198518	0.0368755	-0.538346	0.595296	PWY-6969: TCA cycle V (2-oxoglutarate synthase)	26	delta-bloating__baseline-abundances	1
0.00949669	0.0236309	0.401876	0.691332	PWY-7003: glycerol degradation to butanol	20	delta-bloating__baseline-abundances	1
-0.10751	0.130103	-0.826343	0.416749	PWY-7013: (S)-propane-1,2-diol degradation	28	delta-bloating__baseline-abundances	1
0.00216017	0.0245537	0.0879771	0.930625	PWY-7013: (S)-propane-1,2-diol degradation|g__Eubacterium.s__Eubacterium_hallii	21	delta-bloating__baseline-abundances	1
-0.297908	0.451204	-0.660251	0.51538	PWY-7111: pyruvate fermentation to isobutanol (engineered)	28	delta-bloating__baseline-abundances	1
0.0249693	0.0273775	0.912039	0.370819	PWY-7111: pyruvate fermentation to isobutanol (engineered)|g__Alistipes.s__Alistipes_finegoldii	24	delta-bloating__baseline-abundances	1
-0.0118282	0.0255862	-0.462288	0.648038	PWY-7111: pyruvate fermentation to isobutanol (engineered)|g__Anaerostipes.s__Anaerostipes_hadrus	21	delta-bloating__baseline-abundances	1
0.000253296	0.0239567	0.0105731	0.991651	PWY-7111: pyruvate fermentation to isobutanol (engineered)|g__Bacteroides.s__Bacteroides_caccae	20	delta-bloating__baseline-abundances	1
-0.0130412	0.0223659	-0.583084	0.565276	PWY-7111: pyruvate fermentation to isobutanol (engineered)|g__Bacteroides.s__Bacteroides_ovatus	18	delta-bloating__baseline-abundances	1
0.0119988	0.02264	0.529982	0.600994	PWY-7111: pyruvate fermentation to isobutanol (engineered)|g__Bacteroides.s__Bacteroides_stercoris	14	delta-bloating__baseline-abundances	1
-0.0206354	0.0241775	-0.853495	0.401823	PWY-7111: pyruvate fermentation to isobutanol (engineered)|g__Bacteroides.s__Bacteroides_thetaiotaomicron	21	delta-bloating__baseline-abundances	1
0.0121089	0.0248497	0.487287	0.630476	PWY-7111: pyruvate fermentation to isobutanol (engineered)|g__Bacteroides.s__Bacteroides_uniformis	22	delta-bloating__baseline-abundances	1
0.00771728	0.0267163	0.288861	0.775168	PWY-7111: pyruvate fermentation to isobutanol (engineered)|g__Bacteroides.s__Bacteroides_vulgatus	22	delta-bloating__baseline-abundances	1
0.0205451	0.0209499	0.980674	0.336537	PWY-7111: pyruvate fermentation to isobutanol (engineered)|g__Bacteroides.s__Bacteroides_xylanisolvens	13	delta-bloating__baseline-abundances	1
-0.00910838	0.0203722	-0.447098	0.658813	PWY-7111: pyruvate fermentation to isobutanol (engineered)|g__Bifidobacterium.s__Bifidobacterium_adolescentis	18	delta-bloating__baseline-abundances	1
-0.0186299	0.0201152	-0.926161	0.363583	PWY-7111: pyruvate fermentation to isobutanol (engineered)|g__Bifidobacterium.s__Bifidobacterium_bifidum	12	delta-bloating__baseline-abundances	1
-0.0622818	0.0288593	-2.15812	0.0411406	PWY-7111: pyruvate fermentation to isobutanol (engineered)|g__Bifidobacterium.s__Bifidobacterium_longum	25	delta-bloating__baseline-abundances	1
-0.0318855	0.0208111	-1.53214	0.138565	PWY-7111: pyruvate fermentation to isobutanol (engineered)|g__Bifidobacterium.s__Bifidobacterium_pseudocatenulatum	19	delta-bloating__baseline-abundances	1
0.0409815	0.0548029	0.747798	0.461847	PWY-7111: pyruvate fermentation to isobutanol (engineered)|g__Blautia.s__Blautia_obeum	27	delta-bloating__baseline-abundances	1
0.0221709	0.0262659	0.844092	0.406953	PWY-7111: pyruvate fermentation to isobutanol (engineered)|g__Blautia.s__Blautia_wexlerae	22	delta-bloating__baseline-abundances	1
-0.0130969	0.0282236	-0.46404	0.646801	PWY-7111: pyruvate fermentation to isobutanol (engineered)|g__Blautia.s__Ruminococcus_torques	24	delta-bloating__baseline-abundances	1
-0.0319371	0.0211572	-1.50951	0.144222	PWY-7111: pyruvate fermentation to isobutanol (engineered)|g__Coprococcus.s__Coprococcus_comes	15	delta-bloating__baseline-abundances	1
-0.0330017	0.0230223	-1.43347	0.164625	PWY-7111: pyruvate fermentation to isobutanol (engineered)|g__Dorea.s__Dorea_longicatena	20	delta-bloating__baseline-abundances	1
-0.00736647	0.0251108	-0.293359	0.77177	PWY-7111: pyruvate fermentation to isobutanol (engineered)|g__Eubacterium.s__Eubacterium_hallii	21	delta-bloating__baseline-abundances	1
0.0172376	0.0519921	0.331542	0.743113	PWY-7111: pyruvate fermentation to isobutanol (engineered)|g__Faecalibacterium.s__Faecalibacterium_prausnitzii	27	delta-bloating__baseline-abundances	1
0.0114436	0.0226738	0.504705	0.618369	PWY-7111: pyruvate fermentation to isobutanol (engineered)|g__Flavonifractor.s__Flavonifractor_plautii	9	delta-bloating__baseline-abundances	1
-0.0256725	0.0231607	-1.10845	0.278653	PWY-7111: pyruvate fermentation to isobutanol (engineered)|g__Gemmiger.s__Gemmiger_formicilis	21	delta-bloating__baseline-abundances	1
-0.019301	0.021672	-0.890598	0.381986	PWY-7111: pyruvate fermentation to isobutanol (engineered)|g__Lachnospiraceae_unclassified.s__Eubacterium_rectale	19	delta-bloating__baseline-abundances	1
0.0424762	0.0212384	1.99998	0.0569425	PWY-7111: pyruvate fermentation to isobutanol (engineered)|g__Odoribacter.s__Odoribacter_splanchnicus	9	delta-bloating__baseline-abundances	1
0.0302926	0.0284208	1.06586	0.297092	PWY-7111: pyruvate fermentation to isobutanol (engineered)|g__Parabacteroides.s__Parabacteroides_distasonis	24	delta-bloating__baseline-abundances	1
0.00541898	0.0212287	0.255267	0.800692	PWY-7111: pyruvate fermentation to isobutanol (engineered)|g__Parabacteroides.s__Parabacteroides_merdae	17	delta-bloating__baseline-abundances	1
0.00387114	0.0234258	0.165251	0.87013	PWY-7111: pyruvate fermentation to isobutanol (engineered)|g__Roseburia.s__Roseburia_faecis	20	delta-bloating__baseline-abundances	1
0.0454544	0.0220035	2.06578	0.0498081	PWY-7111: pyruvate fermentation to isobutanol (engineered)|g__Roseburia.s__Roseburia_hominis	15	delta-bloating__baseline-abundances	1
-0.0382566	0.0209446	-1.82656	0.0802306	PWY-7111: pyruvate fermentation to isobutanol (engineered)|g__Roseburia.s__Roseburia_intestinalis	14	delta-bloating__baseline-abundances	1
0.048104	0.023057	2.0863	0.0477512	PWY-7111: pyruvate fermentation to isobutanol (engineered)|g__Roseburia.s__Roseburia_inulinivorans	13	delta-bloating__baseline-abundances	1
-0.0273433	0.0228973	-1.19417	0.244081	PWY-7111: pyruvate fermentation to isobutanol (engineered)|g__Ruminococcaceae_unclassified.s__Clostridium_leptum	9	delta-bloating__baseline-abundances	1
-0.0229524	0.0198305	-1.15743	0.258486	PWY-7111: pyruvate fermentation to isobutanol (engineered)|g__Ruminococcaceae_unclassified.s__Eubacterium_siraeum	15	delta-bloating__baseline-abundances	1
-0.029914	0.0197465	-1.5149	0.142857	PWY-7111: pyruvate fermentation to isobutanol (engineered)|g__Ruminococcus.s__Ruminococcus_bicirculans	16	delta-bloating__baseline-abundances	1
-0.00361174	0.020949	-0.172407	0.864563	PWY-7111: pyruvate fermentation to isobutanol (engineered)|g__Ruminococcus.s__Ruminococcus_bromii	20	delta-bloating__baseline-abundances	1
-0.00993161	0.022856	-0.434531	0.667785	PWY-7111: pyruvate fermentation to isobutanol (engineered)|g__Ruminococcus.s__Ruminococcus_lactaris	10	delta-bloating__baseline-abundances	1
-0.00186797	0.0238264	-0.0783992	0.93816	PWY-7111: pyruvate fermentation to isobutanol (engineered)|g__Streptococcus.s__Streptococcus_salivarius	8	delta-bloating__baseline-abundances	1
-0.283547	0.372671	-0.76085	0.454158	PWY-7111: pyruvate fermentation to isobutanol (engineered)|unclassified	28	delta-bloating__baseline-abundances	1
-0.0812276	0.218314	-0.372067	0.713108	PWY-7115: C4 photosynthetic carbon assimilation cycle, NAD-ME type	28	delta-bloating__baseline-abundances	1
-0.0576583	0.214995	-0.268184	0.790849	PWY-7117: C4 photosynthetic carbon assimilation cycle, PEPCK type	28	delta-bloating__baseline-abundances	1
0.0179046	0.0232203	0.771076	0.448187	PWY-7117: C4 photosynthetic carbon assimilation cycle, PEPCK type|unclassified	9	delta-bloating__baseline-abundances	1
0.0391032	0.0174702	2.23828	0.0347437	PWY-7184: pyrimidine deoxyribonucleotides de novo biosynthesis I	16	delta-bloating__baseline-abundances	1
0.0506289	0.026303	1.92483	0.0661834	PWY-7184: pyrimidine deoxyribonucleotides de novo biosynthesis I|unclassified	5	delta-bloating__baseline-abundances	1
-0.0210434	0.0201405	-1.04483	0.306512	PWY-7196: superpathway of pyrimidine ribonucleosides salvage	19	delta-bloating__baseline-abundances	1
0.214215	0.297817	0.719285	0.478911	PWY-7197: pyrimidine deoxyribonucleotide phosphorylation	28	delta-bloating__baseline-abundances	1
0.00593841	0.023394	0.253843	0.801779	PWY-7197: pyrimidine deoxyribonucleotide phosphorylation|g__Collinsella.s__Collinsella_aerofaciens	20	delta-bloating__baseline-abundances	1
-0.0125396	0.0232245	-0.539933	0.594219	PWY-7197: pyrimidine deoxyribonucleotide phosphorylation|unclassified	18	delta-bloating__baseline-abundances	1
-0.0342286	0.24886	-0.137541	0.89175	PWY-7198: pyrimidine deoxyribonucleotides de novo biosynthesis IV	28	delta-bloating__baseline-abundances	1
-0.00857634	0.0209994	-0.408408	0.686595	PWY-7198: pyrimidine deoxyribonucleotides de novo biosynthesis IV|unclassified	13	delta-bloating__baseline-abundances	1
0.826003	0.924783	0.893186	0.380627	PWY-7199: pyrimidine deoxyribonucleosides salvage	28	delta-bloating__baseline-abundances	1
0.00175777	0.0227954	0.0771107	0.939175	PWY-7199: pyrimidine deoxyribonucleosides salvage|g__Bacteroides.s__Bacteroides_caccae	18	delta-bloating__baseline-abundances	1
-0.00142229	0.0234978	-0.0605284	0.952236	PWY-7199: pyrimidine deoxyribonucleosides salvage|g__Bacteroides.s__Bacteroides_ovatus	15	delta-bloating__baseline-abundances	1
0.00928354	0.0229373	0.404735	0.689257	PWY-7199: pyrimidine deoxyribonucleosides salvage|g__Bacteroides.s__Bacteroides_stercoris	13	delta-bloating__baseline-abundances	1
-0.0144506	0.02262	-0.638841	0.528977	PWY-7199: pyrimidine deoxyribonucleosides salvage|g__Bacteroides.s__Bacteroides_thetaiotaomicron	19	delta-bloating__baseline-abundances	1
0.0125225	0.0213807	0.585693	0.563549	PWY-7199: pyrimidine deoxyribonucleosides salvage|g__Bacteroides.s__Bacteroides_uniformis	20	delta-bloating__baseline-abundances	1
0.00739717	0.0264821	0.279328	0.782387	PWY-7199: pyrimidine deoxyribonucleosides salvage|g__Bacteroides.s__Bacteroides_vulgatus	22	delta-bloating__baseline-abundances	1
0.0209905	0.0212056	0.989855	0.33212	PWY-7199: pyrimidine deoxyribonucleosides salvage|g__Bacteroides.s__Bacteroides_xylanisolvens	13	delta-bloating__baseline-abundances	1
-0.0257708	0.0222577	-1.15784	0.258323	PWY-7199: pyrimidine deoxyribonucleosides salvage|g__Blautia.s__Ruminococcus_torques	9	delta-bloating__baseline-abundances	1
0.0177788	0.0250287	0.710336	0.484342	PWY-7199: pyrimidine deoxyribonucleosides salvage|g__Firmicutes_unclassified.s__Firmicutes_bacterium_CAG_110	9	delta-bloating__baseline-abundances	1
0.0316333	0.0200802	1.57535	0.128267	PWY-7199: pyrimidine deoxyribonucleosides salvage|g__Oscillibacter.s__Oscillibacter_sp_57_20	12	delta-bloating__baseline-abundances	1
-0.000832696	0.0206059	-0.0404105	0.9681	PWY-7199: pyrimidine deoxyribonucleosides salvage|g__Oscillibacter.s__Oscillibacter_sp_CAG_241	10	delta-bloating__baseline-abundances	1
-0.0136369	0.019964	-0.683074	0.501101	PWY-7199: pyrimidine deoxyribonucleosides salvage|g__Parabacteroides.s__Parabacteroides_distasonis	13	delta-bloating__baseline-abundances	1
-0.0833022	0.252559	-0.329832	0.744388	PWY-7199: pyrimidine deoxyribonucleosides salvage|unclassified	28	delta-bloating__baseline-abundances	1
0.253976	0.31619	0.803239	0.42972	PWY-7208: superpathway of pyrimidine nucleobases salvage	28	delta-bloating__baseline-abundances	1
-0.0205051	0.0268734	-0.763025	0.452884	PWY-7208: superpathway of pyrimidine nucleobases salvage|g__Adlercreutzia.s__Adlercreutzia_equolifaciens	8	delta-bloating__baseline-abundances	1
-0.0497473	0.0202179	-2.46055	0.0214521	PWY-7208: superpathway of pyrimidine nucleobases salvage|g__Blautia.s__Blautia_obeum	18	delta-bloating__baseline-abundances	1
0.00483724	0.0231408	0.209035	0.836185	PWY-7208: superpathway of pyrimidine nucleobases salvage|g__Collinsella.s__Collinsella_aerofaciens	20	delta-bloating__baseline-abundances	1
-0.00120293	0.0215064	-0.0559337	0.955858	PWY-7208: superpathway of pyrimidine nucleobases salvage|g__Ruminococcaceae_unclassified.s__Eubacterium_siraeum	9	delta-bloating__baseline-abundances	1
-0.0355725	0.0287728	-1.23632	0.228302	PWY-7208: superpathway of pyrimidine nucleobases salvage|unclassified	24	delta-bloating__baseline-abundances	1
-0.0214333	0.0401595	-0.533704	0.598455	PWY-7209: superpathway of pyrimidine ribonucleosides degradation	26	delta-bloating__baseline-abundances	1
0.03894	0.0175223	2.22231	0.0359413	PWY-7210: pyrimidine deoxyribonucleotides biosynthesis from CTP	16	delta-bloating__baseline-abundances	1
0.0379608	0.0172402	2.20188	0.0375277	PWY-7211: superpathway of pyrimidine deoxyribonucleotides de novo biosynthesis	16	delta-bloating__baseline-abundances	1
-0.517056	0.784666	-0.65895	0.516201	PWY-7219: adenosine ribonucleotides de novo biosynthesis	28	delta-bloating__baseline-abundances	1
-0.0290581	0.0222588	-1.30546	0.204112	PWY-7219: adenosine ribonucleotides de novo biosynthesis|g__Adlercreutzia.s__Adlercreutzia_equolifaciens	11	delta-bloating__baseline-abundances	1
0.0257532	0.0279453	0.921558	0.365931	PWY-7219: adenosine ribonucleotides de novo biosynthesis|g__Alistipes.s__Alistipes_finegoldii	24	delta-bloating__baseline-abundances	1
0.0123778	0.0221769	0.55814	0.581919	PWY-7219: adenosine ribonucleotides de novo biosynthesis|g__Alistipes.s__Alistipes_putredinis	21	delta-bloating__baseline-abundances	1
0.00664968	0.0224209	0.296584	0.769336	PWY-7219: adenosine ribonucleotides de novo biosynthesis|g__Alistipes.s__Alistipes_shahii	19	delta-bloating__baseline-abundances	1
-0.00307797	0.02591	-0.118794	0.906427	PWY-7219: adenosine ribonucleotides de novo biosynthesis|g__Anaerostipes.s__Anaerostipes_hadrus	21	delta-bloating__baseline-abundances	1
-0.0298604	0.0222988	-1.33911	0.193082	PWY-7219: adenosine ribonucleotides de novo biosynthesis|g__Asaccharobacter.s__Asaccharobacter_celatus	11	delta-bloating__baseline-abundances	1
-0.000912521	0.0238278	-0.0382964	0.969768	PWY-7219: adenosine ribonucleotides de novo biosynthesis|g__Bacteroides.s__Bacteroides_caccae	20	delta-bloating__baseline-abundances	1
-0.0130356	0.0235929	-0.552523	0.5857	PWY-7219: adenosine ribonucleotides de novo biosynthesis|g__Bacteroides.s__Bacteroides_fragilis	14	delta-bloating__baseline-abundances	1
-0.0136019	0.0218649	-0.622086	0.539751	PWY-7219: adenosine ribonucleotides de novo biosynthesis|g__Bacteroides.s__Bacteroides_ovatus	18	delta-bloating__baseline-abundances	1
0.00737419	0.0235731	0.312822	0.757118	PWY-7219: adenosine ribonucleotides de novo biosynthesis|g__Bacteroides.s__Bacteroides_stercoris	15	delta-bloating__baseline-abundances	1
-0.034356	0.0260723	-1.31772	0.200038	PWY-7219: adenosine ribonucleotides de novo biosynthesis|g__Bacteroides.s__Bacteroides_thetaiotaomicron	22	delta-bloating__baseline-abundances	1
0.0113926	0.0243979	0.466953	0.644745	PWY-7219: adenosine ribonucleotides de novo biosynthesis|g__Bacteroides.s__Bacteroides_uniformis	22	delta-bloating__baseline-abundances	1
0.000819038	0.0275862	0.0296901	0.97656	PWY-7219: adenosine ribonucleotides de novo biosynthesis|g__Bacteroides.s__Bacteroides_vulgatus	23	delta-bloating__baseline-abundances	1
0.0341894	0.0200195	1.70781	0.100578	PWY-7219: adenosine ribonucleotides de novo biosynthesis|g__Bacteroides.s__Bacteroides_xylanisolvens	12	delta-bloating__baseline-abundances	1
-0.00865908	0.0202266	-0.428103	0.672393	PWY-7219: adenosine ribonucleotides de novo biosynthesis|g__Bifidobacterium.s__Bifidobacterium_adolescentis	18	delta-bloating__baseline-abundances	1
-0.00533913	0.0207803	-0.256932	0.799421	PWY-7219: adenosine ribonucleotides de novo biosynthesis|g__Bifidobacterium.s__Bifidobacterium_bifidum	11	delta-bloating__baseline-abundances	1
-0.0988625	0.0323305	-3.05787	0.00540633	PWY-7219: adenosine ribonucleotides de novo biosynthesis|g__Bifidobacterium.s__Bifidobacterium_longum	26	delta-bloating__baseline-abundances	1
-0.0278107	0.021394	-1.29993	0.205972	PWY-7219: adenosine ribonucleotides de novo biosynthesis|g__Bifidobacterium.s__Bifidobacterium_pseudocatenulatum	19	delta-bloating__baseline-abundances	1
0.00860142	0.0241267	0.35651	0.724574	PWY-7219: adenosine ribonucleotides de novo biosynthesis|g__Bilophila.s__Bilophila_wadsworthia	9	delta-bloating__baseline-abundances	1
0.01404	0.0543849	0.258161	0.798484	PWY-7219: adenosine ribonucleotides de novo biosynthesis|g__Blautia.s__Blautia_obeum	27	delta-bloating__baseline-abundances	1
0.0510385	0.0262902	1.94135	0.0640455	PWY-7219: adenosine ribonucleotides de novo biosynthesis|g__Blautia.s__Blautia_wexlerae	23	delta-bloating__baseline-abundances	1
-0.0246039	0.0306116	-0.803744	0.429434	PWY-7219: adenosine ribonucleotides de novo biosynthesis|g__Blautia.s__Ruminococcus_torques	25	delta-bloating__baseline-abundances	1
0.0214441	0.0239539	0.895222	0.37956	PWY-7219: adenosine ribonucleotides de novo biosynthesis|g__Collinsella.s__Collinsella_aerofaciens	21	delta-bloating__baseline-abundances	1
-0.0182306	0.0235228	-0.77502	0.445897	PWY-7219: adenosine ribonucleotides de novo biosynthesis|g__Coprococcus.s__Coprococcus_comes	18	delta-bloating__baseline-abundances	1
-0.000515002	0.0225135	-0.0228753	0.981939	PWY-7219: adenosine ribonucleotides de novo biosynthesis|g__Dialister.s__Dialister_invisus	9	delta-bloating__baseline-abundances	1
-0.0461989	0.027328	-1.69053	0.103875	PWY-7219: adenosine ribonucleotides de novo biosynthesis|g__Dorea.s__Dorea_formicigenerans	6	delta-bloating__baseline-abundances	1
-0.0294698	0.0256426	-1.14925	0.261777	PWY-7219: adenosine ribonucleotides de novo biosynthesis|g__Dorea.s__Dorea_longicatena	22	delta-bloating__baseline-abundances	1
-0.0115901	0.0228537	-0.507146	0.616681	PWY-7219: adenosine ribonucleotides de novo biosynthesis|g__Eubacterium.s__Eubacterium_hallii	8	delta-bloating__baseline-abundances	1
0.0217475	0.0502605	0.432696	0.669099	PWY-7219: adenosine ribonucleotides de novo biosynthesis|g__Faecalibacterium.s__Faecalibacterium_prausnitzii	27	delta-bloating__baseline-abundances	1
0.00487731	0.0258383	0.188763	0.851866	PWY-7219: adenosine ribonucleotides de novo biosynthesis|g__Firmicutes_unclassified.s__Firmicutes_bacterium_CAG_110	10	delta-bloating__baseline-abundances	1
-0.0299517	0.0271584	-1.10285	0.281029	PWY-7219: adenosine ribonucleotides de novo biosynthesis|g__Fusicatenibacter.s__Fusicatenibacter_saccharivorans	24	delta-bloating__baseline-abundances	1
-0.02998	0.0222332	-1.34843	0.190109	PWY-7219: adenosine ribonucleotides de novo biosynthesis|g__Gemmiger.s__Gemmiger_formicilis	20	delta-bloating__baseline-abundances	1
-0.0135322	0.0223698	-0.604933	0.550901	PWY-7219: adenosine ribonucleotides de novo biosynthesis|g__Lachnospiraceae_unclassified.s__Eubacterium_rectale	19	delta-bloating__baseline-abundances	1
-0.00249767	0.0207819	-0.120185	0.905337	PWY-7219: adenosine ribonucleotides de novo biosynthesis|g__Oscillibacter.s__Oscillibacter_sp_CAG_241	12	delta-bloating__baseline-abundances	1
0.014269	0.0211232	0.675514	0.505806	PWY-7219: adenosine ribonucleotides de novo biosynthesis|g__Parabacteroides.s__Parabacteroides_distasonis	17	delta-bloating__baseline-abundances	1
0.023543	0.0217755	1.08117	0.290366	PWY-7219: adenosine ribonucleotides de novo biosynthesis|g__Parabacteroides.s__Parabacteroides_merdae	18	delta-bloating__baseline-abundances	1
-0.00628634	0.0207307	-0.303238	0.764322	PWY-7219: adenosine ribonucleotides de novo biosynthesis|g__Roseburia.s__Roseburia_faecis	16	delta-bloating__baseline-abundances	1
0.0158539	0.0233804	0.678083	0.504205	PWY-7219: adenosine ribonucleotides de novo biosynthesis|g__Roseburia.s__Roseburia_hominis	9	delta-bloating__baseline-abundances	1
0.0199591	0.0249037	0.80145	0.430735	PWY-7219: adenosine ribonucleotides de novo biosynthesis|g__Roseburia.s__Roseburia_inulinivorans	9	delta-bloating__baseline-abundances	1
0.00180421	0.0202436	0.0891251	0.929722	PWY-7219: adenosine ribonucleotides de novo biosynthesis|g__Ruminococcaceae_unclassified.s__Eubacterium_siraeum	11	delta-bloating__baseline-abundances	1
-0.03054	0.0197769	-1.54423	0.135617	PWY-7219: adenosine ribonucleotides de novo biosynthesis|g__Ruminococcus.s__Ruminococcus_bicirculans	16	delta-bloating__baseline-abundances	1
-0.00168257	0.021327	-0.0788937	0.937771	PWY-7219: adenosine ribonucleotides de novo biosynthesis|g__Ruminococcus.s__Ruminococcus_bromii	19	delta-bloating__baseline-abundances	1
0.00263897	0.0239135	0.110355	0.913046	PWY-7219: adenosine ribonucleotides de novo biosynthesis|g__Ruminococcus.s__Ruminococcus_lactaris	10	delta-bloating__baseline-abundances	1
-0.0115368	0.0221959	-0.519773	0.607983	PWY-7219: adenosine ribonucleotides de novo biosynthesis|g__Streptococcus.s__Streptococcus_salivarius	11	delta-bloating__baseline-abundances	1
-0.0259478	0.229803	-0.112913	0.911038	PWY-7219: adenosine ribonucleotides de novo biosynthesis|unclassified	28	delta-bloating__baseline-abundances	1
0.250828	0.266615	0.94079	0.356186	PWY-7220: adenosine deoxyribonucleotides de novo biosynthesis II	28	delta-bloating__baseline-abundances	1
0.000557397	0.024252	0.0229835	0.981853	PWY-7220: adenosine deoxyribonucleotides de novo biosynthesis II|g__Bacteroides.s__Bacteroides_caccae	20	delta-bloating__baseline-abundances	1
-0.0126861	0.0223466	-0.567696	0.575514	PWY-7220: adenosine deoxyribonucleotides de novo biosynthesis II|g__Bacteroides.s__Bacteroides_ovatus	18	delta-bloating__baseline-abundances	1
-0.0267682	0.0236658	-1.13109	0.269193	PWY-7220: adenosine deoxyribonucleotides de novo biosynthesis II|g__Bacteroides.s__Bacteroides_thetaiotaomicron	20	delta-bloating__baseline-abundances	1
0.00571825	0.0265556	0.215331	0.831329	PWY-7220: adenosine deoxyribonucleotides de novo biosynthesis II|g__Bacteroides.s__Bacteroides_vulgatus	22	delta-bloating__baseline-abundances	1
0.0337844	0.0203643	1.659	0.110129	PWY-7220: adenosine deoxyribonucleotides de novo biosynthesis II|g__Bacteroides.s__Bacteroides_xylanisolvens	12	delta-bloating__baseline-abundances	1
0.041188	0.0222096	1.85452	0.0759932	PWY-7220: adenosine deoxyribonucleotides de novo biosynthesis II|g__Bilophila.s__Bilophila_wadsworthia	10	delta-bloating__baseline-abundances	1
0.0350444	0.0207415	1.68958	0.104059	PWY-7220: adenosine deoxyribonucleotides de novo biosynthesis II|g__Parabacteroides.s__Parabacteroides_distasonis	19	delta-bloating__baseline-abundances	1
-0.0122739	0.0231538	-0.530102	0.600912	PWY-7220: adenosine deoxyribonucleotides de novo biosynthesis II|unclassified	18	delta-bloating__baseline-abundances	1
-0.428578	0.723075	-0.592716	0.558915	PWY-7221: guanosine ribonucleotides de novo biosynthesis	28	delta-bloating__baseline-abundances	1
0.0042651	0.0270651	0.157586	0.876101	PWY-7221: guanosine ribonucleotides de novo biosynthesis|g__Adlercreutzia.s__Adlercreutzia_equolifaciens	7	delta-bloating__baseline-abundances	1
0.0159911	0.0255928	0.624829	0.537979	PWY-7221: guanosine ribonucleotides de novo biosynthesis|g__Alistipes.s__Alistipes_finegoldii	23	delta-bloating__baseline-abundances	1
0.0119529	0.022308	0.535815	0.597018	PWY-7221: guanosine ribonucleotides de novo biosynthesis|g__Alistipes.s__Alistipes_putredinis	21	delta-bloating__baseline-abundances	1
0.00891201	0.0208117	0.42822	0.672309	PWY-7221: guanosine ribonucleotides de novo biosynthesis|g__Alistipes.s__Alistipes_shahii	17	delta-bloating__baseline-abundances	1
0.00162139	0.0266934	0.0607413	0.952068	PWY-7221: guanosine ribonucleotides de novo biosynthesis|g__Asaccharobacter.s__Asaccharobacter_celatus	8	delta-bloating__baseline-abundances	1
-0.000152124	0.0238819	-0.00636984	0.99497	PWY-7221: guanosine ribonucleotides de novo biosynthesis|g__Bacteroides.s__Bacteroides_caccae	20	delta-bloating__baseline-abundances	1
-0.0127235	0.022998	-0.553243	0.585214	PWY-7221: guanosine ribonucleotides de novo biosynthesis|g__Bacteroides.s__Bacteroides_fragilis	14	delta-bloating__baseline-abundances	1
-0.0129142	0.0220458	-0.585788	0.563487	PWY-7221: guanosine ribonucleotides de novo biosynthesis|g__Bacteroides.s__Bacteroides_ovatus	18	delta-bloating__baseline-abundances	1
-0.0126624	0.0230358	-0.549684	0.587616	PWY-7221: guanosine ribonucleotides de novo biosynthesis|g__Bacteroides.s__Bacteroides_stercoris	12	delta-bloating__baseline-abundances	1
-0.0189066	0.0244181	-0.774284	0.446324	PWY-7221: guanosine ribonucleotides de novo biosynthesis|g__Bacteroides.s__Bacteroides_thetaiotaomicron	21	delta-bloating__baseline-abundances	1
0.0166225	0.0242955	0.684179	0.500416	PWY-7221: guanosine ribonucleotides de novo biosynthesis|g__Bacteroides.s__Bacteroides_uniformis	21	delta-bloating__baseline-abundances	1
0.00691494	0.0264508	0.261426	0.795994	PWY-7221: guanosine ribonucleotides de novo biosynthesis|g__Bacteroides.s__Bacteroides_vulgatus	22	delta-bloating__baseline-abundances	1
0.0216985	0.0211204	1.02737	0.314488	PWY-7221: guanosine ribonucleotides de novo biosynthesis|g__Bacteroides.s__Bacteroides_xylanisolvens	13	delta-bloating__baseline-abundances	1
-0.0110842	0.0189875	-0.583765	0.564825	PWY-7221: guanosine ribonucleotides de novo biosynthesis|g__Bifidobacterium.s__Bifidobacterium_adolescentis	16	delta-bloating__baseline-abundances	1
-0.00533657	0.0212883	-0.250681	0.804194	PWY-7221: guanosine ribonucleotides de novo biosynthesis|g__Bifidobacterium.s__Bifidobacterium_bifidum	11	delta-bloating__baseline-abundances	1
-0.0448691	0.0237215	-1.89149	0.0706874	PWY-7221: guanosine ribonucleotides de novo biosynthesis|g__Bifidobacterium.s__Bifidobacterium_longum	23	delta-bloating__baseline-abundances	1
-0.0147828	0.021221	-0.696612	0.492738	PWY-7221: guanosine ribonucleotides de novo biosynthesis|g__Bifidobacterium.s__Bifidobacterium_pseudocatenulatum	16	delta-bloating__baseline-abundances	1
0.0367489	0.0208303	1.7642	0.0904244	PWY-7221: guanosine ribonucleotides de novo biosynthesis|g__Bilophila.s__Bilophila_wadsworthia	13	delta-bloating__baseline-abundances	1
-0.0100531	0.034148	-0.294399	0.770984	PWY-7221: guanosine ribonucleotides de novo biosynthesis|g__Blautia.s__Blautia_obeum	25	delta-bloating__baseline-abundances	1
0.00281369	0.0252054	0.111631	0.912045	PWY-7221: guanosine ribonucleotides de novo biosynthesis|g__Blautia.s__Blautia_wexlerae	21	delta-bloating__baseline-abundances	1
-0.0523003	0.0259748	-2.0135	0.0554066	PWY-7221: guanosine ribonucleotides de novo biosynthesis|g__Blautia.s__Ruminococcus_torques	24	delta-bloating__baseline-abundances	1
0.0050997	0.02316	0.220194	0.827582	PWY-7221: guanosine ribonucleotides de novo biosynthesis|g__Collinsella.s__Collinsella_aerofaciens	20	delta-bloating__baseline-abundances	1
0.00387891	0.0223811	0.173312	0.86386	PWY-7221: guanosine ribonucleotides de novo biosynthesis|g__Dorea.s__Dorea_longicatena	13	delta-bloating__baseline-abundances	1
-0.0280589	0.0214583	-1.3076	0.203397	PWY-7221: guanosine ribonucleotides de novo biosynthesis|g__Eubacterium.s__Eubacterium_hallii	9	delta-bloating__baseline-abundances	1
0.022578	0.0531705	0.424633	0.674887	PWY-7221: guanosine ribonucleotides de novo biosynthesis|g__Faecalibacterium.s__Faecalibacterium_prausnitzii	27	delta-bloating__baseline-abundances	1
-0.0145907	0.0235861	-0.618613	0.541999	PWY-7221: guanosine ribonucleotides de novo biosynthesis|g__Fusicatenibacter.s__Fusicatenibacter_saccharivorans	21	delta-bloating__baseline-abundances	1
-0.019553	0.0208079	-0.939688	0.35674	PWY-7221: guanosine ribonucleotides de novo biosynthesis|g__Lachnospiraceae_unclassified.s__Eubacterium_rectale	16	delta-bloating__baseline-abundances	1
0.0342264	0.0200638	1.70588	0.100941	PWY-7221: guanosine ribonucleotides de novo biosynthesis|g__Parabacteroides.s__Parabacteroides_distasonis	19	delta-bloating__baseline-abundances	1
0.0200718	0.0233084	0.861139	0.397683	PWY-7221: guanosine ribonucleotides de novo biosynthesis|g__Roseburia.s__Roseburia_faecis	7	delta-bloating__baseline-abundances	1
-0.0331801	0.0194543	-1.70554	0.101005	PWY-7221: guanosine ribonucleotides de novo biosynthesis|g__Ruminococcus.s__Ruminococcus_bicirculans	15	delta-bloating__baseline-abundances	1
-0.0925223	0.195829	-0.472465	0.640863	PWY-7221: guanosine ribonucleotides de novo biosynthesis|unclassified	28	delta-bloating__baseline-abundances	1
0.250828	0.266615	0.94079	0.356186	PWY-7222: guanosine deoxyribonucleotides de novo biosynthesis II	28	delta-bloating__baseline-abundances	1
0.000557397	0.024252	0.0229835	0.981853	PWY-7222: guanosine deoxyribonucleotides de novo biosynthesis II|g__Bacteroides.s__Bacteroides_caccae	20	delta-bloating__baseline-abundances	1
-0.0126861	0.0223466	-0.567696	0.575514	PWY-7222: guanosine deoxyribonucleotides de novo biosynthesis II|g__Bacteroides.s__Bacteroides_ovatus	18	delta-bloating__baseline-abundances	1
-0.0267682	0.0236658	-1.13109	0.269193	PWY-7222: guanosine deoxyribonucleotides de novo biosynthesis II|g__Bacteroides.s__Bacteroides_thetaiotaomicron	20	delta-bloating__baseline-abundances	1
0.00571825	0.0265556	0.215331	0.831329	PWY-7222: guanosine deoxyribonucleotides de novo biosynthesis II|g__Bacteroides.s__Bacteroides_vulgatus	22	delta-bloating__baseline-abundances	1
0.0337844	0.0203643	1.659	0.110129	PWY-7222: guanosine deoxyribonucleotides de novo biosynthesis II|g__Bacteroides.s__Bacteroides_xylanisolvens	12	delta-bloating__baseline-abundances	1
0.041188	0.0222096	1.85452	0.0759932	PWY-7222: guanosine deoxyribonucleotides de novo biosynthesis II|g__Bilophila.s__Bilophila_wadsworthia	10	delta-bloating__baseline-abundances	1
0.0350444	0.0207415	1.68958	0.104059	PWY-7222: guanosine deoxyribonucleotides de novo biosynthesis II|g__Parabacteroides.s__Parabacteroides_distasonis	19	delta-bloating__baseline-abundances	1
-0.0122739	0.0231538	-0.530102	0.600912	PWY-7222: guanosine deoxyribonucleotides de novo biosynthesis II|unclassified	18	delta-bloating__baseline-abundances	1
0.282355	0.324067	0.871285	0.392231	PWY-7228: superpathway of guanosine nucleotides de novo biosynthesis I	28	delta-bloating__baseline-abundances	1
0.000252286	0.0240493	0.0104904	0.991717	PWY-7228: superpathway of guanosine nucleotides de novo biosynthesis I|g__Bacteroides.s__Bacteroides_caccae	20	delta-bloating__baseline-abundances	1
-0.0126254	0.0222076	-0.568514	0.574967	PWY-7228: superpathway of guanosine nucleotides de novo biosynthesis I|g__Bacteroides.s__Bacteroides_ovatus	18	delta-bloating__baseline-abundances	1
-0.0263525	0.0235283	-1.12003	0.273783	PWY-7228: superpathway of guanosine nucleotides de novo biosynthesis I|g__Bacteroides.s__Bacteroides_thetaiotaomicron	20	delta-bloating__baseline-abundances	1
0.00634857	0.0264421	0.240093	0.812297	PWY-7228: superpathway of guanosine nucleotides de novo biosynthesis I|g__Bacteroides.s__Bacteroides_vulgatus	22	delta-bloating__baseline-abundances	1
0.0346195	0.0204242	1.69502	0.103009	PWY-7228: superpathway of guanosine nucleotides de novo biosynthesis I|g__Bacteroides.s__Bacteroides_xylanisolvens	12	delta-bloating__baseline-abundances	1
0.00296936	0.0218413	0.135952	0.892993	PWY-7228: superpathway of guanosine nucleotides de novo biosynthesis I|g__Collinsella.s__Collinsella_aerofaciens	19	delta-bloating__baseline-abundances	1
0.034508	0.0203772	1.69347	0.103309	PWY-7228: superpathway of guanosine nucleotides de novo biosynthesis I|g__Parabacteroides.s__Parabacteroides_distasonis	19	delta-bloating__baseline-abundances	1
-0.0122831	0.0222829	-0.551237	0.586567	PWY-7228: superpathway of guanosine nucleotides de novo biosynthesis I|unclassified	18	delta-bloating__baseline-abundances	1
0.295734	0.385609	0.766926	0.450605	PWY-7229: superpathway of adenosine nucleotides de novo biosynthesis I	28	delta-bloating__baseline-abundances	1
0.0047874	0.0207058	0.23121	0.819111	PWY-7229: superpathway of adenosine nucleotides de novo biosynthesis I|g__Bacteroides.s__Bacteroides_caccae	15	delta-bloating__baseline-abundances	1
-0.000814864	0.0225974	-0.0360601	0.971533	PWY-7229: superpathway of adenosine nucleotides de novo biosynthesis I|g__Bacteroides.s__Bacteroides_ovatus	16	delta-bloating__baseline-abundances	1
-0.0297512	0.0233718	-1.27295	0.215228	PWY-7229: superpathway of adenosine nucleotides de novo biosynthesis I|g__Bacteroides.s__Bacteroides_thetaiotaomicron	19	delta-bloating__baseline-abundances	1
0.00720258	0.0263997	0.272828	0.787319	PWY-7229: superpathway of adenosine nucleotides de novo biosynthesis I|g__Bacteroides.s__Bacteroides_vulgatus	22	delta-bloating__baseline-abundances	1
0.035623	0.0203506	1.75046	0.0928134	PWY-7229: superpathway of adenosine nucleotides de novo biosynthesis I|g__Bacteroides.s__Bacteroides_xylanisolvens	12	delta-bloating__baseline-abundances	1
0.0259239	0.0221236	1.17177	0.25279	PWY-7229: superpathway of adenosine nucleotides de novo biosynthesis I|g__Parabacteroides.s__Parabacteroides_distasonis	15	delta-bloating__baseline-abundances	1
-0.0118041	0.0216523	-0.545166	0.59067	PWY-7229: superpathway of adenosine nucleotides de novo biosynthesis I|unclassified	18	delta-bloating__baseline-abundances	1
-0.145142	0.335994	-0.431978	0.669614	PWY-7234: inosine-5'-phosphate biosynthesis III	28	delta-bloating__baseline-abundances	1
0.0517204	0.024218	2.13562	0.0431171	PWY-7234: inosine-5'-phosphate biosynthesis III|g__Alistipes.s__Alistipes_finegoldii	23	delta-bloating__baseline-abundances	1
0.0123094	0.0220863	0.557332	0.582462	PWY-7234: inosine-5'-phosphate biosynthesis III|g__Alistipes.s__Alistipes_putredinis	21	delta-bloating__baseline-abundances	1
-0.0141208	0.0199732	-0.706987	0.486383	PWY-7234: inosine-5'-phosphate biosynthesis III|g__Bifidobacterium.s__Bifidobacterium_adolescentis	17	delta-bloating__baseline-abundances	1
-0.0229391	0.0218156	-1.0515	0.303503	PWY-7234: inosine-5'-phosphate biosynthesis III|g__Bifidobacterium.s__Bifidobacterium_pseudocatenulatum	18	delta-bloating__baseline-abundances	1
0.0369774	0.0231838	1.59497	0.123805	PWY-7234: inosine-5'-phosphate biosynthesis III|unclassified	19	delta-bloating__baseline-abundances	1
-0.357647	0.384573	-0.929985	0.361639	PWY-7237: myo-, chiro- and scyllo-inositol degradation	28	delta-bloating__baseline-abundances	1
0.0154128	0.021118	0.729843	0.47255	PWY-7237: myo-, chiro- and scyllo-inositol degradation|g__Agathobaculum.s__Agathobaculum_butyriciproducens	16	delta-bloating__baseline-abundances	1
0.00790208	0.0243723	0.324224	0.748577	PWY-7237: myo-, chiro- and scyllo-inositol degradation|g__Anaerostipes.s__Anaerostipes_hadrus	18	delta-bloating__baseline-abundances	1
-0.0298213	0.0275078	-1.0841	0.289089	PWY-7237: myo-, chiro- and scyllo-inositol degradation|g__Blautia.s__Blautia_obeum	23	delta-bloating__baseline-abundances	1
-0.157898	0.376425	-0.419466	0.678607	PWY-7242: D-fructuronate degradation	28	delta-bloating__baseline-abundances	1
0.032507	0.0524548	0.619714	0.541286	PWY-7242: D-fructuronate degradation|g__Faecalibacterium.s__Faecalibacterium_prausnitzii	27	delta-bloating__baseline-abundances	1
-0.137446	0.0479758	-2.86491	0.00853456	PWY-7242: D-fructuronate degradation|unclassified	27	delta-bloating__baseline-abundances	1
-0.0928755	0.581047	-0.159842	0.874343	PWY-724: superpathway of L-lysine, L-threonine and L-methionine biosynthesis II	28	delta-bloating__baseline-abundances	1
-0.00845708	0.0205564	-0.41141	0.684423	PWY-724: superpathway of L-lysine, L-threonine and L-methionine biosynthesis II|g__Bifidobacterium.s__Bifidobacterium_adolescentis	18	delta-bloating__baseline-abundances	1
-0.00524584	0.021319	-0.246064	0.807725	PWY-724: superpathway of L-lysine, L-threonine and L-methionine biosynthesis II|g__Bifidobacterium.s__Bifidobacterium_bifidum	11	delta-bloating__baseline-abundances	1
-0.0280673	0.0216706	-1.29518	0.20758	PWY-724: superpathway of L-lysine, L-threonine and L-methionine biosynthesis II|g__Bifidobacterium.s__Bifidobacterium_longum	21	delta-bloating__baseline-abundances	1
-0.0228935	0.0214099	-1.0693	0.295574	PWY-724: superpathway of L-lysine, L-threonine and L-methionine biosynthesis II|g__Bifidobacterium.s__Bifidobacterium_pseudocatenulatum	18	delta-bloating__baseline-abundances	1
-0.0596749	0.0304395	-1.96044	0.0616517	PWY-724: superpathway of L-lysine, L-threonine and L-methionine biosynthesis II|g__Blautia.s__Blautia_obeum	25	delta-bloating__baseline-abundances	1
-0.0303014	0.0204656	-1.4806	0.151723	PWY-724: superpathway of L-lysine, L-threonine and L-methionine biosynthesis II|g__Blautia.s__Ruminococcus_torques	18	delta-bloating__baseline-abundances	1
-0.0139233	0.024	-0.580137	0.56723	PWY-724: superpathway of L-lysine, L-threonine and L-methionine biosynthesis II|g__Faecalibacterium.s__Faecalibacterium_prausnitzii	22	delta-bloating__baseline-abundances	1
-0.0372563	0.0227584	-1.63704	0.11467	PWY-724: superpathway of L-lysine, L-threonine and L-methionine biosynthesis II|g__Fusicatenibacter.s__Fusicatenibacter_saccharivorans	22	delta-bloating__baseline-abundances	1
-0.355312	0.361953	-0.981653	0.336064	PWY-724: superpathway of L-lysine, L-threonine and L-methionine biosynthesis II|unclassified	28	delta-bloating__baseline-abundances	1
0.487165	0.338855	1.43768	0.163437	PWY-7282: 4-amino-2-methyl-5-diphosphomethylpyrimidine biosynthesis II	28	delta-bloating__baseline-abundances	1
0.0127867	0.0215802	0.592519	0.559045	PWY-7282: 4-amino-2-methyl-5-diphosphomethylpyrimidine biosynthesis II|g__Bacteroides.s__Bacteroides_uniformis	20	delta-bloating__baseline-abundances	1
0.0176748	0.0204493	0.864327	0.395965	PWY-7282: 4-amino-2-methyl-5-diphosphomethylpyrimidine biosynthesis II|unclassified	13	delta-bloating__baseline-abundances	1
0.00620346	0.0213206	0.290961	0.773581	PWY-7312: dTDP-&beta;-D-fucofuranose biosynthesis	12	delta-bloating__baseline-abundances	1
0.00673969	0.0220715	0.305357	0.762727	PWY-7312: dTDP-&beta;-D-fucofuranose biosynthesis|g__Bacteroides.s__Bacteroides_stercoris	12	delta-bloating__baseline-abundances	1
-0.00310299	0.0194018	-0.159933	0.874273	PWY-7315: dTDP-N-acetylthomosamine biosynthesis	14	delta-bloating__baseline-abundances	1
-0.015085	0.0213868	-0.70534	0.487389	PWY-7315: dTDP-N-acetylthomosamine biosynthesis|unclassified	9	delta-bloating__baseline-abundances	1
0.0252566	0.313831	0.0804783	0.936524	PWY-7323: superpathway of GDP-mannose-derived O-antigen building blocks biosynthesis	28	delta-bloating__baseline-abundances	1
-0.0190718	0.0274366	-0.695122	0.493654	PWY-7323: superpathway of GDP-mannose-derived O-antigen building blocks biosynthesis|unclassified	23	delta-bloating__baseline-abundances	1
0.0763453	0.202296	0.377394	0.709198	PWY-7328: superpathway of UDP-glucose-derived O-antigen building blocks biosynthesis	28	delta-bloating__baseline-abundances	1
0.0436265	0.0195291	2.23393	0.0350669	PWY-7328: superpathway of UDP-glucose-derived O-antigen building blocks biosynthesis|unclassified	12	delta-bloating__baseline-abundances	1
-0.0117279	0.0185839	-0.631075	0.533956	PWY-7332: superpathway of UDP-N-acetylglucosamine-derived O-antigen building blocks biosynthesis	16	delta-bloating__baseline-abundances	1
-0.339273	0.537626	-0.631059	0.533967	PWY-7357: thiamine phosphate formation from pyrithiamine and oxythiamine (yeast)	28	delta-bloating__baseline-abundances	1
-0.0027451	0.0221239	-0.124079	0.902286	PWY-7357: thiamine phosphate formation from pyrithiamine and oxythiamine (yeast)|g__Anaerostipes.s__Anaerostipes_hadrus	13	delta-bloating__baseline-abundances	1
0.0124905	0.0232113	0.538122	0.595449	PWY-7357: thiamine phosphate formation from pyrithiamine and oxythiamine (yeast)|g__Bacteroides.s__Bacteroides_ovatus	10	delta-bloating__baseline-abundances	1
0.0130315	0.0217138	0.600147	0.554034	PWY-7357: thiamine phosphate formation from pyrithiamine and oxythiamine (yeast)|g__Bacteroides.s__Bacteroides_uniformis	20	delta-bloating__baseline-abundances	1
0.0484957	0.0218725	2.2172	0.0363325	PWY-7357: thiamine phosphate formation from pyrithiamine and oxythiamine (yeast)|g__Bacteroides.s__Bacteroides_xylanisolvens	8	delta-bloating__baseline-abundances	1
-0.0112242	0.0194487	-0.577119	0.569234	PWY-7357: thiamine phosphate formation from pyrithiamine and oxythiamine (yeast)|g__Bifidobacterium.s__Bifidobacterium_adolescentis	16	delta-bloating__baseline-abundances	1
-0.00563469	0.0212048	-0.265728	0.792718	PWY-7357: thiamine phosphate formation from pyrithiamine and oxythiamine (yeast)|g__Bifidobacterium.s__Bifidobacterium_bifidum	11	delta-bloating__baseline-abundances	1
-0.0258832	0.0286161	-0.904495	0.374723	PWY-7357: thiamine phosphate formation from pyrithiamine and oxythiamine (yeast)|g__Blautia.s__Blautia_obeum	24	delta-bloating__baseline-abundances	1
0.0034418	0.0259643	0.132559	0.895647	PWY-7357: thiamine phosphate formation from pyrithiamine and oxythiamine (yeast)|g__Blautia.s__Blautia_wexlerae	21	delta-bloating__baseline-abundances	1
-0.0387097	0.0236761	-1.63497	0.115105	PWY-7357: thiamine phosphate formation from pyrithiamine and oxythiamine (yeast)|g__Blautia.s__Ruminococcus_torques	22	delta-bloating__baseline-abundances	1
0.0103929	0.0220144	0.472095	0.641123	PWY-7357: thiamine phosphate formation from pyrithiamine and oxythiamine (yeast)|g__Collinsella.s__Collinsella_aerofaciens	17	delta-bloating__baseline-abundances	1
0.0285729	0.0218417	1.30818	0.203202	PWY-7357: thiamine phosphate formation from pyrithiamine and oxythiamine (yeast)|g__Eubacterium.s__Eubacterium_hallii	10	delta-bloating__baseline-abundances	1
0.00168393	0.0369152	0.0456161	0.963994	PWY-7357: thiamine phosphate formation from pyrithiamine and oxythiamine (yeast)|g__Faecalibacterium.s__Faecalibacterium_prausnitzii	26	delta-bloating__baseline-abundances	1
-0.0266768	0.0248457	-1.0737	0.293635	PWY-7357: thiamine phosphate formation from pyrithiamine and oxythiamine (yeast)|g__Fusicatenibacter.s__Fusicatenibacter_saccharivorans	23	delta-bloating__baseline-abundances	1
-0.0173503	0.0216401	-0.801767	0.430555	PWY-7357: thiamine phosphate formation from pyrithiamine and oxythiamine (yeast)|g__Lachnospiraceae_unclassified.s__Eubacterium_rectale	19	delta-bloating__baseline-abundances	1
0.00590932	0.0201923	0.292652	0.772303	PWY-7357: thiamine phosphate formation from pyrithiamine and oxythiamine (yeast)|g__Roseburia.s__Roseburia_faecis	16	delta-bloating__baseline-abundances	1
-0.00256082	0.0207264	-0.123553	0.902698	PWY-7357: thiamine phosphate formation from pyrithiamine and oxythiamine (yeast)|g__Ruminococcaceae_unclassified.s__Eubacterium_siraeum	12	delta-bloating__baseline-abundances	1
-0.000106953	0.249549	-0.000428583	0.999662	PWY-7357: thiamine phosphate formation from pyrithiamine and oxythiamine (yeast)|unclassified	28	delta-bloating__baseline-abundances	1
0.0229621	0.0219671	1.0453	0.3063	PWY-7371: 1,4-dihydroxy-6-naphthoate biosynthesis II	19	delta-bloating__baseline-abundances	1
0.0205496	0.021095	0.974146	0.339701	PWY-7371: 1,4-dihydroxy-6-naphthoate biosynthesis II|g__Alistipes.s__Alistipes_finegoldii	16	delta-bloating__baseline-abundances	1
-0.172721	0.216915	-0.796262	0.433686	PWY-7383: anaerobic energy metabolism (invertebrates, cytosol)	28	delta-bloating__baseline-abundances	1
0.0282944	0.0237868	1.1895	0.245879	PWY-7383: anaerobic energy metabolism (invertebrates, cytosol)|unclassified	22	delta-bloating__baseline-abundances	1
0.205517	0.24345	0.844186	0.406902	PWY-7388: octanoyl-[acyl-carrier protein] biosynthesis (mitochondria, yeast)	28	delta-bloating__baseline-abundances	1
-0.000247607	0.020123	-0.0123046	0.990284	PWY-7388: octanoyl-[acyl-carrier protein] biosynthesis (mitochondria, yeast)|g__Bacteroides.s__Bacteroides_vulgatus	12	delta-bloating__baseline-abundances	1
0.0229562	0.0195981	1.17135	0.252957	PWY-7388: octanoyl-[acyl-carrier protein] biosynthesis (mitochondria, yeast)|unclassified	15	delta-bloating__baseline-abundances	1
-0.00354324	0.0468508	-0.0756283	0.940342	PWY-7392: taxadiene biosynthesis (engineered)	27	delta-bloating__baseline-abundances	1
-0.630617	0.491712	-1.28249	0.211919	PWY-7400: L-arginine biosynthesis IV (archaebacteria)	28	delta-bloating__baseline-abundances	1
0.0492993	0.0187785	2.6253	0.0148298	PWY-7400: L-arginine biosynthesis IV (archaebacteria)|g__Alistipes.s__Alistipes_finegoldii	19	delta-bloating__baseline-abundances	1
-0.01416	0.0200165	-0.707417	0.486121	PWY-7400: L-arginine biosynthesis IV (archaebacteria)|g__Bifidobacterium.s__Bifidobacterium_adolescentis	17	delta-bloating__baseline-abundances	1
-0.00523344	0.0213007	-0.245693	0.808009	PWY-7400: L-arginine biosynthesis IV (archaebacteria)|g__Bifidobacterium.s__Bifidobacterium_bifidum	11	delta-bloating__baseline-abundances	1
-0.0410967	0.0248556	-1.65342	0.111269	PWY-7400: L-arginine biosynthesis IV (archaebacteria)|g__Bifidobacterium.s__Bifidobacterium_longum	23	delta-bloating__baseline-abundances	1
-0.0135998	0.0245294	-0.55443	0.584415	PWY-7400: L-arginine biosynthesis IV (archaebacteria)|g__Blautia.s__Blautia_obeum	21	delta-bloating__baseline-abundances	1
0.00332849	0.0259539	0.128246	0.899023	PWY-7400: L-arginine biosynthesis IV (archaebacteria)|g__Blautia.s__Blautia_wexlerae	21	delta-bloating__baseline-abundances	1
-0.0181341	0.0254693	-0.712	0.483329	PWY-7400: L-arginine biosynthesis IV (archaebacteria)|g__Blautia.s__Ruminococcus_torques	23	delta-bloating__baseline-abundances	1
0.012357	0.022522	0.548666	0.588303	PWY-7400: L-arginine biosynthesis IV (archaebacteria)|g__Collinsella.s__Collinsella_aerofaciens	18	delta-bloating__baseline-abundances	1
0.0215154	0.050909	0.422625	0.676331	PWY-7400: L-arginine biosynthesis IV (archaebacteria)|g__Faecalibacterium.s__Faecalibacterium_prausnitzii	27	delta-bloating__baseline-abundances	1
-0.0245602	0.0254554	-0.964832	0.344251	PWY-7400: L-arginine biosynthesis IV (archaebacteria)|g__Fusicatenibacter.s__Fusicatenibacter_saccharivorans	23	delta-bloating__baseline-abundances	1
-0.0297383	0.0222219	-1.33824	0.193359	PWY-7400: L-arginine biosynthesis IV (archaebacteria)|g__Gemmiger.s__Gemmiger_formicilis	20	delta-bloating__baseline-abundances	1
-0.0188728	0.020752	-0.909443	0.372159	PWY-7400: L-arginine biosynthesis IV (archaebacteria)|g__Lachnospiraceae_unclassified.s__Eubacterium_rectale	16	delta-bloating__baseline-abundances	1
0.0011225	0.0208955	0.0537197	0.957603	PWY-7400: L-arginine biosynthesis IV (archaebacteria)|g__Roseburia.s__Roseburia_faecis	10	delta-bloating__baseline-abundances	1
-0.0153665	0.0203108	-0.75657	0.456671	PWY-7400: L-arginine biosynthesis IV (archaebacteria)|g__Ruminococcus.s__Ruminococcus_bicirculans	15	delta-bloating__baseline-abundances	1
-0.00375289	0.0210898	-0.177948	0.860257	PWY-7400: L-arginine biosynthesis IV (archaebacteria)|g__Ruminococcus.s__Ruminococcus_bromii	20	delta-bloating__baseline-abundances	1
-0.18013	0.306381	-0.587928	0.562072	PWY-7400: L-arginine biosynthesis IV (archaebacteria)|unclassified	28	delta-bloating__baseline-abundances	1
0.0297309	0.0483555	0.614841	0.544445	PWY-7456: &beta;-(1,4)-mannan degradation	27	delta-bloating__baseline-abundances	1
-0.0129405	0.0203973	-0.634424	0.531805	PWY-7456: &beta;-(1,4)-mannan degradation|unclassified	13	delta-bloating__baseline-abundances	1
0.403297	0.337405	1.19529	0.243651	PWY-7539: 6-hydroxymethyl-dihydropterin diphosphate biosynthesis III (Chlamydia)	28	delta-bloating__baseline-abundances	1
0.0119531	0.0226723	0.527209	0.602888	PWY-7539: 6-hydroxymethyl-dihydropterin diphosphate biosynthesis III (Chlamydia)|g__Alistipes.s__Alistipes_putredinis	21	delta-bloating__baseline-abundances	1
0.0127675	0.0216844	0.588788	0.561505	PWY-7539: 6-hydroxymethyl-dihydropterin diphosphate biosynthesis III (Chlamydia)|g__Bacteroides.s__Bacteroides_uniformis	20	delta-bloating__baseline-abundances	1
0.00851459	0.0272577	0.312374	0.757454	PWY-7539: 6-hydroxymethyl-dihydropterin diphosphate biosynthesis III (Chlamydia)|g__Bacteroides.s__Bacteroides_vulgatus	22	delta-bloating__baseline-abundances	1
0.00952627	0.0214887	0.443315	0.661509	PWY-7539: 6-hydroxymethyl-dihydropterin diphosphate biosynthesis III (Chlamydia)|g__Parabacteroides.s__Parabacteroides_distasonis	15	delta-bloating__baseline-abundances	1
0.0906574	0.451799	0.200658	0.842656	PWY-7560: methylerythritol phosphate pathway II	28	delta-bloating__baseline-abundances	1
-0.0439235	0.0214171	-2.05086	0.0513519	PWY-7560: methylerythritol phosphate pathway II|g__Bacteroides.s__Bacteroides_thetaiotaomicron	11	delta-bloating__baseline-abundances	1
-0.0124369	0.0213478	-0.582584	0.565607	PWY-7560: methylerythritol phosphate pathway II|g__Blautia.s__Blautia_obeum	15	delta-bloating__baseline-abundances	1
-0.00687304	0.0234598	-0.292971	0.772063	PWY-7560: methylerythritol phosphate pathway II|g__Blautia.s__Blautia_wexlerae	8	delta-bloating__baseline-abundances	1
0.00202602	0.0229526	0.0882698	0.930395	PWY-7560: methylerythritol phosphate pathway II|g__Blautia.s__Ruminococcus_torques	10	delta-bloating__baseline-abundances	1
-0.0345674	0.0206048	-1.67764	0.106395	PWY-7560: methylerythritol phosphate pathway II|g__Fusicatenibacter.s__Fusicatenibacter_saccharivorans	20	delta-bloating__baseline-abundances	1
0.00965389	0.0215353	0.448282	0.65797	PWY-7560: methylerythritol phosphate pathway II|g__Parabacteroides.s__Parabacteroides_distasonis	15	delta-bloating__baseline-abundances	1
0.0330401	0.050489	0.654403	0.519075	PWY-7560: methylerythritol phosphate pathway II|unclassified	27	delta-bloating__baseline-abundances	1
0.412264	0.343661	1.19963	0.241994	PWY-7663: gondoate biosynthesis (anaerobic)	28	delta-bloating__baseline-abundances	1
0.0602114	0.0208573	2.88682	0.00810722	PWY-7663: gondoate biosynthesis (anaerobic)|g__Alistipes.s__Alistipes_finegoldii	22	delta-bloating__baseline-abundances	1
-0.000198828	0.023973	-0.00829386	0.993451	PWY-7663: gondoate biosynthesis (anaerobic)|g__Bacteroides.s__Bacteroides_caccae	20	delta-bloating__baseline-abundances	1
-0.0124523	0.0231332	-0.538286	0.595337	PWY-7663: gondoate biosynthesis (anaerobic)|g__Bacteroides.s__Bacteroides_ovatus	18	delta-bloating__baseline-abundances	1
0.0119321	0.0226756	0.526212	0.60357	PWY-7663: gondoate biosynthesis (anaerobic)|g__Bacteroides.s__Bacteroides_stercoris	14	delta-bloating__baseline-abundances	1
-0.00844015	0.0249873	-0.337777	0.738468	PWY-7663: gondoate biosynthesis (anaerobic)|g__Bacteroides.s__Bacteroides_thetaiotaomicron	21	delta-bloating__baseline-abundances	1
0.0116524	0.0246894	0.471958	0.64122	PWY-7663: gondoate biosynthesis (anaerobic)|g__Bacteroides.s__Bacteroides_uniformis	22	delta-bloating__baseline-abundances	1
0.0057653	0.0268969	0.214348	0.832087	PWY-7663: gondoate biosynthesis (anaerobic)|g__Bacteroides.s__Bacteroides_vulgatus	22	delta-bloating__baseline-abundances	1
0.0210285	0.0210865	0.997249	0.328593	PWY-7663: gondoate biosynthesis (anaerobic)|g__Bacteroides.s__Bacteroides_xylanisolvens	13	delta-bloating__baseline-abundances	1
-0.0424998	0.0255717	-1.66198	0.109524	PWY-7663: gondoate biosynthesis (anaerobic)|g__Bifidobacterium.s__Bifidobacterium_longum	23	delta-bloating__baseline-abundances	1
0.0397421	0.023138	1.71761	0.0987459	PWY-7663: gondoate biosynthesis (anaerobic)|g__Parabacteroides.s__Parabacteroides_distasonis	22	delta-bloating__baseline-abundances	1
0.0153201	0.0244198	0.627361	0.536346	PWY-7663: gondoate biosynthesis (anaerobic)|g__Parabacteroides.s__Parabacteroides_merdae	19	delta-bloating__baseline-abundances	1
0.0719503	0.204776	0.351361	0.728383	PWY-7663: gondoate biosynthesis (anaerobic)|unclassified	28	delta-bloating__baseline-abundances	1
0.264961	0.255302	1.03783	0.309692	PWY-7664: oleate biosynthesis IV (anaerobic)	28	delta-bloating__baseline-abundances	1
0.0634492	0.01879	3.37676	0.00249609	PWY-7664: oleate biosynthesis IV (anaerobic)|g__Alistipes.s__Alistipes_finegoldii	21	delta-bloating__baseline-abundances	1
-0.000278484	0.0202894	-0.0137256	0.989162	PWY-7664: oleate biosynthesis IV (anaerobic)|g__Bacteroides.s__Bacteroides_vulgatus	12	delta-bloating__baseline-abundances	1
-0.0424763	0.0255881	-1.66	0.109925	PWY-7664: oleate biosynthesis IV (anaerobic)|g__Bifidobacterium.s__Bifidobacterium_longum	23	delta-bloating__baseline-abundances	1
0.0235114	0.0205509	1.14406	0.263883	PWY-7664: oleate biosynthesis IV (anaerobic)|unclassified	14	delta-bloating__baseline-abundances	1
0.294551	0.39638	0.743104	0.464631	PWY-841: superpathway of purine nucleotides de novo biosynthesis I	28	delta-bloating__baseline-abundances	1
-0.00768075	0.022153	-0.346714	0.731827	PWY-841: superpathway of purine nucleotides de novo biosynthesis I|unclassified	17	delta-bloating__baseline-abundances	1
0.0190937	0.0522917	0.365138	0.718207	PWY0-1241: ADP-L-glycero-&beta;-D-manno-heptose biosynthesis	27	delta-bloating__baseline-abundances	1
0.186618	0.274403	0.680089	0.502957	PWY0-1261: anhydromuropeptides recycling I	28	delta-bloating__baseline-abundances	1
-0.00669397	0.0200788	-0.333384	0.741739	PWY0-1261: anhydromuropeptides recycling I|unclassified	18	delta-bloating__baseline-abundances	1
-0.445562	0.423793	-1.05137	0.303561	PWY0-1296: purine ribonucleosides degradation	28	delta-bloating__baseline-abundances	1
0.0184111	0.0222543	0.827305	0.416214	PWY0-1296: purine ribonucleosides degradation|g__Anaerostipes.s__Anaerostipes_hadrus	11	delta-bloating__baseline-abundances	1
-0.026331	0.037531	-0.701578	0.48969	PWY0-1296: purine ribonucleosides degradation|g__Blautia.s__Blautia_obeum	26	delta-bloating__baseline-abundances	1
-0.00115888	0.0245456	-0.0472134	0.962734	PWY0-1296: purine ribonucleosides degradation|g__Blautia.s__Blautia_wexlerae	20	delta-bloating__baseline-abundances	1
-0.0538906	0.0257561	-2.09234	0.0471612	PWY0-1296: purine ribonucleosides degradation|g__Blautia.s__Ruminococcus_torques	24	delta-bloating__baseline-abundances	1
-0.00788287	0.0240266	-0.328089	0.74569	PWY0-1296: purine ribonucleosides degradation|g__Coprococcus.s__Coprococcus_comes	8	delta-bloating__baseline-abundances	1
-0.024235	0.0218913	-1.10706	0.279241	PWY0-1296: purine ribonucleosides degradation|g__Dorea.s__Dorea_longicatena	17	delta-bloating__baseline-abundances	1
0.0187136	0.0514483	0.363737	0.719239	PWY0-1296: purine ribonucleosides degradation|g__Faecalibacterium.s__Faecalibacterium_prausnitzii	27	delta-bloating__baseline-abundances	1
0.00582013	0.0259521	0.224265	0.82445	PWY0-1296: purine ribonucleosides degradation|g__Firmicutes_unclassified.s__Firmicutes_bacterium_CAG_110	10	delta-bloating__baseline-abundances	1
-0.032149	0.0263581	-1.2197	0.234428	PWY0-1296: purine ribonucleosides degradation|g__Fusicatenibacter.s__Fusicatenibacter_saccharivorans	24	delta-bloating__baseline-abundances	1
-0.0269987	0.0214267	-1.26005	0.219767	PWY0-1296: purine ribonucleosides degradation|g__Gemmiger.s__Gemmiger_formicilis	19	delta-bloating__baseline-abundances	1
-0.0188268	0.022137	-0.850465	0.403472	PWY0-1296: purine ribonucleosides degradation|g__Lachnospiraceae_unclassified.s__Eubacterium_rectale	19	delta-bloating__baseline-abundances	1
-0.00874137	0.0200383	-0.436234	0.666566	PWY0-1296: purine ribonucleosides degradation|g__Roseburia.s__Roseburia_faecis	12	delta-bloating__baseline-abundances	1
-0.0504955	0.233809	-0.215969	0.830837	PWY0-1296: purine ribonucleosides degradation|unclassified	28	delta-bloating__baseline-abundances	1
0.0690404	0.145465	0.474619	0.639349	PWY0-1297: superpathway of purine deoxyribonucleosides degradation	28	delta-bloating__baseline-abundances	1
0.00135616	0.0207975	0.065208	0.948549	PWY0-1297: superpathway of purine deoxyribonucleosides degradation|g__Blautia.s__Ruminococcus_torques	16	delta-bloating__baseline-abundances	1
-0.0126449	0.0220323	-0.573924	0.571359	PWY0-1297: superpathway of purine deoxyribonucleosides degradation|unclassified	18	delta-bloating__baseline-abundances	1
-0.0229976	0.0537036	-0.428232	0.672301	PWY0-1298: superpathway of pyrimidine deoxyribonucleosides degradation	27	delta-bloating__baseline-abundances	1
0.0289813	0.559973	0.0517548	0.959152	PWY0-1319: CDP-diacylglycerol biosynthesis II	28	delta-bloating__baseline-abundances	1
0.0342945	0.0219263	1.56408	0.13089	PWY0-1319: CDP-diacylglycerol biosynthesis II|g__Alistipes.s__Alistipes_finegoldii	21	delta-bloating__baseline-abundances	1
0.00666003	0.0232184	0.286843	0.776695	PWY0-1319: CDP-diacylglycerol biosynthesis II|g__Bacteroides.s__Bacteroides_caccae	19	delta-bloating__baseline-abundances	1
0.00353916	0.021331	0.165916	0.869613	PWY0-1319: CDP-diacylglycerol biosynthesis II|g__Bacteroides.s__Bacteroides_ovatus	15	delta-bloating__baseline-abundances	1
0.0117768	0.0227891	0.516773	0.610044	PWY0-1319: CDP-diacylglycerol biosynthesis II|g__Bacteroides.s__Bacteroides_stercoris	14	delta-bloating__baseline-abundances	1
0.00419386	0.0225472	0.186004	0.854005	PWY0-1319: CDP-diacylglycerol biosynthesis II|g__Bacteroides.s__Bacteroides_thetaiotaomicron	13	delta-bloating__baseline-abundances	1
0.0124728	0.0217085	0.574557	0.570938	PWY0-1319: CDP-diacylglycerol biosynthesis II|g__Bacteroides.s__Bacteroides_uniformis	20	delta-bloating__baseline-abundances	1
0.0119689	0.0235789	0.507611	0.616359	PWY0-1319: CDP-diacylglycerol biosynthesis II|g__Bacteroides.s__Bacteroides_vulgatus	21	delta-bloating__baseline-abundances	1
0.0400964	0.0201767	1.98726	0.0584208	PWY0-1319: CDP-diacylglycerol biosynthesis II|g__Bacteroides.s__Bacteroides_xylanisolvens	11	delta-bloating__baseline-abundances	1
0.0117634	0.0531709	0.221238	0.826779	PWY0-1319: CDP-diacylglycerol biosynthesis II|g__Blautia.s__Blautia_obeum	27	delta-bloating__baseline-abundances	1
0.0128784	0.0252706	0.509622	0.614971	PWY0-1319: CDP-diacylglycerol biosynthesis II|g__Blautia.s__Blautia_wexlerae	21	delta-bloating__baseline-abundances	1
-0.0318466	0.0227983	-1.39689	0.175231	PWY0-1319: CDP-diacylglycerol biosynthesis II|g__Blautia.s__Ruminococcus_torques	21	delta-bloating__baseline-abundances	1
-0.0235069	0.0249083	-0.943737	0.354708	PWY0-1319: CDP-diacylglycerol biosynthesis II|g__Dialister.s__Dialister_invisus	6	delta-bloating__baseline-abundances	1
0.0234031	0.0523904	0.446706	0.659092	PWY0-1319: CDP-diacylglycerol biosynthesis II|g__Faecalibacterium.s__Faecalibacterium_prausnitzii	27	delta-bloating__baseline-abundances	1
-0.0336	0.0267592	-1.25564	0.221334	PWY0-1319: CDP-diacylglycerol biosynthesis II|g__Fusicatenibacter.s__Fusicatenibacter_saccharivorans	24	delta-bloating__baseline-abundances	1
-0.0205112	0.0207744	-0.987328	0.333332	PWY0-1319: CDP-diacylglycerol biosynthesis II|g__Lachnospiraceae_unclassified.s__Eubacterium_rectale	15	delta-bloating__baseline-abundances	1
0.039398	0.0202373	1.9468	0.0633538	PWY0-1319: CDP-diacylglycerol biosynthesis II|g__Parabacteroides.s__Parabacteroides_distasonis	16	delta-bloating__baseline-abundances	1
0.00575543	0.0218457	0.263459	0.794446	PWY0-1319: CDP-diacylglycerol biosynthesis II|g__Parabacteroides.s__Parabacteroides_merdae	15	delta-bloating__baseline-abundances	1
-0.0135862	0.0208954	-0.650197	0.521741	PWY0-1319: CDP-diacylglycerol biosynthesis II|g__Roseburia.s__Roseburia_faecis	11	delta-bloating__baseline-abundances	1
-0.0649763	0.244744	-0.265487	0.792902	PWY0-1319: CDP-diacylglycerol biosynthesis II|unclassified	28	delta-bloating__baseline-abundances	1
0.0878884	0.20889	0.420739	0.677689	PWY0-1479: tRNA processing	28	delta-bloating__baseline-abundances	1
0.0512941	0.0287793	1.78233	0.087353	PWY0-1479: tRNA processing|unclassified	23	delta-bloating__baseline-abundances	1
-0.0289864	0.317904	-0.0911797	0.928107	PWY0-1586: peptidoglycan maturation (meso-diaminopimelate containing)	28	delta-bloating__baseline-abundances	1
-0.0124975	0.0242545	-0.515263	0.611083	PWY0-1586: peptidoglycan maturation (meso-diaminopimelate containing)|g__Anaerostipes.s__Anaerostipes_hadrus	13	delta-bloating__baseline-abundances	1
0.00481971	0.0212223	0.227106	0.822265	PWY0-1586: peptidoglycan maturation (meso-diaminopimelate containing)|g__Bacteroides.s__Bacteroides_ovatus	15	delta-bloating__baseline-abundances	1
0.0119383	0.0226969	0.525988	0.603724	PWY0-1586: peptidoglycan maturation (meso-diaminopimelate containing)|g__Bacteroides.s__Bacteroides_stercoris	14	delta-bloating__baseline-abundances	1
-0.0163342	0.0236613	-0.690336	0.496606	PWY0-1586: peptidoglycan maturation (meso-diaminopimelate containing)|g__Bacteroides.s__Bacteroides_thetaiotaomicron	13	delta-bloating__baseline-abundances	1
0.00801197	0.0207232	0.386619	0.702445	PWY0-1586: peptidoglycan maturation (meso-diaminopimelate containing)|g__Bacteroides.s__Bacteroides_uniformis	19	delta-bloating__baseline-abundances	1
0.00612089	0.0270448	0.226324	0.822866	PWY0-1586: peptidoglycan maturation (meso-diaminopimelate containing)|g__Bacteroides.s__Bacteroides_vulgatus	22	delta-bloating__baseline-abundances	1
0.0374001	0.0210478	1.77691	0.0882608	PWY0-1586: peptidoglycan maturation (meso-diaminopimelate containing)|g__Bacteroides.s__Bacteroides_xylanisolvens	11	delta-bloating__baseline-abundances	1
-0.0223506	0.0208939	-1.06972	0.295387	PWY0-1586: peptidoglycan maturation (meso-diaminopimelate containing)|g__Bifidobacterium.s__Bifidobacterium_pseudocatenulatum	18	delta-bloating__baseline-abundances	1
0.0124138	0.0222495	0.557935	0.582057	PWY0-1586: peptidoglycan maturation (meso-diaminopimelate containing)|g__Blautia.s__Ruminococcus_torques	10	delta-bloating__baseline-abundances	1
-0.00576424	0.0245317	-0.234971	0.816225	PWY0-1586: peptidoglycan maturation (meso-diaminopimelate containing)|g__Collinsella.s__Collinsella_aerofaciens	19	delta-bloating__baseline-abundances	1
0.00328125	0.0228922	0.143335	0.887222	PWY0-1586: peptidoglycan maturation (meso-diaminopimelate containing)|g__Lachnospiraceae_unclassified.s__Eubacterium_rectale	10	delta-bloating__baseline-abundances	1
-0.0210184	0.0217355	-0.96701	0.343183	PWY0-1586: peptidoglycan maturation (meso-diaminopimelate containing)|g__Parasutterella.s__Parasutterella_excrementihominis	14	delta-bloating__baseline-abundances	1
-0.0233176	0.0230859	-1.01004	0.322551	PWY0-1586: peptidoglycan maturation (meso-diaminopimelate containing)|g__Ruminococcaceae_unclassified.s__Clostridium_leptum	8	delta-bloating__baseline-abundances	1
-0.029525	0.019614	-1.5053	0.145295	PWY0-1586: peptidoglycan maturation (meso-diaminopimelate containing)|g__Ruminococcus.s__Ruminococcus_bicirculans	16	delta-bloating__baseline-abundances	1
0.0402386	0.182337	0.220683	0.827206	PWY0-1586: peptidoglycan maturation (meso-diaminopimelate containing)|unclassified	28	delta-bloating__baseline-abundances	1
0.105357	0.400268	0.263216	0.794631	PWY0-162: superpathway of pyrimidine ribonucleotides de novo biosynthesis	28	delta-bloating__baseline-abundances	1
0.0126989	0.0231806	0.547824	0.588872	PWY0-162: superpathway of pyrimidine ribonucleotides de novo biosynthesis|g__Bacteroides.s__Bacteroides_thetaiotaomicron	11	delta-bloating__baseline-abundances	1
-0.031749	0.027938	-1.13641	0.267006	PWY0-162: superpathway of pyrimidine ribonucleotides de novo biosynthesis|unclassified	24	delta-bloating__baseline-abundances	1
-0.0727199	0.235629	-0.30862	0.760274	PWY0-781: aspartate superpathway	28	delta-bloating__baseline-abundances	1
0.0209272	0.019972	1.04783	0.305157	PWY0-781: aspartate superpathway|unclassified	13	delta-bloating__baseline-abundances	1
0.401781	0.2317	1.73406	0.0957368	PWY0-845: superpathway of pyridoxal 5'-phosphate biosynthesis and salvage	28	delta-bloating__baseline-abundances	1
0.0201735	0.0204474	0.986603	0.33368	PWY0-845: superpathway of pyridoxal 5'-phosphate biosynthesis and salvage|g__Bacteroides.s__Bacteroides_caccae	16	delta-bloating__baseline-abundances	1
0.00535546	0.021766	0.246047	0.807738	PWY0-845: superpathway of pyridoxal 5'-phosphate biosynthesis and salvage|g__Bacteroides.s__Bacteroides_ovatus	15	delta-bloating__baseline-abundances	1
-0.0210239	0.0222434	-0.945175	0.353989	PWY0-845: superpathway of pyridoxal 5'-phosphate biosynthesis and salvage|g__Bacteroides.s__Bacteroides_thetaiotaomicron	16	delta-bloating__baseline-abundances	1
0.0127508	0.0217057	0.587442	0.562393	PWY0-845: superpathway of pyridoxal 5'-phosphate biosynthesis and salvage|g__Bacteroides.s__Bacteroides_uniformis	20	delta-bloating__baseline-abundances	1
0.0508073	0.021836	2.32677	0.0287424	PWY0-845: superpathway of pyridoxal 5'-phosphate biosynthesis and salvage|g__Bacteroides.s__Bacteroides_xylanisolvens	8	delta-bloating__baseline-abundances	1
0.0178	0.0203393	0.875154	0.390165	PWY0-845: superpathway of pyridoxal 5'-phosphate biosynthesis and salvage|unclassified	13	delta-bloating__baseline-abundances	1
0.258237	0.249607	1.03458	0.31118	PWY0-862: (5Z)-dodecenoate biosynthesis I	28	delta-bloating__baseline-abundances	1
0.0638226	0.0188415	3.38734	0.00243206	PWY0-862: (5Z)-dodecenoate biosynthesis I|g__Alistipes.s__Alistipes_finegoldii	21	delta-bloating__baseline-abundances	1
-0.000215824	0.0203331	-0.0106144	0.991619	PWY0-862: (5Z)-dodecenoate biosynthesis I|g__Bacteroides.s__Bacteroides_vulgatus	12	delta-bloating__baseline-abundances	1
-0.0424451	0.0256093	-1.65741	0.110452	PWY0-862: (5Z)-dodecenoate biosynthesis I|g__Bifidobacterium.s__Bifidobacterium_longum	23	delta-bloating__baseline-abundances	1
0.0236509	0.0207057	1.14224	0.264623	PWY0-862: (5Z)-dodecenoate biosynthesis I|unclassified	14	delta-bloating__baseline-abundances	1
0.00807983	0.0475062	0.17008	0.866373	PWY3O-355: stearate biosynthesis III (fungi)	27	delta-bloating__baseline-abundances	1
8.19303e-06	0.0201238	0.000407131	0.999679	PWY3O-355: stearate biosynthesis III (fungi)|g__Bacteroides.s__Bacteroides_vulgatus	12	delta-bloating__baseline-abundances	1
0.240656	0.239397	1.00526	0.3248	PWY4FS-7: phosphatidylglycerol biosynthesis I (plastidic)	28	delta-bloating__baseline-abundances	1
-0.0381417	0.0226451	-1.68433	0.105081	PWY4FS-7: phosphatidylglycerol biosynthesis I (plastidic)|g__Fusicatenibacter.s__Fusicatenibacter_saccharivorans	22	delta-bloating__baseline-abundances	1
0.0290017	0.0209904	1.38167	0.179802	PWY4FS-7: phosphatidylglycerol biosynthesis I (plastidic)|unclassified	19	delta-bloating__baseline-abundances	1
0.240656	0.239397	1.00526	0.3248	PWY4FS-8: phosphatidylglycerol biosynthesis II (non-plastidic)	28	delta-bloating__baseline-abundances	1
-0.0381417	0.0226451	-1.68433	0.105081	PWY4FS-8: phosphatidylglycerol biosynthesis II (non-plastidic)|g__Fusicatenibacter.s__Fusicatenibacter_saccharivorans	22	delta-bloating__baseline-abundances	1
0.0290017	0.0209904	1.38167	0.179802	PWY4FS-8: phosphatidylglycerol biosynthesis II (non-plastidic)|unclassified	19	delta-bloating__baseline-abundances	1
-0.0348842	0.0268013	-1.30159	0.205413	PWY4LZ-257: superpathway of fermentation (Chlamydomonas reinhardtii)	24	delta-bloating__baseline-abundances	1
0.00132853	0.272887	0.00486843	0.996156	PWY66-399: gluconeogenesis III	28	delta-bloating__baseline-abundances	1
0.0497455	0.0310065	1.60436	0.121716	PWY66-399: gluconeogenesis III|unclassified	25	delta-bloating__baseline-abundances	1
0.0758144	0.0316683	2.39401	0.024833	PWY66-409: superpathway of purine nucleotide salvage	26	delta-bloating__baseline-abundances	1
-0.0054322	0.0280614	-0.193583	0.848132	PWY66-409: superpathway of purine nucleotide salvage|unclassified	6	delta-bloating__baseline-abundances	1
-0.315502	0.366498	-0.860855	0.397837	PWY66-422	28	delta-bloating__baseline-abundances	1
-0.0387924	0.0264006	-1.46937	0.154719	PWY66-422|g__Blautia.s__Blautia_obeum	23	delta-bloating__baseline-abundances	1
0.00585599	0.024169	0.242294	0.810611	PWY66-422|g__Blautia.s__Blautia_wexlerae	20	delta-bloating__baseline-abundances	1
-0.0203217	0.0242698	-0.837326	0.41067	PWY66-422|g__Blautia.s__Ruminococcus_torques	21	delta-bloating__baseline-abundances	1
0.0247873	0.0238021	1.04139	0.308073	PWY66-422|g__Faecalibacterium.s__Faecalibacterium_prausnitzii	20	delta-bloating__baseline-abundances	1
-0.0012239	0.0211291	-0.0579251	0.954288	PWY66-422|g__Ruminococcaceae_unclassified.s__Eubacterium_siraeum	10	delta-bloating__baseline-abundances	1
-0.238495	0.288304	-0.827236	0.416253	PWY66-422|unclassified	28	delta-bloating__baseline-abundances	1
-0.000721522	0.162848	-0.00443064	0.996501	PYRIDNUCSAL-PWY: NAD salvage pathway I (PNC VI cycle)	28	delta-bloating__baseline-abundances	1
0.489378	0.66655	0.734196	0.469942	PYRIDNUCSYN-PWY: NAD de novo biosynthesis I (from aspartate)	28	delta-bloating__baseline-abundances	1
0.0459839	0.0197008	2.33411	0.0282894	PYRIDNUCSYN-PWY: NAD de novo biosynthesis I (from aspartate)|g__Alistipes.s__Alistipes_finegoldii	17	delta-bloating__baseline-abundances	1
0.0122208	0.0223016	0.547979	0.588767	PYRIDNUCSYN-PWY: NAD de novo biosynthesis I (from aspartate)|g__Alistipes.s__Alistipes_putredinis	21	delta-bloating__baseline-abundances	1
0.01161	0.0202789	0.572515	0.572298	PYRIDNUCSYN-PWY: NAD de novo biosynthesis I (from aspartate)|g__Alistipes.s__Alistipes_shahii	15	delta-bloating__baseline-abundances	1
0.00991062	0.0238822	0.414979	0.681843	PYRIDNUCSYN-PWY: NAD de novo biosynthesis I (from aspartate)|g__Anaerostipes.s__Anaerostipes_hadrus	8	delta-bloating__baseline-abundances	1
-0.00612322	0.0220639	-0.277521	0.783756	PYRIDNUCSYN-PWY: NAD de novo biosynthesis I (from aspartate)|g__Bacteroides.s__Bacteroides_thetaiotaomicron	16	delta-bloating__baseline-abundances	1
0.012586	0.0217284	0.579244	0.567822	PYRIDNUCSYN-PWY: NAD de novo biosynthesis I (from aspartate)|g__Bacteroides.s__Bacteroides_uniformis	20	delta-bloating__baseline-abundances	1
0.00759896	0.0265993	0.285683	0.777572	PYRIDNUCSYN-PWY: NAD de novo biosynthesis I (from aspartate)|g__Bacteroides.s__Bacteroides_vulgatus	22	delta-bloating__baseline-abundances	1
-0.00543297	0.0213153	-0.254886	0.800983	PYRIDNUCSYN-PWY: NAD de novo biosynthesis I (from aspartate)|g__Bifidobacterium.s__Bifidobacterium_bifidum	11	delta-bloating__baseline-abundances	1
-0.0143897	0.0201198	-0.715201	0.481385	PYRIDNUCSYN-PWY: NAD de novo biosynthesis I (from aspartate)|g__Bifidobacterium.s__Bifidobacterium_longum	14	delta-bloating__baseline-abundances	1
-0.0165667	0.0209969	-0.789008	0.437833	PYRIDNUCSYN-PWY: NAD de novo biosynthesis I (from aspartate)|g__Blautia.s__Blautia_obeum	14	delta-bloating__baseline-abundances	1
-0.0289665	0.0198514	-1.45917	0.157483	PYRIDNUCSYN-PWY: NAD de novo biosynthesis I (from aspartate)|g__Blautia.s__Ruminococcus_torques	14	delta-bloating__baseline-abundances	1
0.0338722	0.0227116	1.4914	0.148884	PYRIDNUCSYN-PWY: NAD de novo biosynthesis I (from aspartate)|g__Parabacteroides.s__Parabacteroides_distasonis	21	delta-bloating__baseline-abundances	1
-0.0154384	0.0211303	-0.73063	0.472078	PYRIDNUCSYN-PWY: NAD de novo biosynthesis I (from aspartate)|g__Ruminococcus.s__Ruminococcus_bicirculans	15	delta-bloating__baseline-abundances	1
-0.0871653	0.22974	-0.379408	0.707721	PYRIDNUCSYN-PWY: NAD de novo biosynthesis I (from aspartate)|unclassified	28	delta-bloating__baseline-abundances	1
0.387832	0.212514	1.82497	0.0804781	PYRIDOXSYN-PWY: pyridoxal 5'-phosphate biosynthesis I	28	delta-bloating__baseline-abundances	1
0.0201355	0.0203821	0.987903	0.333056	PYRIDOXSYN-PWY: pyridoxal 5'-phosphate biosynthesis I|g__Bacteroides.s__Bacteroides_caccae	16	delta-bloating__baseline-abundances	1
0.0050016	0.0215237	0.232377	0.818216	PYRIDOXSYN-PWY: pyridoxal 5'-phosphate biosynthesis I|g__Bacteroides.s__Bacteroides_ovatus	15	delta-bloating__baseline-abundances	1
0.0092237	0.0229	0.402781	0.690675	PYRIDOXSYN-PWY: pyridoxal 5'-phosphate biosynthesis I|g__Bacteroides.s__Bacteroides_stercoris	13	delta-bloating__baseline-abundances	1
-0.0282613	0.0227898	-1.24009	0.22693	PYRIDOXSYN-PWY: pyridoxal 5'-phosphate biosynthesis I|g__Bacteroides.s__Bacteroides_thetaiotaomicron	17	delta-bloating__baseline-abundances	1
0.0123128	0.021643	0.568906	0.574706	PYRIDOXSYN-PWY: pyridoxal 5'-phosphate biosynthesis I|g__Bacteroides.s__Bacteroides_uniformis	20	delta-bloating__baseline-abundances	1
0.0505869	0.0218822	2.31178	0.0296873	PYRIDOXSYN-PWY: pyridoxal 5'-phosphate biosynthesis I|g__Bacteroides.s__Bacteroides_xylanisolvens	8	delta-bloating__baseline-abundances	1
0.0203485	0.0203945	0.997743	0.328358	PYRIDOXSYN-PWY: pyridoxal 5'-phosphate biosynthesis I|unclassified	15	delta-bloating__baseline-abundances	1
0.143624	0.303857	0.472669	0.640719	RHAMCAT-PWY: L-rhamnose degradation I	28	delta-bloating__baseline-abundances	1
-0.00807753	0.0258464	-0.312521	0.757344	RHAMCAT-PWY: L-rhamnose degradation I|g__Adlercreutzia.s__Adlercreutzia_equolifaciens	7	delta-bloating__baseline-abundances	1
-0.00272291	0.0237837	-0.114487	0.909804	RHAMCAT-PWY: L-rhamnose degradation I|g__Bacteroides.s__Bacteroides_caccae	18	delta-bloating__baseline-abundances	1
0.00603277	0.0220251	0.273905	0.786501	RHAMCAT-PWY: L-rhamnose degradation I|g__Bacteroides.s__Bacteroides_ovatus	16	delta-bloating__baseline-abundances	1
-0.0113511	0.0233254	-0.486639	0.630929	RHAMCAT-PWY: L-rhamnose degradation I|g__Bacteroides.s__Bacteroides_thetaiotaomicron	18	delta-bloating__baseline-abundances	1
0.0131191	0.020769	0.631666	0.533576	RHAMCAT-PWY: L-rhamnose degradation I|g__Bacteroides.s__Bacteroides_uniformis	13	delta-bloating__baseline-abundances	1
0.00803409	0.0269118	0.298534	0.767865	RHAMCAT-PWY: L-rhamnose degradation I|g__Bacteroides.s__Bacteroides_vulgatus	22	delta-bloating__baseline-abundances	1
0.0445788	0.0198288	2.24819	0.0340194	RHAMCAT-PWY: L-rhamnose degradation I|g__Bacteroides.s__Bacteroides_xylanisolvens	10	delta-bloating__baseline-abundances	1
-0.0187239	0.0208425	-0.898351	0.377923	RHAMCAT-PWY: L-rhamnose degradation I|g__Blautia.s__Ruminococcus_torques	15	delta-bloating__baseline-abundances	1
0.0107742	0.0209984	0.513094	0.612577	RHAMCAT-PWY: L-rhamnose degradation I|g__Roseburia.s__Roseburia_faecis	10	delta-bloating__baseline-abundances	1
-0.0814276	0.193086	-0.421718	0.676984	RHAMCAT-PWY: L-rhamnose degradation I|unclassified	28	delta-bloating__baseline-abundances	1
0.591177	0.702927	0.841022	0.408637	RIBOSYN2-PWY: flavin biosynthesis I (bacteria and plants)	28	delta-bloating__baseline-abundances	1
0.0154209	0.0212257	0.726522	0.474546	RIBOSYN2-PWY: flavin biosynthesis I (bacteria and plants)|g__Bacteroides.s__Bacteroides_caccae	15	delta-bloating__baseline-abundances	1
0.00812445	0.0217989	0.372699	0.712644	RIBOSYN2-PWY: flavin biosynthesis I (bacteria and plants)|g__Bacteroides.s__Bacteroides_stercoris	13	delta-bloating__baseline-abundances	1
0.0153598	0.020713	0.741552	0.465554	RIBOSYN2-PWY: flavin biosynthesis I (bacteria and plants)|g__Bacteroides.s__Bacteroides_uniformis	17	delta-bloating__baseline-abundances	1
0.00800397	0.0269572	0.296914	0.769087	RIBOSYN2-PWY: flavin biosynthesis I (bacteria and plants)|g__Bacteroides.s__Bacteroides_vulgatus	22	delta-bloating__baseline-abundances	1
0.0236497	0.0557323	0.424345	0.675094	RIBOSYN2-PWY: flavin biosynthesis I (bacteria and plants)|g__Blautia.s__Blautia_obeum	27	delta-bloating__baseline-abundances	1
0.00386247	0.0270285	0.142904	0.887559	RIBOSYN2-PWY: flavin biosynthesis I (bacteria and plants)|g__Blautia.s__Blautia_wexlerae	21	delta-bloating__baseline-abundances	1
-0.0299381	0.0246874	-1.21269	0.237051	RIBOSYN2-PWY: flavin biosynthesis I (bacteria and plants)|g__Blautia.s__Ruminococcus_torques	22	delta-bloating__baseline-abundances	1
-0.028136	0.0238548	-1.17947	0.249772	RIBOSYN2-PWY: flavin biosynthesis I (bacteria and plants)|g__Coprococcus.s__Coprococcus_comes	7	delta-bloating__baseline-abundances	1
-0.0150597	0.0229276	-0.656838	0.517535	RIBOSYN2-PWY: flavin biosynthesis I (bacteria and plants)|g__Dorea.s__Dorea_longicatena	9	delta-bloating__baseline-abundances	1
-0.0280562	0.0229322	-1.22344	0.233041	RIBOSYN2-PWY: flavin biosynthesis I (bacteria and plants)|g__Eubacterium.s__Eubacterium_hallii	8	delta-bloating__baseline-abundances	1
0.02908	0.0512822	0.567059	0.57594	RIBOSYN2-PWY: flavin biosynthesis I (bacteria and plants)|g__Faecalibacterium.s__Faecalibacterium_prausnitzii	27	delta-bloating__baseline-abundances	1
-0.0213361	0.0215094	-0.991946	0.33112	RIBOSYN2-PWY: flavin biosynthesis I (bacteria and plants)|g__Lachnospiraceae_unclassified.s__Eubacterium_rectale	18	delta-bloating__baseline-abundances	1
0.0341968	0.0204529	1.67198	0.107517	RIBOSYN2-PWY: flavin biosynthesis I (bacteria and plants)|g__Parabacteroides.s__Parabacteroides_distasonis	19	delta-bloating__baseline-abundances	1
0.0161009	0.024063	0.669113	0.509809	RIBOSYN2-PWY: flavin biosynthesis I (bacteria and plants)|g__Parabacteroides.s__Parabacteroides_merdae	19	delta-bloating__baseline-abundances	1
0.269529	0.277407	0.971601	0.34094	RIBOSYN2-PWY: flavin biosynthesis I (bacteria and plants)|unclassified	28	delta-bloating__baseline-abundances	1
0.00696514	0.0202837	0.343385	0.734298	RUMP-PWY: formaldehyde oxidation I	14	delta-bloating__baseline-abundances	1
0.0954114	0.182868	0.521749	0.606627	SALVADEHYPOX-PWY: adenosine nucleotides degradation II	28	delta-bloating__baseline-abundances	1
-0.00575181	0.0223487	-0.257367	0.799089	SALVADEHYPOX-PWY: adenosine nucleotides degradation II|g__Anaerostipes.s__Anaerostipes_hadrus	14	delta-bloating__baseline-abundances	1
-0.0245845	0.0228525	-1.07579	0.292718	SALVADEHYPOX-PWY: adenosine nucleotides degradation II|g__Blautia.s__Ruminococcus_torques	19	delta-bloating__baseline-abundances	1
0.0204667	0.0239144	0.855833	0.400554	SALVADEHYPOX-PWY: adenosine nucleotides degradation II|g__Faecalibacterium.s__Faecalibacterium_prausnitzii	18	delta-bloating__baseline-abundances	1
-0.00145447	0.0351238	-0.0414099	0.967312	SALVADEHYPOX-PWY: adenosine nucleotides degradation II|unclassified	25	delta-bloating__baseline-abundances	1
0.0386363	0.444439	0.0869329	0.931446	SER-GLYSYN-PWY: superpathway of L-serine and glycine biosynthesis I	28	delta-bloating__baseline-abundances	1
-0.00781098	0.0247082	-0.316129	0.754638	SER-GLYSYN-PWY: superpathway of L-serine and glycine biosynthesis I|g__Adlercreutzia.s__Adlercreutzia_equolifaciens	9	delta-bloating__baseline-abundances	1
0.0245864	0.0280436	0.87672	0.38933	SER-GLYSYN-PWY: superpathway of L-serine and glycine biosynthesis I|g__Alistipes.s__Alistipes_finegoldii	24	delta-bloating__baseline-abundances	1
0.0124175	0.0222711	0.557558	0.58231	SER-GLYSYN-PWY: superpathway of L-serine and glycine biosynthesis I|g__Alistipes.s__Alistipes_putredinis	21	delta-bloating__baseline-abundances	1
0.0115478	0.0216435	0.533545	0.598564	SER-GLYSYN-PWY: superpathway of L-serine and glycine biosynthesis I|g__Alistipes.s__Alistipes_shahii	18	delta-bloating__baseline-abundances	1
0.00224291	0.0243048	0.0922827	0.927239	SER-GLYSYN-PWY: superpathway of L-serine and glycine biosynthesis I|g__Anaerostipes.s__Anaerostipes_hadrus	14	delta-bloating__baseline-abundances	1
-0.00735642	0.0247269	-0.297507	0.768639	SER-GLYSYN-PWY: superpathway of L-serine and glycine biosynthesis I|g__Asaccharobacter.s__Asaccharobacter_celatus	9	delta-bloating__baseline-abundances	1
-0.000337677	0.0250366	-0.0134873	0.98935	SER-GLYSYN-PWY: superpathway of L-serine and glycine biosynthesis I|g__Bacteroides.s__Bacteroides_caccae	20	delta-bloating__baseline-abundances	1
-0.00440198	0.0228599	-0.192563	0.848921	SER-GLYSYN-PWY: superpathway of L-serine and glycine biosynthesis I|g__Bacteroides.s__Bacteroides_fragilis	12	delta-bloating__baseline-abundances	1
-0.0131822	0.0230504	-0.571886	0.572717	SER-GLYSYN-PWY: superpathway of L-serine and glycine biosynthesis I|g__Bacteroides.s__Bacteroides_ovatus	18	delta-bloating__baseline-abundances	1
0.00734454	0.0240003	0.306019	0.762229	SER-GLYSYN-PWY: superpathway of L-serine and glycine biosynthesis I|g__Bacteroides.s__Bacteroides_stercoris	15	delta-bloating__baseline-abundances	1
-0.0287064	0.026036	-1.10257	0.281149	SER-GLYSYN-PWY: superpathway of L-serine and glycine biosynthesis I|g__Bacteroides.s__Bacteroides_thetaiotaomicron	22	delta-bloating__baseline-abundances	1
0.0121937	0.0248831	0.490039	0.628556	SER-GLYSYN-PWY: superpathway of L-serine and glycine biosynthesis I|g__Bacteroides.s__Bacteroides_uniformis	22	delta-bloating__baseline-abundances	1
0.00748414	0.0268587	0.278649	0.782901	SER-GLYSYN-PWY: superpathway of L-serine and glycine biosynthesis I|g__Bacteroides.s__Bacteroides_vulgatus	22	delta-bloating__baseline-abundances	1
0.040821	0.0206113	1.98051	0.0592196	SER-GLYSYN-PWY: superpathway of L-serine and glycine biosynthesis I|g__Bacteroides.s__Bacteroides_xylanisolvens	11	delta-bloating__baseline-abundances	1
-0.00893189	0.0204307	-0.43718	0.665889	SER-GLYSYN-PWY: superpathway of L-serine and glycine biosynthesis I|g__Bifidobacterium.s__Bifidobacterium_adolescentis	18	delta-bloating__baseline-abundances	1
-0.03536	0.0228286	-1.54893	0.134484	SER-GLYSYN-PWY: superpathway of L-serine and glycine biosynthesis I|g__Bifidobacterium.s__Bifidobacterium_longum	22	delta-bloating__baseline-abundances	1
-0.0230132	0.0215819	-1.06632	0.29689	SER-GLYSYN-PWY: superpathway of L-serine and glycine biosynthesis I|g__Bifidobacterium.s__Bifidobacterium_pseudocatenulatum	18	delta-bloating__baseline-abundances	1
0.0409038	0.0563356	0.726073	0.474816	SER-GLYSYN-PWY: superpathway of L-serine and glycine biosynthesis I|g__Blautia.s__Blautia_obeum	27	delta-bloating__baseline-abundances	1
0.0517802	0.0269042	1.92461	0.0662116	SER-GLYSYN-PWY: superpathway of L-serine and glycine biosynthesis I|g__Blautia.s__Blautia_wexlerae	23	delta-bloating__baseline-abundances	1
-0.0261675	0.0324392	-0.806663	0.427783	SER-GLYSYN-PWY: superpathway of L-serine and glycine biosynthesis I|g__Blautia.s__Ruminococcus_torques	25	delta-bloating__baseline-abundances	1
0.0203862	0.0243669	0.836633	0.411052	SER-GLYSYN-PWY: superpathway of L-serine and glycine biosynthesis I|g__Collinsella.s__Collinsella_aerofaciens	21	delta-bloating__baseline-abundances	1
-0.0401463	0.0222208	-1.8067	0.083365	SER-GLYSYN-PWY: superpathway of L-serine and glycine biosynthesis I|g__Coprococcus.s__Coprococcus_comes	8	delta-bloating__baseline-abundances	1
-0.0418855	0.0196565	-2.13087	0.0435451	SER-GLYSYN-PWY: superpathway of L-serine and glycine biosynthesis I|g__Dorea.s__Dorea_longicatena	13	delta-bloating__baseline-abundances	1
-0.0121574	0.0222253	-0.54701	0.589423	SER-GLYSYN-PWY: superpathway of L-serine and glycine biosynthesis I|g__Eubacterium.s__Eubacterium_hallii	15	delta-bloating__baseline-abundances	1
0.0345021	0.0207769	1.66059	0.109805	SER-GLYSYN-PWY: superpathway of L-serine and glycine biosynthesis I|g__Parabacteroides.s__Parabacteroides_distasonis	19	delta-bloating__baseline-abundances	1
-0.00913136	0.0205524	-0.444298	0.660808	SER-GLYSYN-PWY: superpathway of L-serine and glycine biosynthesis I|g__Roseburia.s__Roseburia_faecis	14	delta-bloating__baseline-abundances	1
0.00358993	0.0204496	0.17555	0.862121	SER-GLYSYN-PWY: superpathway of L-serine and glycine biosynthesis I|g__Ruminococcaceae_unclassified.s__Eubacterium_siraeum	12	delta-bloating__baseline-abundances	1
-0.00336836	0.0255339	-0.131917	0.89615	SER-GLYSYN-PWY: superpathway of L-serine and glycine biosynthesis I|g__Ruminococcus.s__Ruminococcus_lactaris	8	delta-bloating__baseline-abundances	1
-0.0294597	0.285796	-0.103079	0.918756	SER-GLYSYN-PWY: superpathway of L-serine and glycine biosynthesis I|unclassified	28	delta-bloating__baseline-abundances	1
0.00198388	0.0202361	0.0980369	0.922717	SO4ASSIM-PWY: assimilatory sulfate reduction I	16	delta-bloating__baseline-abundances	1
-0.0137164	0.020822	-0.658749	0.516328	SO4ASSIM-PWY: assimilatory sulfate reduction I|unclassified	11	delta-bloating__baseline-abundances	1
0.00181278	0.0195125	0.092903	0.926752	SULFATE-CYS-PWY: superpathway of sulfate assimilation and cysteine biosynthesis	16	delta-bloating__baseline-abundances	1
-0.261716	0.193369	-1.35345	0.188523	TCA: TCA cycle I (prokaryotic)	28	delta-bloating__baseline-abundances	1
0.0329442	0.0207937	1.58433	0.126207	TCA: TCA cycle I (prokaryotic)|unclassified	17	delta-bloating__baseline-abundances	1
-0.134026	0.382038	-0.350818	0.728785	TEICHOICACID-PWY: poly(glycerol phosphate) wall teichoic acid biosynthesis	28	delta-bloating__baseline-abundances	1
-0.0131748	0.0214131	-0.615271	0.544166	TEICHOICACID-PWY: poly(glycerol phosphate) wall teichoic acid biosynthesis|unclassified	12	delta-bloating__baseline-abundances	1
-0.0617444	0.0319138	-1.93472	0.0648957	THISYN-PWY: superpathway of thiamine diphosphate biosynthesis I	26	delta-bloating__baseline-abundances	1
0.0099132	0.0215771	0.459432	0.650059	THISYN-PWY: superpathway of thiamine diphosphate biosynthesis I|unclassified	19	delta-bloating__baseline-abundances	1
0.21569	0.229045	0.941691	0.355734	THISYNARA-PWY: superpathway of thiamine diphosphate biosynthesis III (eukaryotes)	28	delta-bloating__baseline-abundances	1
0.0128474	0.0216354	0.593816	0.558191	THISYNARA-PWY: superpathway of thiamine diphosphate biosynthesis III (eukaryotes)|g__Bacteroides.s__Bacteroides_uniformis	20	delta-bloating__baseline-abundances	1
0.0485228	0.0217702	2.22886	0.0354456	THISYNARA-PWY: superpathway of thiamine diphosphate biosynthesis III (eukaryotes)|g__Bacteroides.s__Bacteroides_xylanisolvens	8	delta-bloating__baseline-abundances	1
-0.00547996	0.0212961	-0.257323	0.799123	THISYNARA-PWY: superpathway of thiamine diphosphate biosynthesis III (eukaryotes)|g__Bifidobacterium.s__Bifidobacterium_bifidum	11	delta-bloating__baseline-abundances	1
-0.0244329	0.0217615	-1.12276	0.272647	THISYNARA-PWY: superpathway of thiamine diphosphate biosynthesis III (eukaryotes)|g__Blautia.s__Ruminococcus_torques	17	delta-bloating__baseline-abundances	1
0.0106999	0.0313584	0.341212	0.735913	THISYNARA-PWY: superpathway of thiamine diphosphate biosynthesis III (eukaryotes)|g__Faecalibacterium.s__Faecalibacterium_prausnitzii	25	delta-bloating__baseline-abundances	1
-0.0237965	0.0218232	-1.09042	0.286355	THISYNARA-PWY: superpathway of thiamine diphosphate biosynthesis III (eukaryotes)|g__Lachnospiraceae_unclassified.s__Eubacterium_rectale	13	delta-bloating__baseline-abundances	1
-0.00848879	0.0200321	-0.423758	0.675516	THISYNARA-PWY: superpathway of thiamine diphosphate biosynthesis III (eukaryotes)|g__Roseburia.s__Roseburia_faecis	13	delta-bloating__baseline-abundances	1
0.00754872	0.0284859	0.264998	0.793274	THISYNARA-PWY: superpathway of thiamine diphosphate biosynthesis III (eukaryotes)|unclassified	23	delta-bloating__baseline-abundances	1
-0.00449177	0.488247	-0.0091998	0.992736	THRESYN-PWY: superpathway of L-threonine biosynthesis	28	delta-bloating__baseline-abundances	1
0.0118718	0.0226051	0.525183	0.604275	THRESYN-PWY: superpathway of L-threonine biosynthesis|g__Bacteroides.s__Bacteroides_stercoris	14	delta-bloating__baseline-abundances	1
0.00729567	0.0263554	0.276819	0.784289	THRESYN-PWY: superpathway of L-threonine biosynthesis|g__Bacteroides.s__Bacteroides_vulgatus	22	delta-bloating__baseline-abundances	1
-0.00842517	0.0206238	-0.408517	0.686517	THRESYN-PWY: superpathway of L-threonine biosynthesis|g__Bifidobacterium.s__Bifidobacterium_adolescentis	18	delta-bloating__baseline-abundances	1
-0.018597	0.0202057	-0.920385	0.366531	THRESYN-PWY: superpathway of L-threonine biosynthesis|g__Bifidobacterium.s__Bifidobacterium_bifidum	12	delta-bloating__baseline-abundances	1
-0.0639989	0.029229	-2.18957	0.0385141	THRESYN-PWY: superpathway of L-threonine biosynthesis|g__Bifidobacterium.s__Bifidobacterium_longum	25	delta-bloating__baseline-abundances	1
-0.0325953	0.0208956	-1.55991	0.131872	THRESYN-PWY: superpathway of L-threonine biosynthesis|g__Bifidobacterium.s__Bifidobacterium_pseudocatenulatum	19	delta-bloating__baseline-abundances	1
-0.0162183	0.0238715	-0.679402	0.503383	THRESYN-PWY: superpathway of L-threonine biosynthesis|g__Blautia.s__Blautia_obeum	19	delta-bloating__baseline-abundances	1
-0.0402098	0.0234149	-1.71727	0.0988084	THRESYN-PWY: superpathway of L-threonine biosynthesis|g__Blautia.s__Ruminococcus_torques	22	delta-bloating__baseline-abundances	1
0.0215725	0.0244474	0.882405	0.386311	THRESYN-PWY: superpathway of L-threonine biosynthesis|g__Collinsella.s__Collinsella_aerofaciens	21	delta-bloating__baseline-abundances	1
-0.0224791	0.0221022	-1.01705	0.319272	THRESYN-PWY: superpathway of L-threonine biosynthesis|g__Eubacterium.s__Eubacterium_hallii	11	delta-bloating__baseline-abundances	1
-0.0431661	0.0317489	-1.35961	0.186592	THRESYN-PWY: superpathway of L-threonine biosynthesis|g__Faecalibacterium.s__Faecalibacterium_prausnitzii	25	delta-bloating__baseline-abundances	1
-0.300165	0.365165	-0.821997	0.41917	THRESYN-PWY: superpathway of L-threonine biosynthesis|unclassified	28	delta-bloating__baseline-abundances	1
-0.436374	0.714402	-0.610824	0.547058	TRNA-CHARGING-PWY: tRNA charging	28	delta-bloating__baseline-abundances	1
0.0492272	0.0217867	2.25951	0.0332085	TRNA-CHARGING-PWY: tRNA charging|g__Alistipes.s__Alistipes_finegoldii	22	delta-bloating__baseline-abundances	1
0.0122211	0.0221479	0.551797	0.586189	TRNA-CHARGING-PWY: tRNA charging|g__Alistipes.s__Alistipes_putredinis	21	delta-bloating__baseline-abundances	1
0.0044117	0.0213039	0.207084	0.837691	TRNA-CHARGING-PWY: tRNA charging|g__Alistipes.s__Alistipes_shahii	18	delta-bloating__baseline-abundances	1
-0.000503906	0.0241132	-0.0208975	0.9835	TRNA-CHARGING-PWY: tRNA charging|g__Bacteroides.s__Bacteroides_caccae	20	delta-bloating__baseline-abundances	1
-0.0131281	0.0223342	-0.587804	0.562154	TRNA-CHARGING-PWY: tRNA charging|g__Bacteroides.s__Bacteroides_ovatus	18	delta-bloating__baseline-abundances	1
-0.0164529	0.0225773	-0.728736	0.473215	TRNA-CHARGING-PWY: tRNA charging|g__Bacteroides.s__Bacteroides_thetaiotaomicron	18	delta-bloating__baseline-abundances	1
-0.0121292	0.0198396	-0.611364	0.546707	TRNA-CHARGING-PWY: tRNA charging|g__Bacteroides.s__Bacteroides_uniformis	16	delta-bloating__baseline-abundances	1
0.00707904	0.0264408	0.267732	0.791193	TRNA-CHARGING-PWY: tRNA charging|g__Bacteroides.s__Bacteroides_vulgatus	22	delta-bloating__baseline-abundances	1
0.0361088	0.0208482	1.73199	0.0961105	TRNA-CHARGING-PWY: tRNA charging|g__Bacteroides.s__Bacteroides_xylanisolvens	12	delta-bloating__baseline-abundances	1
-0.0130796	0.0207165	-0.63136	0.533773	TRNA-CHARGING-PWY: tRNA charging|g__Blautia.s__Ruminococcus_torques	18	delta-bloating__baseline-abundances	1
0.0205771	0.0520752	0.395143	0.696228	TRNA-CHARGING-PWY: tRNA charging|g__Faecalibacterium.s__Faecalibacterium_prausnitzii	27	delta-bloating__baseline-abundances	1
-0.0270797	0.0248056	-1.09168	0.285814	TRNA-CHARGING-PWY: tRNA charging|g__Fusicatenibacter.s__Fusicatenibacter_saccharivorans	23	delta-bloating__baseline-abundances	1
-0.0301637	0.0223785	-1.34789	0.19028	TRNA-CHARGING-PWY: tRNA charging|g__Gemmiger.s__Gemmiger_formicilis	20	delta-bloating__baseline-abundances	1
-0.0191156	0.0207936	-0.9193	0.367087	TRNA-CHARGING-PWY: tRNA charging|g__Lachnospiraceae_unclassified.s__Eubacterium_rectale	16	delta-bloating__baseline-abundances	1
0.0265301	0.0214219	1.23846	0.227524	TRNA-CHARGING-PWY: tRNA charging|g__Parabacteroides.s__Parabacteroides_distasonis	16	delta-bloating__baseline-abundances	1
0.00355075	0.0208601	0.170218	0.866266	TRNA-CHARGING-PWY: tRNA charging|g__Parabacteroides.s__Parabacteroides_merdae	16	delta-bloating__baseline-abundances	1
-0.0780215	0.262701	-0.296997	0.769024	TRNA-CHARGING-PWY: tRNA charging|unclassified	28	delta-bloating__baseline-abundances	1
-0.203362	0.465003	-0.437334	0.665779	TRPSYN-PWY: L-tryptophan biosynthesis	28	delta-bloating__baseline-abundances	1
0.00751768	0.0263158	0.285672	0.777581	TRPSYN-PWY: L-tryptophan biosynthesis|g__Bacteroides.s__Bacteroides_vulgatus	22	delta-bloating__baseline-abundances	1
-0.00698514	0.0218109	-0.32026	0.751543	TRPSYN-PWY: L-tryptophan biosynthesis|g__Bifidobacterium.s__Bifidobacterium_longum	11	delta-bloating__baseline-abundances	1
-0.0213793	0.0207895	-1.02837	0.314029	TRPSYN-PWY: L-tryptophan biosynthesis|g__Bifidobacterium.s__Bifidobacterium_pseudocatenulatum	16	delta-bloating__baseline-abundances	1
-0.0267225	0.0380168	-0.702914	0.488872	TRPSYN-PWY: L-tryptophan biosynthesis|g__Blautia.s__Blautia_obeum	26	delta-bloating__baseline-abundances	1
-0.00122148	0.0244612	-0.0499351	0.960587	TRPSYN-PWY: L-tryptophan biosynthesis|g__Blautia.s__Blautia_wexlerae	20	delta-bloating__baseline-abundances	1
-0.0235961	0.0217042	-1.08717	0.287761	TRPSYN-PWY: L-tryptophan biosynthesis|g__Blautia.s__Ruminococcus_torques	20	delta-bloating__baseline-abundances	1
-0.0205592	0.0237363	-0.866152	0.394984	TRPSYN-PWY: L-tryptophan biosynthesis|g__Fusicatenibacter.s__Fusicatenibacter_saccharivorans	22	delta-bloating__baseline-abundances	1
-0.0157368	0.0208425	-0.755035	0.457574	TRPSYN-PWY: L-tryptophan biosynthesis|g__Lachnospiraceae_unclassified.s__Eubacterium_rectale	17	delta-bloating__baseline-abundances	1
-0.00354589	0.0215049	-0.164888	0.870413	TRPSYN-PWY: L-tryptophan biosynthesis|g__Roseburia.s__Roseburia_faecis	10	delta-bloating__baseline-abundances	1
-0.0258542	0.0208322	-1.24107	0.226574	TRPSYN-PWY: L-tryptophan biosynthesis|g__Ruminococcus.s__Ruminococcus_bicirculans	15	delta-bloating__baseline-abundances	1
-0.00489996	0.0206913	-0.236813	0.814812	TRPSYN-PWY: L-tryptophan biosynthesis|g__Ruminococcus.s__Ruminococcus_bromii	17	delta-bloating__baseline-abundances	1
0.305816	0.279775	1.09308	0.28521	TRPSYN-PWY: L-tryptophan biosynthesis|unclassified	28	delta-bloating__baseline-abundances	1
-0.410399	0.353011	-1.16257	0.256435	UDPNAGSYN-PWY: UDP-N-acetyl-D-glucosamine biosynthesis I	28	delta-bloating__baseline-abundances	1
-0.00869446	0.0206653	-0.420728	0.677697	UDPNAGSYN-PWY: UDP-N-acetyl-D-glucosamine biosynthesis I|g__Bifidobacterium.s__Bifidobacterium_adolescentis	18	delta-bloating__baseline-abundances	1
-0.0184274	0.021015	-0.876866	0.389252	UDPNAGSYN-PWY: UDP-N-acetyl-D-glucosamine biosynthesis I|g__Bifidobacterium.s__Bifidobacterium_bifidum	12	delta-bloating__baseline-abundances	1
-0.0506009	0.0262226	-1.92966	0.0655516	UDPNAGSYN-PWY: UDP-N-acetyl-D-glucosamine biosynthesis I|g__Bifidobacterium.s__Bifidobacterium_longum	24	delta-bloating__baseline-abundances	1
-0.0327172	0.0211261	-1.54867	0.134549	UDPNAGSYN-PWY: UDP-N-acetyl-D-glucosamine biosynthesis I|g__Bifidobacterium.s__Bifidobacterium_pseudocatenulatum	19	delta-bloating__baseline-abundances	1
0.024941	0.02187	1.14042	0.265365	UDPNAGSYN-PWY: UDP-N-acetyl-D-glucosamine biosynthesis I|g__Bilophila.s__Bilophila_wadsworthia	11	delta-bloating__baseline-abundances	1
0.0217212	0.0239281	0.907771	0.373024	UDPNAGSYN-PWY: UDP-N-acetyl-D-glucosamine biosynthesis I|g__Collinsella.s__Collinsella_aerofaciens	21	delta-bloating__baseline-abundances	1
-0.0050959	0.0238993	-0.213224	0.832953	UDPNAGSYN-PWY: UDP-N-acetyl-D-glucosamine biosynthesis I|g__Dialister.s__Dialister_invisus	8	delta-bloating__baseline-abundances	1
0.00494562	0.022304	0.221737	0.826394	UDPNAGSYN-PWY: UDP-N-acetyl-D-glucosamine biosynthesis I|g__Oscillibacter.s__Oscillibacter_sp_CAG_241	9	delta-bloating__baseline-abundances	1
0.00506177	0.0202238	0.250288	0.804495	UDPNAGSYN-PWY: UDP-N-acetyl-D-glucosamine biosynthesis I|g__Ruminococcaceae_unclassified.s__Eubacterium_siraeum	13	delta-bloating__baseline-abundances	1
-0.030252	0.0200434	-1.50932	0.14427	UDPNAGSYN-PWY: UDP-N-acetyl-D-glucosamine biosynthesis I|g__Ruminococcus.s__Ruminococcus_bicirculans	16	delta-bloating__baseline-abundances	1
-0.0493231	0.200465	-0.246044	0.80774	UDPNAGSYN-PWY: UDP-N-acetyl-D-glucosamine biosynthesis I|unclassified	28	delta-bloating__baseline-abundances	1
-0.325555	0.536652	-0.606641	0.549785	VALSYN-PWY: L-valine biosynthesis	28	delta-bloating__baseline-abundances	1
0.025171	0.0273818	0.919258	0.367108	VALSYN-PWY: L-valine biosynthesis|g__Alistipes.s__Alistipes_finegoldii	24	delta-bloating__baseline-abundances	1
-0.0326869	0.0245727	-1.33021	0.195952	VALSYN-PWY: L-valine biosynthesis|g__Anaerostipes.s__Anaerostipes_hadrus	21	delta-bloating__baseline-abundances	1
-0.00071854	0.0236764	-0.0303484	0.97604	VALSYN-PWY: L-valine biosynthesis|g__Bacteroides.s__Bacteroides_caccae	20	delta-bloating__baseline-abundances	1
-0.0126084	0.0221627	-0.5689	0.57471	VALSYN-PWY: L-valine biosynthesis|g__Bacteroides.s__Bacteroides_ovatus	18	delta-bloating__baseline-abundances	1
0.0121089	0.0225346	0.537345	0.595977	VALSYN-PWY: L-valine biosynthesis|g__Bacteroides.s__Bacteroides_stercoris	14	delta-bloating__baseline-abundances	1
-0.0223013	0.0254379	-0.876696	0.389343	VALSYN-PWY: L-valine biosynthesis|g__Bacteroides.s__Bacteroides_thetaiotaomicron	22	delta-bloating__baseline-abundances	1
0.0117987	0.0247136	0.477418	0.637383	VALSYN-PWY: L-valine biosynthesis|g__Bacteroides.s__Bacteroides_uniformis	22	delta-bloating__baseline-abundances	1
0.00771728	0.0267163	0.288861	0.775168	VALSYN-PWY: L-valine biosynthesis|g__Bacteroides.s__Bacteroides_vulgatus	22	delta-bloating__baseline-abundances	1
0.0200754	0.0207963	0.965336	0.344004	VALSYN-PWY: L-valine biosynthesis|g__Bacteroides.s__Bacteroides_xylanisolvens	13	delta-bloating__baseline-abundances	1
-0.0088176	0.0201284	-0.438067	0.665256	VALSYN-PWY: L-valine biosynthesis|g__Bifidobacterium.s__Bifidobacterium_adolescentis	18	delta-bloating__baseline-abundances	1
-0.0187224	0.0200597	-0.933334	0.359943	VALSYN-PWY: L-valine biosynthesis|g__Bifidobacterium.s__Bifidobacterium_bifidum	12	delta-bloating__baseline-abundances	1
-0.0993032	0.032365	-3.06823	0.00527404	VALSYN-PWY: L-valine biosynthesis|g__Bifidobacterium.s__Bifidobacterium_longum	26	delta-bloating__baseline-abundances	1
-0.0386478	0.0210229	-1.83837	0.0784171	VALSYN-PWY: L-valine biosynthesis|g__Bifidobacterium.s__Bifidobacterium_pseudocatenulatum	20	delta-bloating__baseline-abundances	1
0.0187831	0.0224602	0.836285	0.411244	VALSYN-PWY: L-valine biosynthesis|g__Bilophila.s__Bilophila_wadsworthia	9	delta-bloating__baseline-abundances	1
0.0150605	0.0525766	0.286449	0.776993	VALSYN-PWY: L-valine biosynthesis|g__Blautia.s__Blautia_obeum	27	delta-bloating__baseline-abundances	1
0.0206194	0.0260135	0.79264	0.435753	VALSYN-PWY: L-valine biosynthesis|g__Blautia.s__Blautia_wexlerae	22	delta-bloating__baseline-abundances	1
-0.0135147	0.027704	-0.487827	0.6301	VALSYN-PWY: L-valine biosynthesis|g__Blautia.s__Ruminococcus_torques	24	delta-bloating__baseline-abundances	1
-0.00933303	0.0221177	-0.421972	0.676802	VALSYN-PWY: L-valine biosynthesis|g__Coprococcus.s__Coprococcus_comes	11	delta-bloating__baseline-abundances	1
-0.0252564	0.021989	-1.1486	0.262042	VALSYN-PWY: L-valine biosynthesis|g__Dorea.s__Dorea_longicatena	16	delta-bloating__baseline-abundances	1
-0.0119562	0.0238904	-0.500463	0.621308	VALSYN-PWY: L-valine biosynthesis|g__Eubacterium.s__Eubacterium_hallii	20	delta-bloating__baseline-abundances	1
0.0197133	0.0523752	0.376387	0.709936	VALSYN-PWY: L-valine biosynthesis|g__Faecalibacterium.s__Faecalibacterium_prausnitzii	27	delta-bloating__baseline-abundances	1
-0.0447542	0.0237162	-1.88708	0.0713036	VALSYN-PWY: L-valine biosynthesis|g__Fusicatenibacter.s__Fusicatenibacter_saccharivorans	23	delta-bloating__baseline-abundances	1
-0.0256119	0.0230062	-1.11326	0.276623	VALSYN-PWY: L-valine biosynthesis|g__Gemmiger.s__Gemmiger_formicilis	21	delta-bloating__baseline-abundances	1
-0.0195985	0.0227459	-0.861628	0.397419	VALSYN-PWY: L-valine biosynthesis|g__Lachnospiraceae_unclassified.s__Eubacterium_rectale	20	delta-bloating__baseline-abundances	1
0.0424762	0.0212384	1.99998	0.0569425	VALSYN-PWY: L-valine biosynthesis|g__Odoribacter.s__Odoribacter_splanchnicus	9	delta-bloating__baseline-abundances	1
0.0296011	0.0284112	1.04188	0.307848	VALSYN-PWY: L-valine biosynthesis|g__Parabacteroides.s__Parabacteroides_distasonis	24	delta-bloating__baseline-abundances	1
0.0163635	0.0237383	0.689331	0.497226	VALSYN-PWY: L-valine biosynthesis|g__Parabacteroides.s__Parabacteroides_merdae	19	delta-bloating__baseline-abundances	1
-0.00874955	0.0202986	-0.431042	0.670285	VALSYN-PWY: L-valine biosynthesis|g__Roseburia.s__Roseburia_faecis	14	delta-bloating__baseline-abundances	1
0.0261353	0.0228555	1.1435	0.264109	VALSYN-PWY: L-valine biosynthesis|g__Roseburia.s__Roseburia_hominis	13	delta-bloating__baseline-abundances	1
-0.0220197	0.0224992	-0.978686	0.337498	VALSYN-PWY: L-valine biosynthesis|g__Roseburia.s__Roseburia_intestinalis	11	delta-bloating__baseline-abundances	1
0.0037683	0.0249778	0.150866	0.881343	VALSYN-PWY: L-valine biosynthesis|g__Roseburia.s__Roseburia_inulinivorans	10	delta-bloating__baseline-abundances	1
-0.0235757	0.0232613	-1.01352	0.320922	VALSYN-PWY: L-valine biosynthesis|g__Ruminococcaceae_unclassified.s__Clostridium_leptum	8	delta-bloating__baseline-abundances	1
-0.00502095	0.0198067	-0.253498	0.802043	VALSYN-PWY: L-valine biosynthesis|g__Ruminococcaceae_unclassified.s__Eubacterium_siraeum	13	delta-bloating__baseline-abundances	1
-0.0297027	0.0197162	-1.50651	0.144986	VALSYN-PWY: L-valine biosynthesis|g__Ruminococcus.s__Ruminococcus_bicirculans	16	delta-bloating__baseline-abundances	1
-0.00361174	0.020949	-0.172407	0.864563	VALSYN-PWY: L-valine biosynthesis|g__Ruminococcus.s__Ruminococcus_bromii	20	delta-bloating__baseline-abundances	1
-0.00106906	0.0255851	-0.0417845	0.967016	VALSYN-PWY: L-valine biosynthesis|g__Ruminococcus.s__Ruminococcus_lactaris	7	delta-bloating__baseline-abundances	1
-0.0133829	0.0229442	-0.583281	0.565145	VALSYN-PWY: L-valine biosynthesis|g__Streptococcus.s__Streptococcus_salivarius	9	delta-bloating__baseline-abundances	1
-0.199855	0.353728	-0.564998	0.577319	VALSYN-PWY: L-valine biosynthesis|unclassified	28	delta-bloating__baseline-abundances	1
0.0290814	0.0737772	0.394178	0.696664	1CMET2-PWY: folate transformations III (E. coli)	29	endpoint-bloating__endpoint-abundances	1
-0.00280113	0.0328494	-0.0852719	0.932698	1CMET2-PWY: folate transformations III (E. coli)|g__Alistipes.s__Alistipes_finegoldii	19	endpoint-bloating__endpoint-abundances	1
0.0327748	0.0356558	0.9192	0.366441	1CMET2-PWY: folate transformations III (E. coli)|g__Alistipes.s__Alistipes_putredinis	21	endpoint-bloating__endpoint-abundances	1
0.00417718	0.0351416	0.118867	0.906294	1CMET2-PWY: folate transformations III (E. coli)|g__Anaerostipes.s__Anaerostipes_hadrus	13	endpoint-bloating__endpoint-abundances	1
0.05931	0.0330976	1.79197	0.0847837	1CMET2-PWY: folate transformations III (E. coli)|g__Bacteroides.s__Bacteroides_caccae	19	endpoint-bloating__endpoint-abundances	1
0.0566186	0.0359466	1.57507	0.12733	1CMET2-PWY: folate transformations III (E. coli)|g__Bacteroides.s__Bacteroides_ovatus	15	endpoint-bloating__endpoint-abundances	1
0.0419453	0.038173	1.09882	0.281918	1CMET2-PWY: folate transformations III (E. coli)|g__Bacteroides.s__Bacteroides_stercoris	12	endpoint-bloating__endpoint-abundances	1
0.0583854	0.034247	1.70483	0.100148	1CMET2-PWY: folate transformations III (E. coli)|g__Bacteroides.s__Bacteroides_thetaiotaomicron	14	endpoint-bloating__endpoint-abundances	1
0.0187164	0.033883	0.552382	0.585405	1CMET2-PWY: folate transformations III (E. coli)|g__Bacteroides.s__Bacteroides_uniformis	21	endpoint-bloating__endpoint-abundances	1
0.063008	0.0395521	1.59304	0.123238	1CMET2-PWY: folate transformations III (E. coli)|g__Bacteroides.s__Bacteroides_vulgatus	23	endpoint-bloating__endpoint-abundances	1
0.00946681	0.0368469	0.256923	0.799261	1CMET2-PWY: folate transformations III (E. coli)|g__Bacteroides.s__Bacteroides_xylanisolvens	10	endpoint-bloating__endpoint-abundances	1
-0.0020528	0.0354631	-0.0578854	0.954282	1CMET2-PWY: folate transformations III (E. coli)|g__Bifidobacterium.s__Bifidobacterium_longum	21	endpoint-bloating__endpoint-abundances	1
-0.0361467	0.0326893	-1.10576	0.278956	1CMET2-PWY: folate transformations III (E. coli)|g__Bifidobacterium.s__Bifidobacterium_pseudocatenulatum	15	endpoint-bloating__endpoint-abundances	1
0.0602273	0.0654542	0.920144	0.365956	1CMET2-PWY: folate transformations III (E. coli)|g__Blautia.s__Blautia_obeum	28	endpoint-bloating__endpoint-abundances	1
0.0176357	0.0354109	0.498029	0.62265	1CMET2-PWY: folate transformations III (E. coli)|g__Blautia.s__Blautia_wexlerae	15	endpoint-bloating__endpoint-abundances	1
-0.0124051	0.0432368	-0.28691	0.776455	1CMET2-PWY: folate transformations III (E. coli)|g__Blautia.s__Ruminococcus_torques	24	endpoint-bloating__endpoint-abundances	1
-0.0362794	0.0390103	-0.929994	0.360929	1CMET2-PWY: folate transformations III (E. coli)|g__Lachnospiraceae_unclassified.s__Eubacterium_rectale	13	endpoint-bloating__endpoint-abundances	1
0.000565108	0.0355848	0.0158806	0.987451	1CMET2-PWY: folate transformations III (E. coli)|g__Parabacteroides.s__Parabacteroides_distasonis	14	endpoint-bloating__endpoint-abundances	1
-0.0234236	0.0339469	-0.690007	0.496303	1CMET2-PWY: folate transformations III (E. coli)|g__Parabacteroides.s__Parabacteroides_merdae	16	endpoint-bloating__endpoint-abundances	1
0.043368	0.0318878	1.36002	0.1855	1CMET2-PWY: folate transformations III (E. coli)|g__Roseburia.s__Roseburia_faecis	14	endpoint-bloating__endpoint-abundances	1
0.0227976	0.0818222	0.278624	0.782737	1CMET2-PWY: folate transformations III (E. coli)|unclassified	29	endpoint-bloating__endpoint-abundances	1
0.0252429	0.0748102	0.337427	0.738504	ANAEROFRUCAT-PWY: homolactic fermentation	29	endpoint-bloating__endpoint-abundances	1
0.0612489	0.0513028	1.19387	0.243307	ANAEROFRUCAT-PWY: homolactic fermentation|unclassified	27	endpoint-bloating__endpoint-abundances	1
0.0253155	0.0736054	0.343936	0.733661	ANAGLYCOLYSIS-PWY: glycolysis III (from glucose)	29	endpoint-bloating__endpoint-abundances	1
0.00351928	0.0401001	0.0877623	0.930738	ANAGLYCOLYSIS-PWY: glycolysis III (from glucose)|g__Bacteroides.s__Bacteroides_fragilis	10	endpoint-bloating__endpoint-abundances	1
-0.029822	0.0321323	-0.928099	0.361893	ANAGLYCOLYSIS-PWY: glycolysis III (from glucose)|g__Bifidobacterium.s__Bifidobacterium_bifidum	12	endpoint-bloating__endpoint-abundances	1
-0.0206994	0.0416985	-0.496407	0.623778	ANAGLYCOLYSIS-PWY: glycolysis III (from glucose)|g__Bifidobacterium.s__Bifidobacterium_longum	24	endpoint-bloating__endpoint-abundances	1
-0.0298353	0.03696	-0.807231	0.426857	ANAGLYCOLYSIS-PWY: glycolysis III (from glucose)|g__Bifidobacterium.s__Bifidobacterium_pseudocatenulatum	19	endpoint-bloating__endpoint-abundances	1
-0.0131074	0.0397871	-0.329438	0.744464	ANAGLYCOLYSIS-PWY: glycolysis III (from glucose)|g__Parabacteroides.s__Parabacteroides_distasonis	23	endpoint-bloating__endpoint-abundances	1
0.0204866	0.0833201	0.245878	0.807707	ANAGLYCOLYSIS-PWY: glycolysis III (from glucose)|unclassified	29	endpoint-bloating__endpoint-abundances	1
0.0235217	0.0613282	0.383538	0.704439	ARG+POLYAMINE-SYN: superpathway of arginine and polyamine biosynthesis	28	endpoint-bloating__endpoint-abundances	1
-0.054188	0.0347485	-1.55944	0.130984	ARG+POLYAMINE-SYN: superpathway of arginine and polyamine biosynthesis|unclassified	21	endpoint-bloating__endpoint-abundances	1
0.042946	0.0573363	0.749019	0.460569	ARGININE-SYN4-PWY: L-ornithine biosynthesis II	28	endpoint-bloating__endpoint-abundances	1
0.0439006	0.0328626	1.33589	0.193163	ARGININE-SYN4-PWY: L-ornithine biosynthesis II|g__Bacteroides.s__Bacteroides_caccae	13	endpoint-bloating__endpoint-abundances	1
0.0399088	0.0364771	1.09408	0.283954	ARGININE-SYN4-PWY: L-ornithine biosynthesis II|g__Bacteroides.s__Bacteroides_ovatus	18	endpoint-bloating__endpoint-abundances	1
0.0330822	0.0360572	0.917492	0.367318	ARGININE-SYN4-PWY: L-ornithine biosynthesis II|g__Bacteroides.s__Bacteroides_stercoris	13	endpoint-bloating__endpoint-abundances	1
0.0435808	0.0388979	1.12039	0.272791	ARGININE-SYN4-PWY: L-ornithine biosynthesis II|g__Bacteroides.s__Bacteroides_thetaiotaomicron	21	endpoint-bloating__endpoint-abundances	1
0.0102866	0.0357805	0.287492	0.776014	ARGININE-SYN4-PWY: L-ornithine biosynthesis II|g__Bacteroides.s__Bacteroides_uniformis	22	endpoint-bloating__endpoint-abundances	1
0.0630984	0.0396097	1.593	0.123246	ARGININE-SYN4-PWY: L-ornithine biosynthesis II|g__Bacteroides.s__Bacteroides_vulgatus	23	endpoint-bloating__endpoint-abundances	1
0.0137652	0.0364131	0.37803	0.708477	ARGININE-SYN4-PWY: L-ornithine biosynthesis II|g__Bacteroides.s__Bacteroides_xylanisolvens	13	endpoint-bloating__endpoint-abundances	1
0.0627097	0.033866	1.8517	0.0754582	ARGORNPROST-PWY	19	endpoint-bloating__endpoint-abundances	1
0.0235652	0.073082	0.322449	0.749691	ARGSYN-PWY: L-arginine biosynthesis I (via L-ornithine)	29	endpoint-bloating__endpoint-abundances	1
0.00104757	0.0313948	0.0333676	0.973636	ARGSYN-PWY: L-arginine biosynthesis I (via L-ornithine)|g__Alistipes.s__Alistipes_finegoldii	17	endpoint-bloating__endpoint-abundances	1
0.0142442	0.0366444	0.388714	0.700653	ARGSYN-PWY: L-arginine biosynthesis I (via L-ornithine)|g__Bifidobacterium.s__Bifidobacterium_adolescentis	20	endpoint-bloating__endpoint-abundances	1
-0.0297422	0.0322087	-0.923419	0.36428	ARGSYN-PWY: L-arginine biosynthesis I (via L-ornithine)|g__Bifidobacterium.s__Bifidobacterium_bifidum	12	endpoint-bloating__endpoint-abundances	1
-0.0200612	0.0412822	-0.485953	0.631071	ARGSYN-PWY: L-arginine biosynthesis I (via L-ornithine)|g__Bifidobacterium.s__Bifidobacterium_longum	24	endpoint-bloating__endpoint-abundances	1
0.0407483	0.0669357	0.608769	0.54796	ARGSYN-PWY: L-arginine biosynthesis I (via L-ornithine)|g__Blautia.s__Blautia_obeum	28	endpoint-bloating__endpoint-abundances	1
0.0723181	0.0431516	1.67591	0.105743	ARGSYN-PWY: L-arginine biosynthesis I (via L-ornithine)|g__Blautia.s__Blautia_wexlerae	25	endpoint-bloating__endpoint-abundances	1
0.0165347	0.0451768	0.366	0.717326	ARGSYN-PWY: L-arginine biosynthesis I (via L-ornithine)|g__Blautia.s__Ruminococcus_torques	25	endpoint-bloating__endpoint-abundances	1
0.00460972	0.036529	0.126193	0.90055	ARGSYN-PWY: L-arginine biosynthesis I (via L-ornithine)|g__Collinsella.s__Collinsella_aerofaciens	18	endpoint-bloating__endpoint-abundances	1
0.032195	0.0826253	0.38965	0.699969	ARGSYN-PWY: L-arginine biosynthesis I (via L-ornithine)|g__Faecalibacterium.s__Faecalibacterium_prausnitzii	29	endpoint-bloating__endpoint-abundances	1
0.0146608	0.047184	0.310715	0.758495	ARGSYN-PWY: L-arginine biosynthesis I (via L-ornithine)|g__Fusicatenibacter.s__Fusicatenibacter_saccharivorans	26	endpoint-bloating__endpoint-abundances	1
-0.0217835	0.039205	-0.555631	0.583213	ARGSYN-PWY: L-arginine biosynthesis I (via L-ornithine)|g__Gemmiger.s__Gemmiger_formicilis	23	endpoint-bloating__endpoint-abundances	1
-0.0681347	0.0370589	-1.83855	0.0774315	ARGSYN-PWY: L-arginine biosynthesis I (via L-ornithine)|g__Lachnospiraceae_unclassified.s__Eubacterium_rectale	18	endpoint-bloating__endpoint-abundances	1
-0.00498924	0.0334098	-0.149334	0.882442	ARGSYN-PWY: L-arginine biosynthesis I (via L-ornithine)|g__Roseburia.s__Roseburia_faecis	14	endpoint-bloating__endpoint-abundances	1
-0.0122312	0.0329185	-0.37156	0.713232	ARGSYN-PWY: L-arginine biosynthesis I (via L-ornithine)|g__Ruminococcus.s__Ruminococcus_bicirculans	18	endpoint-bloating__endpoint-abundances	1
-0.0372313	0.0308318	-1.20756	0.238086	ARGSYN-PWY: L-arginine biosynthesis I (via L-ornithine)|g__Ruminococcus.s__Ruminococcus_bromii	17	endpoint-bloating__endpoint-abundances	1
0.0155367	0.0788632	0.197009	0.845353	ARGSYN-PWY: L-arginine biosynthesis I (via L-ornithine)|unclassified	29	endpoint-bloating__endpoint-abundances	1
0.0234279	0.0730177	0.320852	0.750887	ARGSYNBSUB-PWY: L-arginine biosynthesis II (acetyl cycle)	29	endpoint-bloating__endpoint-abundances	1
0.0140414	0.0365536	0.384133	0.704003	ARGSYNBSUB-PWY: L-arginine biosynthesis II (acetyl cycle)|g__Bifidobacterium.s__Bifidobacterium_adolescentis	20	endpoint-bloating__endpoint-abundances	1
-0.0352	0.0320291	-1.099	0.281841	ARGSYNBSUB-PWY: L-arginine biosynthesis II (acetyl cycle)|g__Bifidobacterium.s__Bifidobacterium_bifidum	13	endpoint-bloating__endpoint-abundances	1
-0.0201726	0.0412205	-0.489384	0.628673	ARGSYNBSUB-PWY: L-arginine biosynthesis II (acetyl cycle)|g__Bifidobacterium.s__Bifidobacterium_longum	24	endpoint-bloating__endpoint-abundances	1
-0.0299081	0.0373334	-0.801109	0.430329	ARGSYNBSUB-PWY: L-arginine biosynthesis II (acetyl cycle)|g__Bifidobacterium.s__Bifidobacterium_pseudocatenulatum	19	endpoint-bloating__endpoint-abundances	1
0.0404874	0.0895058	0.452343	0.654773	ARGSYNBSUB-PWY: L-arginine biosynthesis II (acetyl cycle)|g__Blautia.s__Blautia_obeum	29	endpoint-bloating__endpoint-abundances	1
0.0717865	0.0428888	1.67378	0.106164	ARGSYNBSUB-PWY: L-arginine biosynthesis II (acetyl cycle)|g__Blautia.s__Blautia_wexlerae	25	endpoint-bloating__endpoint-abundances	1
0.0166597	0.0448773	0.371228	0.713476	ARGSYNBSUB-PWY: L-arginine biosynthesis II (acetyl cycle)|g__Blautia.s__Ruminococcus_torques	25	endpoint-bloating__endpoint-abundances	1
0.00011637	0.0372253	0.0031261	0.99753	ARGSYNBSUB-PWY: L-arginine biosynthesis II (acetyl cycle)|g__Collinsella.s__Collinsella_aerofaciens	19	endpoint-bloating__endpoint-abundances	1
0.00678191	0.0364045	0.186293	0.853661	ARGSYNBSUB-PWY: L-arginine biosynthesis II (acetyl cycle)|g__Coprococcus.s__Coprococcus_comes	10	endpoint-bloating__endpoint-abundances	1
0.0303374	0.0367905	0.824599	0.417101	ARGSYNBSUB-PWY: L-arginine biosynthesis II (acetyl cycle)|g__Eubacterium.s__Eubacterium_hallii	10	endpoint-bloating__endpoint-abundances	1
0.0298115	0.0829088	0.35957	0.722073	ARGSYNBSUB-PWY: L-arginine biosynthesis II (acetyl cycle)|g__Faecalibacterium.s__Faecalibacterium_prausnitzii	29	endpoint-bloating__endpoint-abundances	1
0.00126148	0.0523996	0.0240742	0.980977	ARGSYNBSUB-PWY: L-arginine biosynthesis II (acetyl cycle)|g__Fusicatenibacter.s__Fusicatenibacter_saccharivorans	27	endpoint-bloating__endpoint-abundances	1
-0.0221088	0.0391386	-0.564885	0.576994	ARGSYNBSUB-PWY: L-arginine biosynthesis II (acetyl cycle)|g__Gemmiger.s__Gemmiger_formicilis	23	endpoint-bloating__endpoint-abundances	1
-0.0516806	0.0371789	-1.39005	0.1763	ARGSYNBSUB-PWY: L-arginine biosynthesis II (acetyl cycle)|g__Lachnospiraceae_unclassified.s__Eubacterium_rectale	20	endpoint-bloating__endpoint-abundances	1
0.0299594	0.0323386	0.926426	0.362745	ARGSYNBSUB-PWY: L-arginine biosynthesis II (acetyl cycle)|g__Roseburia.s__Roseburia_faecis	16	endpoint-bloating__endpoint-abundances	1
-0.0191488	0.033946	-0.564097	0.577522	ARGSYNBSUB-PWY: L-arginine biosynthesis II (acetyl cycle)|g__Ruminococcus.s__Ruminococcus_bicirculans	20	endpoint-bloating__endpoint-abundances	1
-0.0371438	0.0308029	-1.20586	0.238732	ARGSYNBSUB-PWY: L-arginine biosynthesis II (acetyl cycle)|g__Ruminococcus.s__Ruminococcus_bromii	17	endpoint-bloating__endpoint-abundances	1
0.0172391	0.0784248	0.219817	0.82773	ARGSYNBSUB-PWY: L-arginine biosynthesis II (acetyl cycle)|unclassified	29	endpoint-bloating__endpoint-abundances	1
0.027495	0.0730712	0.376277	0.709764	ARO-PWY: chorismate biosynthesis I	29	endpoint-bloating__endpoint-abundances	1
0.0642193	0.0289455	2.21862	0.0354512	ARO-PWY: chorismate biosynthesis I|g__Alistipes.s__Alistipes_finegoldii	17	endpoint-bloating__endpoint-abundances	1
-0.00856743	0.0393804	-0.217555	0.829474	ARO-PWY: chorismate biosynthesis I|g__Bifidobacterium.s__Bifidobacterium_longum	23	endpoint-bloating__endpoint-abundances	1
-0.0444776	0.0347075	-1.2815	0.21133	ARO-PWY: chorismate biosynthesis I|g__Bifidobacterium.s__Bifidobacterium_pseudocatenulatum	17	endpoint-bloating__endpoint-abundances	1
-0.00657144	0.0460102	-0.142826	0.887529	ARO-PWY: chorismate biosynthesis I|g__Blautia.s__Blautia_obeum	26	endpoint-bloating__endpoint-abundances	1
0.060304	0.0336	1.79476	0.0843271	ARO-PWY: chorismate biosynthesis I|g__Blautia.s__Blautia_wexlerae	18	endpoint-bloating__endpoint-abundances	1
0.016278	0.0453512	0.358932	0.722544	ARO-PWY: chorismate biosynthesis I|g__Blautia.s__Ruminococcus_torques	25	endpoint-bloating__endpoint-abundances	1
0.0171761	0.0394994	0.434845	0.667263	ARO-PWY: chorismate biosynthesis I|g__Fusicatenibacter.s__Fusicatenibacter_saccharivorans	24	endpoint-bloating__endpoint-abundances	1
-0.0481383	0.03634	-1.32466	0.196809	ARO-PWY: chorismate biosynthesis I|g__Lachnospiraceae_unclassified.s__Eubacterium_rectale	20	endpoint-bloating__endpoint-abundances	1
0.0160554	0.035937	0.446766	0.658743	ARO-PWY: chorismate biosynthesis I|g__Parabacteroides.s__Parabacteroides_distasonis	17	endpoint-bloating__endpoint-abundances	1
-0.0186763	0.0335514	-0.556646	0.582529	ARO-PWY: chorismate biosynthesis I|g__Parabacteroides.s__Parabacteroides_merdae	15	endpoint-bloating__endpoint-abundances	1
0.0350981	0.0324552	1.08143	0.289434	ARO-PWY: chorismate biosynthesis I|g__Roseburia.s__Roseburia_faecis	13	endpoint-bloating__endpoint-abundances	1
0.0215644	0.0797127	0.270526	0.788892	ARO-PWY: chorismate biosynthesis I|unclassified	29	endpoint-bloating__endpoint-abundances	1
0.0258454	0.0766067	0.337378	0.73854	ASPASN-PWY: superpathway of L-aspartate and L-asparagine biosynthesis	29	endpoint-bloating__endpoint-abundances	1
0.0204863	0.0373941	0.547848	0.588469	ASPASN-PWY: superpathway of L-aspartate and L-asparagine biosynthesis|g__Bacteroides.s__Bacteroides_stercoris	15	endpoint-bloating__endpoint-abundances	1
0.00742965	0.0389295	0.190849	0.850127	ASPASN-PWY: superpathway of L-aspartate and L-asparagine biosynthesis|g__Bacteroides.s__Bacteroides_uniformis	23	endpoint-bloating__endpoint-abundances	1
0.0623047	0.0396048	1.57316	0.127772	ASPASN-PWY: superpathway of L-aspartate and L-asparagine biosynthesis|g__Bacteroides.s__Bacteroides_vulgatus	23	endpoint-bloating__endpoint-abundances	1
0.0514003	0.0343001	1.49855	0.146036	ASPASN-PWY: superpathway of L-aspartate and L-asparagine biosynthesis|g__Blautia.s__Blautia_obeum	19	endpoint-bloating__endpoint-abundances	1
0.0609446	0.0383257	1.59017	0.123883	ASPASN-PWY: superpathway of L-aspartate and L-asparagine biosynthesis|g__Blautia.s__Blautia_wexlerae	19	endpoint-bloating__endpoint-abundances	1
-0.0142491	0.0347839	-0.409647	0.685421	ASPASN-PWY: superpathway of L-aspartate and L-asparagine biosynthesis|g__Blautia.s__Ruminococcus_torques	14	endpoint-bloating__endpoint-abundances	1
0.110704	0.0333534	3.31913	0.00267728	ASPASN-PWY: superpathway of L-aspartate and L-asparagine biosynthesis|g__Odoribacter.s__Odoribacter_splanchnicus	10	endpoint-bloating__endpoint-abundances	1
0.0435748	0.0375857	1.15934	0.256853	ASPASN-PWY: superpathway of L-aspartate and L-asparagine biosynthesis|g__Parabacteroides.s__Parabacteroides_distasonis	22	endpoint-bloating__endpoint-abundances	1
0.0295951	0.0622658	0.475302	0.63854	ASPASN-PWY: superpathway of L-aspartate and L-asparagine biosynthesis|unclassified	27	endpoint-bloating__endpoint-abundances	1
0.0457156	0.0795563	0.574632	0.57048	BIOTIN-BIOSYNTHESIS-PWY: biotin biosynthesis I	29	endpoint-bloating__endpoint-abundances	1
0.0515115	0.0313779	1.64165	0.112706	BIOTIN-BIOSYNTHESIS-PWY: biotin biosynthesis I|g__Bacteroides.s__Bacteroides_vulgatus	11	endpoint-bloating__endpoint-abundances	1
0.0576302	0.0373051	1.54484	0.134472	BIOTIN-BIOSYNTHESIS-PWY: biotin biosynthesis I|unclassified	11	endpoint-bloating__endpoint-abundances	1
0.0231659	0.072839	0.318043	0.752993	BRANCHED-CHAIN-AA-SYN-PWY: superpathway of branched chain amino acid biosynthesis	29	endpoint-bloating__endpoint-abundances	1
0.0435545	0.0311829	1.39674	0.1743	BRANCHED-CHAIN-AA-SYN-PWY: superpathway of branched chain amino acid biosynthesis|g__Alistipes.s__Alistipes_finegoldii	16	endpoint-bloating__endpoint-abundances	1
0.0375927	0.0351293	1.07012	0.294399	BRANCHED-CHAIN-AA-SYN-PWY: superpathway of branched chain amino acid biosynthesis|g__Anaerostipes.s__Anaerostipes_hadrus	14	endpoint-bloating__endpoint-abundances	1
0.0494691	0.0360809	1.37106	0.182075	BRANCHED-CHAIN-AA-SYN-PWY: superpathway of branched chain amino acid biosynthesis|g__Bacteroides.s__Bacteroides_caccae	21	endpoint-bloating__endpoint-abundances	1
0.0220877	0.0377354	0.58533	0.563372	BRANCHED-CHAIN-AA-SYN-PWY: superpathway of branched chain amino acid biosynthesis|g__Bacteroides.s__Bacteroides_ovatus	20	endpoint-bloating__endpoint-abundances	1
0.0214036	0.0371604	0.575977	0.569583	BRANCHED-CHAIN-AA-SYN-PWY: superpathway of branched chain amino acid biosynthesis|g__Bacteroides.s__Bacteroides_stercoris	15	endpoint-bloating__endpoint-abundances	1
0.035199	0.0391575	0.89891	0.37695	BRANCHED-CHAIN-AA-SYN-PWY: superpathway of branched chain amino acid biosynthesis|g__Bacteroides.s__Bacteroides_thetaiotaomicron	22	endpoint-bloating__endpoint-abundances	1
0.00757346	0.0383223	0.197625	0.844875	BRANCHED-CHAIN-AA-SYN-PWY: superpathway of branched chain amino acid biosynthesis|g__Bacteroides.s__Bacteroides_uniformis	23	endpoint-bloating__endpoint-abundances	1
0.0141779	0.0347898	0.407531	0.686954	BRANCHED-CHAIN-AA-SYN-PWY: superpathway of branched chain amino acid biosynthesis|g__Bacteroides.s__Bacteroides_xylanisolvens	13	endpoint-bloating__endpoint-abundances	1
0.013585	0.0354515	0.383199	0.704688	BRANCHED-CHAIN-AA-SYN-PWY: superpathway of branched chain amino acid biosynthesis|g__Bifidobacterium.s__Bifidobacterium_adolescentis	20	endpoint-bloating__endpoint-abundances	1
-0.0343969	0.031544	-1.09044	0.285521	BRANCHED-CHAIN-AA-SYN-PWY: superpathway of branched chain amino acid biosynthesis|g__Bifidobacterium.s__Bifidobacterium_bifidum	13	endpoint-bloating__endpoint-abundances	1
-0.0206675	0.0408302	-0.506182	0.616994	BRANCHED-CHAIN-AA-SYN-PWY: superpathway of branched chain amino acid biosynthesis|g__Bifidobacterium.s__Bifidobacterium_longum	24	endpoint-bloating__endpoint-abundances	1
-0.0393762	0.037653	-1.04577	0.305295	BRANCHED-CHAIN-AA-SYN-PWY: superpathway of branched chain amino acid biosynthesis|g__Bifidobacterium.s__Bifidobacterium_pseudocatenulatum	20	endpoint-bloating__endpoint-abundances	1
0.0449167	0.0872264	0.514944	0.610942	BRANCHED-CHAIN-AA-SYN-PWY: superpathway of branched chain amino acid biosynthesis|g__Blautia.s__Blautia_obeum	29	endpoint-bloating__endpoint-abundances	1
0.0684849	0.0392138	1.74645	0.0925391	BRANCHED-CHAIN-AA-SYN-PWY: superpathway of branched chain amino acid biosynthesis|g__Blautia.s__Blautia_wexlerae	24	endpoint-bloating__endpoint-abundances	1
0.0371081	0.0641233	0.578699	0.567772	BRANCHED-CHAIN-AA-SYN-PWY: superpathway of branched chain amino acid biosynthesis|g__Blautia.s__Ruminococcus_torques	28	endpoint-bloating__endpoint-abundances	1
0.002179	0.0352423	0.0618291	0.951172	BRANCHED-CHAIN-AA-SYN-PWY: superpathway of branched chain amino acid biosynthesis|g__Coprococcus.s__Coprococcus_comes	12	endpoint-bloating__endpoint-abundances	1
-0.013982	0.0344742	-0.405579	0.68837	BRANCHED-CHAIN-AA-SYN-PWY: superpathway of branched chain amino acid biosynthesis|g__Dorea.s__Dorea_longicatena	15	endpoint-bloating__endpoint-abundances	1
-0.00750367	0.0355353	-0.211161	0.834408	BRANCHED-CHAIN-AA-SYN-PWY: superpathway of branched chain amino acid biosynthesis|g__Eubacterium.s__Eubacterium_hallii	18	endpoint-bloating__endpoint-abundances	1
0.0100691	0.0462441	0.217738	0.829333	BRANCHED-CHAIN-AA-SYN-PWY: superpathway of branched chain amino acid biosynthesis|g__Gemmiger.s__Gemmiger_formicilis	25	endpoint-bloating__endpoint-abundances	1
-0.0594598	0.0369085	-1.61101	0.119254	BRANCHED-CHAIN-AA-SYN-PWY: superpathway of branched chain amino acid biosynthesis|g__Lachnospiraceae_unclassified.s__Eubacterium_rectale	21	endpoint-bloating__endpoint-abundances	1
0.0437008	0.0439054	0.99534	0.328745	BRANCHED-CHAIN-AA-SYN-PWY: superpathway of branched chain amino acid biosynthesis|g__Parabacteroides.s__Parabacteroides_distasonis	25	endpoint-bloating__endpoint-abundances	1
-0.00343139	0.0352733	-0.0972799	0.92325	BRANCHED-CHAIN-AA-SYN-PWY: superpathway of branched chain amino acid biosynthesis|g__Parabacteroides.s__Parabacteroides_merdae	17	endpoint-bloating__endpoint-abundances	1
-0.0313956	0.0393055	-0.798759	0.431667	BRANCHED-CHAIN-AA-SYN-PWY: superpathway of branched chain amino acid biosynthesis|g__Roseburia.s__Roseburia_inulinivorans	10	endpoint-bloating__endpoint-abundances	1
-0.000802845	0.0355195	-0.0226029	0.98214	BRANCHED-CHAIN-AA-SYN-PWY: superpathway of branched chain amino acid biosynthesis|g__Ruminococcaceae_unclassified.s__Eubacterium_siraeum	11	endpoint-bloating__endpoint-abundances	1
-0.01912	0.0339799	-0.562686	0.578469	BRANCHED-CHAIN-AA-SYN-PWY: superpathway of branched chain amino acid biosynthesis|g__Ruminococcus.s__Ruminococcus_bicirculans	20	endpoint-bloating__endpoint-abundances	1
0.0121522	0.0826147	0.147094	0.884192	BRANCHED-CHAIN-AA-SYN-PWY: superpathway of branched chain amino acid biosynthesis|unclassified	29	endpoint-bloating__endpoint-abundances	1
0.0281474	0.0738697	0.381041	0.706269	CALVIN-PWY: Calvin-Benson-Bassham cycle	29	endpoint-bloating__endpoint-abundances	1
0.0186856	0.0357075	0.523297	0.6052	CALVIN-PWY: Calvin-Benson-Bassham cycle|g__Anaerostipes.s__Anaerostipes_hadrus	17	endpoint-bloating__endpoint-abundances	1
0.0550315	0.0888245	0.619554	0.540944	CALVIN-PWY: Calvin-Benson-Bassham cycle|g__Blautia.s__Blautia_obeum	29	endpoint-bloating__endpoint-abundances	1
0.0708583	0.0432576	1.63805	0.113458	CALVIN-PWY: Calvin-Benson-Bassham cycle|g__Blautia.s__Blautia_wexlerae	25	endpoint-bloating__endpoint-abundances	1
0.0309582	0.0639608	0.484018	0.632425	CALVIN-PWY: Calvin-Benson-Bassham cycle|g__Blautia.s__Ruminococcus_torques	28	endpoint-bloating__endpoint-abundances	1
0.0188346	0.0380505	0.494989	0.624765	CALVIN-PWY: Calvin-Benson-Bassham cycle|g__Collinsella.s__Collinsella_aerofaciens	21	endpoint-bloating__endpoint-abundances	1
-0.00287348	0.0329198	-0.0872872	0.931112	CALVIN-PWY: Calvin-Benson-Bassham cycle|g__Eubacterium.s__Eubacterium_hallii	13	endpoint-bloating__endpoint-abundances	1
0.00292348	0.0527548	0.0554163	0.95623	CALVIN-PWY: Calvin-Benson-Bassham cycle|g__Fusicatenibacter.s__Fusicatenibacter_saccharivorans	27	endpoint-bloating__endpoint-abundances	1
-0.0493543	0.0364957	-1.35233	0.187915	CALVIN-PWY: Calvin-Benson-Bassham cycle|g__Lachnospiraceae_unclassified.s__Eubacterium_rectale	20	endpoint-bloating__endpoint-abundances	1
0.0426445	0.0315943	1.34975	0.188731	CALVIN-PWY: Calvin-Benson-Bassham cycle|g__Roseburia.s__Roseburia_faecis	14	endpoint-bloating__endpoint-abundances	1
0.0246774	0.0817534	0.301852	0.765166	CALVIN-PWY: Calvin-Benson-Bassham cycle|unclassified	29	endpoint-bloating__endpoint-abundances	1
0.0364476	0.0847465	0.430078	0.670683	CENTFERM-PWY: pyruvate fermentation to butanoate	29	endpoint-bloating__endpoint-abundances	1
0.0407016	0.0567818	0.716807	0.479883	CITRULBIO-PWY: L-citrulline biosynthesis	28	endpoint-bloating__endpoint-abundances	1
0.0040654	0.0322384	0.126104	0.900619	CITRULBIO-PWY: L-citrulline biosynthesis|g__Alistipes.s__Alistipes_finegoldii	18	endpoint-bloating__endpoint-abundances	1
0.0246601	0.0729507	0.338037	0.738049	COA-PWY-1: superpathway of coenzyme A biosynthesis III (mammals)	29	endpoint-bloating__endpoint-abundances	1
0.0595373	0.0352557	1.68873	0.103231	COA-PWY-1: superpathway of coenzyme A biosynthesis III (mammals)|g__Alistipes.s__Alistipes_finegoldii	23	endpoint-bloating__endpoint-abundances	1
0.0320432	0.0356274	0.899397	0.376696	COA-PWY-1: superpathway of coenzyme A biosynthesis III (mammals)|g__Alistipes.s__Alistipes_putredinis	21	endpoint-bloating__endpoint-abundances	1
0.0326561	0.0357884	0.912476	0.369902	COA-PWY-1: superpathway of coenzyme A biosynthesis III (mammals)|g__Anaerostipes.s__Anaerostipes_hadrus	14	endpoint-bloating__endpoint-abundances	1
0.0334517	0.0336378	0.994468	0.329161	COA-PWY-1: superpathway of coenzyme A biosynthesis III (mammals)|g__Bacteroides.s__Bacteroides_caccae	18	endpoint-bloating__endpoint-abundances	1
-0.00271023	0.0379337	-0.0714466	0.943589	COA-PWY-1: superpathway of coenzyme A biosynthesis III (mammals)|g__Bacteroides.s__Bacteroides_fragilis	11	endpoint-bloating__endpoint-abundances	1
-0.0245795	0.0358505	-0.685611	0.499026	COA-PWY-1: superpathway of coenzyme A biosynthesis III (mammals)|g__Bacteroides.s__Bacteroides_ovatus	15	endpoint-bloating__endpoint-abundances	1
0.0365383	0.0369176	0.989727	0.331429	COA-PWY-1: superpathway of coenzyme A biosynthesis III (mammals)|g__Bacteroides.s__Bacteroides_stercoris	11	endpoint-bloating__endpoint-abundances	1
0.0587485	0.0350929	1.67409	0.106104	COA-PWY-1: superpathway of coenzyme A biosynthesis III (mammals)|g__Bacteroides.s__Bacteroides_thetaiotaomicron	16	endpoint-bloating__endpoint-abundances	1
0.00787421	0.0382297	0.205971	0.838418	COA-PWY-1: superpathway of coenzyme A biosynthesis III (mammals)|g__Bacteroides.s__Bacteroides_uniformis	23	endpoint-bloating__endpoint-abundances	1
0.0632309	0.0398573	1.58643	0.12473	COA-PWY-1: superpathway of coenzyme A biosynthesis III (mammals)|g__Bacteroides.s__Bacteroides_vulgatus	23	endpoint-bloating__endpoint-abundances	1
0.00599788	0.0364352	0.164618	0.870518	COA-PWY-1: superpathway of coenzyme A biosynthesis III (mammals)|g__Bacteroides.s__Bacteroides_xylanisolvens	12	endpoint-bloating__endpoint-abundances	1
0.00450148	0.0366233	0.122913	0.903121	COA-PWY-1: superpathway of coenzyme A biosynthesis III (mammals)|g__Bifidobacterium.s__Bifidobacterium_adolescentis	21	endpoint-bloating__endpoint-abundances	1
-0.035392	0.0318966	-1.10958	0.277336	COA-PWY-1: superpathway of coenzyme A biosynthesis III (mammals)|g__Bifidobacterium.s__Bifidobacterium_bifidum	13	endpoint-bloating__endpoint-abundances	1
-0.0198389	0.0409896	-0.483999	0.632438	COA-PWY-1: superpathway of coenzyme A biosynthesis III (mammals)|g__Bifidobacterium.s__Bifidobacterium_longum	24	endpoint-bloating__endpoint-abundances	1
-0.0284777	0.0367532	-0.774834	0.445428	COA-PWY-1: superpathway of coenzyme A biosynthesis III (mammals)|g__Bifidobacterium.s__Bifidobacterium_pseudocatenulatum	19	endpoint-bloating__endpoint-abundances	1
0.0365045	0.0364054	1.00272	0.325237	COA-PWY-1: superpathway of coenzyme A biosynthesis III (mammals)|g__Bilophila.s__Bilophila_wadsworthia	14	endpoint-bloating__endpoint-abundances	1
0.0499188	0.0640612	0.779236	0.442876	COA-PWY-1: superpathway of coenzyme A biosynthesis III (mammals)|g__Blautia.s__Blautia_obeum	28	endpoint-bloating__endpoint-abundances	1
0.0892436	0.0336895	2.64901	0.0135462	COA-PWY-1: superpathway of coenzyme A biosynthesis III (mammals)|g__Blautia.s__Blautia_wexlerae	20	endpoint-bloating__endpoint-abundances	1
-0.0310722	0.0427428	-0.726958	0.473747	COA-PWY-1: superpathway of coenzyme A biosynthesis III (mammals)|g__Blautia.s__Ruminococcus_torques	23	endpoint-bloating__endpoint-abundances	1
0.0172427	0.0389402	0.442799	0.661573	COA-PWY-1: superpathway of coenzyme A biosynthesis III (mammals)|g__Collinsella.s__Collinsella_aerofaciens	21	endpoint-bloating__endpoint-abundances	1
0.0105975	0.0364657	0.290616	0.77365	COA-PWY-1: superpathway of coenzyme A biosynthesis III (mammals)|g__Coprococcus.s__Coprococcus_comes	11	endpoint-bloating__endpoint-abundances	1
0.0467746	0.083081	0.563	0.578258	COA-PWY-1: superpathway of coenzyme A biosynthesis III (mammals)|g__Faecalibacterium.s__Faecalibacterium_prausnitzii	29	endpoint-bloating__endpoint-abundances	1
-0.00388487	0.0408963	-0.094993	0.925049	COA-PWY-1: superpathway of coenzyme A biosynthesis III (mammals)|g__Firmicutes_unclassified.s__Firmicutes_bacterium_CAG_110	10	endpoint-bloating__endpoint-abundances	1
0.00444239	0.0424989	0.10453	0.917551	COA-PWY-1: superpathway of coenzyme A biosynthesis III (mammals)|g__Fusicatenibacter.s__Fusicatenibacter_saccharivorans	25	endpoint-bloating__endpoint-abundances	1
-0.0286617	0.0375696	-0.762896	0.452392	COA-PWY-1: superpathway of coenzyme A biosynthesis III (mammals)|g__Gemmiger.s__Gemmiger_formicilis	21	endpoint-bloating__endpoint-abundances	1
-0.0749815	0.0346663	-2.16295	0.0399221	COA-PWY-1: superpathway of coenzyme A biosynthesis III (mammals)|g__Lachnospiraceae_unclassified.s__Eubacterium_rectale	19	endpoint-bloating__endpoint-abundances	1
0.0605968	0.032202	1.88177	0.0711081	COA-PWY-1: superpathway of coenzyme A biosynthesis III (mammals)|g__Oscillibacter.s__Oscillibacter_sp_57_20	14	endpoint-bloating__endpoint-abundances	1
0.0223615	0.0353538	0.632507	0.532579	COA-PWY-1: superpathway of coenzyme A biosynthesis III (mammals)|g__Oscillibacter.s__Oscillibacter_sp_CAG_241	10	endpoint-bloating__endpoint-abundances	1
0.000487033	0.0359562	0.0135452	0.989296	COA-PWY-1: superpathway of coenzyme A biosynthesis III (mammals)|g__Parabacteroides.s__Parabacteroides_distasonis	20	endpoint-bloating__endpoint-abundances	1
-0.00855308	0.0338224	-0.252882	0.802348	COA-PWY-1: superpathway of coenzyme A biosynthesis III (mammals)|g__Parabacteroides.s__Parabacteroides_merdae	12	endpoint-bloating__endpoint-abundances	1
0.0363681	0.032766	1.10993	0.277188	COA-PWY-1: superpathway of coenzyme A biosynthesis III (mammals)|g__Roseburia.s__Roseburia_faecis	15	endpoint-bloating__endpoint-abundances	1
-0.00190167	0.0346549	-0.0548746	0.956658	COA-PWY-1: superpathway of coenzyme A biosynthesis III (mammals)|g__Ruminococcus.s__Ruminococcus_bicirculans	18	endpoint-bloating__endpoint-abundances	1
-0.0351155	0.032086	-1.09442	0.283807	COA-PWY-1: superpathway of coenzyme A biosynthesis III (mammals)|g__Ruminococcus.s__Ruminococcus_bromii	16	endpoint-bloating__endpoint-abundances	1
0.0208798	0.0792452	0.263484	0.794254	COA-PWY-1: superpathway of coenzyme A biosynthesis III (mammals)|unclassified	29	endpoint-bloating__endpoint-abundances	1
0.0282531	0.0736244	0.383747	0.704286	COA-PWY: coenzyme A biosynthesis I (prokaryotic)	29	endpoint-bloating__endpoint-abundances	1
0.0592718	0.0351052	1.6884	0.103294	COA-PWY: coenzyme A biosynthesis I (prokaryotic)|g__Alistipes.s__Alistipes_finegoldii	23	endpoint-bloating__endpoint-abundances	1
0.0315562	0.0355658	0.887263	0.383071	COA-PWY: coenzyme A biosynthesis I (prokaryotic)|g__Alistipes.s__Alistipes_putredinis	21	endpoint-bloating__endpoint-abundances	1
0.0655211	0.0340968	1.92162	0.0656785	COA-PWY: coenzyme A biosynthesis I (prokaryotic)|g__Anaerostipes.s__Anaerostipes_hadrus	14	endpoint-bloating__endpoint-abundances	1
0.0475966	0.0365613	1.30183	0.204391	COA-PWY: coenzyme A biosynthesis I (prokaryotic)|g__Bacteroides.s__Bacteroides_caccae	21	endpoint-bloating__endpoint-abundances	1
-0.00152064	0.0379189	-0.0401023	0.968318	COA-PWY: coenzyme A biosynthesis I (prokaryotic)|g__Bacteroides.s__Bacteroides_fragilis	11	endpoint-bloating__endpoint-abundances	1
-0.0110055	0.0372721	-0.295274	0.77013	COA-PWY: coenzyme A biosynthesis I (prokaryotic)|g__Bacteroides.s__Bacteroides_ovatus	17	endpoint-bloating__endpoint-abundances	1
0.0449799	0.0355523	1.26517	0.217031	COA-PWY: coenzyme A biosynthesis I (prokaryotic)|g__Bacteroides.s__Bacteroides_stercoris	10	endpoint-bloating__endpoint-abundances	1
0.0447218	0.0364401	1.22727	0.230719	COA-PWY: coenzyme A biosynthesis I (prokaryotic)|g__Bacteroides.s__Bacteroides_thetaiotaomicron	20	endpoint-bloating__endpoint-abundances	1
0.00749236	0.0380405	0.196958	0.845392	COA-PWY: coenzyme A biosynthesis I (prokaryotic)|g__Bacteroides.s__Bacteroides_uniformis	23	endpoint-bloating__endpoint-abundances	1
0.0637716	0.0397932	1.60258	0.12111	COA-PWY: coenzyme A biosynthesis I (prokaryotic)|g__Bacteroides.s__Bacteroides_vulgatus	23	endpoint-bloating__endpoint-abundances	1
0.00601018	0.0364137	0.165053	0.870179	COA-PWY: coenzyme A biosynthesis I (prokaryotic)|g__Bacteroides.s__Bacteroides_xylanisolvens	12	endpoint-bloating__endpoint-abundances	1
0.00447513	0.0366743	0.122024	0.903819	COA-PWY: coenzyme A biosynthesis I (prokaryotic)|g__Bifidobacterium.s__Bifidobacterium_adolescentis	21	endpoint-bloating__endpoint-abundances	1
-0.0282692	0.0367408	-0.76942	0.448578	COA-PWY: coenzyme A biosynthesis I (prokaryotic)|g__Bifidobacterium.s__Bifidobacterium_pseudocatenulatum	19	endpoint-bloating__endpoint-abundances	1
0.026689	0.0374098	0.713423	0.481939	COA-PWY: coenzyme A biosynthesis I (prokaryotic)|g__Bilophila.s__Bilophila_wadsworthia	13	endpoint-bloating__endpoint-abundances	1
0.044284	0.0870263	0.508858	0.615143	COA-PWY: coenzyme A biosynthesis I (prokaryotic)|g__Blautia.s__Blautia_obeum	29	endpoint-bloating__endpoint-abundances	1
0.0774354	0.041433	1.86893	0.0729377	COA-PWY: coenzyme A biosynthesis I (prokaryotic)|g__Blautia.s__Blautia_wexlerae	24	endpoint-bloating__endpoint-abundances	1
-0.0318212	0.0424793	-0.749098	0.460522	COA-PWY: coenzyme A biosynthesis I (prokaryotic)|g__Blautia.s__Ruminococcus_torques	23	endpoint-bloating__endpoint-abundances	1
-0.0132604	0.0387853	-0.341891	0.735181	COA-PWY: coenzyme A biosynthesis I (prokaryotic)|g__Collinsella.s__Collinsella_aerofaciens	20	endpoint-bloating__endpoint-abundances	1
0.0552391	0.034336	1.60878	0.119741	COA-PWY: coenzyme A biosynthesis I (prokaryotic)|g__Coprococcus.s__Coprococcus_comes	12	endpoint-bloating__endpoint-abundances	1
0.0157494	0.0847709	0.185787	0.854054	COA-PWY: coenzyme A biosynthesis I (prokaryotic)|g__Faecalibacterium.s__Faecalibacterium_prausnitzii	29	endpoint-bloating__endpoint-abundances	1
-0.00378468	0.0409971	-0.0923158	0.927155	COA-PWY: coenzyme A biosynthesis I (prokaryotic)|g__Firmicutes_unclassified.s__Firmicutes_bacterium_CAG_110	10	endpoint-bloating__endpoint-abundances	1
0.00462484	0.0426066	0.108547	0.914395	COA-PWY: coenzyme A biosynthesis I (prokaryotic)|g__Fusicatenibacter.s__Fusicatenibacter_saccharivorans	25	endpoint-bloating__endpoint-abundances	1
-0.0395335	0.0397891	-0.993575	0.329587	COA-PWY: coenzyme A biosynthesis I (prokaryotic)|g__Gemmiger.s__Gemmiger_formicilis	22	endpoint-bloating__endpoint-abundances	1
-0.0748125	0.0345867	-2.16304	0.0399143	COA-PWY: coenzyme A biosynthesis I (prokaryotic)|g__Lachnospiraceae_unclassified.s__Eubacterium_rectale	19	endpoint-bloating__endpoint-abundances	1
-0.00268375	0.0364796	-0.0735685	0.941917	COA-PWY: coenzyme A biosynthesis I (prokaryotic)|g__Parabacteroides.s__Parabacteroides_distasonis	17	endpoint-bloating__endpoint-abundances	1
-0.0109285	0.0334045	-0.327156	0.74617	COA-PWY: coenzyme A biosynthesis I (prokaryotic)|g__Parabacteroides.s__Parabacteroides_merdae	14	endpoint-bloating__endpoint-abundances	1
0.0367077	0.0329699	1.11337	0.275736	COA-PWY: coenzyme A biosynthesis I (prokaryotic)|g__Roseburia.s__Roseburia_faecis	15	endpoint-bloating__endpoint-abundances	1
-0.00150257	0.0342618	-0.0438555	0.965355	COA-PWY: coenzyme A biosynthesis I (prokaryotic)|g__Ruminococcus.s__Ruminococcus_bicirculans	18	endpoint-bloating__endpoint-abundances	1
0.0277178	0.0804699	0.344449	0.733279	COA-PWY: coenzyme A biosynthesis I (prokaryotic)|unclassified	29	endpoint-bloating__endpoint-abundances	1
0.0246202	0.0770365	0.319592	0.751832	COBALSYN-PWY: superpathway of adenosylcobalamin salvage from cobinamide I	29	endpoint-bloating__endpoint-abundances	1
0.00788413	0.0379993	0.207481	0.837251	COBALSYN-PWY: superpathway of adenosylcobalamin salvage from cobinamide I|g__Bacteroides.s__Bacteroides_uniformis	23	endpoint-bloating__endpoint-abundances	1
0.00466323	0.0436913	0.106731	0.915821	COBALSYN-PWY: superpathway of adenosylcobalamin salvage from cobinamide I|g__Blautia.s__Blautia_obeum	25	endpoint-bloating__endpoint-abundances	1
0.0505556	0.0357898	1.41257	0.169641	COBALSYN-PWY: superpathway of adenosylcobalamin salvage from cobinamide I|g__Blautia.s__Blautia_wexlerae	20	endpoint-bloating__endpoint-abundances	1
-0.0360697	0.0371987	-0.96965	0.341155	COBALSYN-PWY: superpathway of adenosylcobalamin salvage from cobinamide I|g__Blautia.s__Ruminococcus_torques	10	endpoint-bloating__endpoint-abundances	1
0.0279768	0.0428445	0.652985	0.519499	COBALSYN-PWY: superpathway of adenosylcobalamin salvage from cobinamide I|g__Collinsella.s__Collinsella_aerofaciens	20	endpoint-bloating__endpoint-abundances	1
0.0304578	0.0848491	0.358965	0.72252	COBALSYN-PWY: superpathway of adenosylcobalamin salvage from cobinamide I|g__Faecalibacterium.s__Faecalibacterium_prausnitzii	29	endpoint-bloating__endpoint-abundances	1
-0.0258832	0.0348817	-0.74203	0.46472	COBALSYN-PWY: superpathway of adenosylcobalamin salvage from cobinamide I|g__Gordonibacter.s__Gordonibacter_pamelaeae	18	endpoint-bloating__endpoint-abundances	1
0.0467572	0.0853119	0.548073	0.588317	COBALSYN-PWY: superpathway of adenosylcobalamin salvage from cobinamide I|unclassified	29	endpoint-bloating__endpoint-abundances	1
0.034502	0.0797062	0.432865	0.668682	COLANSYN-PWY: colanic acid building blocks biosynthesis	29	endpoint-bloating__endpoint-abundances	1
-0.00433286	0.0364906	-0.118739	0.906395	COLANSYN-PWY: colanic acid building blocks biosynthesis|unclassified	22	endpoint-bloating__endpoint-abundances	1
0.0271392	0.0732802	0.370349	0.714123	COMPLETE-ARO-PWY: superpathway of aromatic amino acid biosynthesis	29	endpoint-bloating__endpoint-abundances	1
-0.00859776	0.0392398	-0.219108	0.828277	COMPLETE-ARO-PWY: superpathway of aromatic amino acid biosynthesis|g__Bifidobacterium.s__Bifidobacterium_longum	23	endpoint-bloating__endpoint-abundances	1
-0.0442151	0.0345564	-1.27951	0.212019	COMPLETE-ARO-PWY: superpathway of aromatic amino acid biosynthesis|g__Bifidobacterium.s__Bifidobacterium_pseudocatenulatum	17	endpoint-bloating__endpoint-abundances	1
-0.00675416	0.046049	-0.146673	0.884521	COMPLETE-ARO-PWY: superpathway of aromatic amino acid biosynthesis|g__Blautia.s__Blautia_obeum	26	endpoint-bloating__endpoint-abundances	1
0.0600969	0.0334754	1.79526	0.0842467	COMPLETE-ARO-PWY: superpathway of aromatic amino acid biosynthesis|g__Blautia.s__Blautia_wexlerae	18	endpoint-bloating__endpoint-abundances	1
0.0164088	0.0453075	0.362165	0.720156	COMPLETE-ARO-PWY: superpathway of aromatic amino acid biosynthesis|g__Blautia.s__Ruminococcus_torques	25	endpoint-bloating__endpoint-abundances	1
0.0170744	0.0393438	0.43398	0.667883	COMPLETE-ARO-PWY: superpathway of aromatic amino acid biosynthesis|g__Fusicatenibacter.s__Fusicatenibacter_saccharivorans	24	endpoint-bloating__endpoint-abundances	1
-0.0479512	0.0362241	-1.32374	0.197112	COMPLETE-ARO-PWY: superpathway of aromatic amino acid biosynthesis|g__Lachnospiraceae_unclassified.s__Eubacterium_rectale	20	endpoint-bloating__endpoint-abundances	1
0.0159713	0.0357993	0.446133	0.659194	COMPLETE-ARO-PWY: superpathway of aromatic amino acid biosynthesis|g__Parabacteroides.s__Parabacteroides_distasonis	17	endpoint-bloating__endpoint-abundances	1
-0.0186434	0.0335216	-0.556162	0.582856	COMPLETE-ARO-PWY: superpathway of aromatic amino acid biosynthesis|g__Parabacteroides.s__Parabacteroides_merdae	15	endpoint-bloating__endpoint-abundances	1
0.0350397	0.0324621	1.0794	0.29032	COMPLETE-ARO-PWY: superpathway of aromatic amino acid biosynthesis|g__Roseburia.s__Roseburia_faecis	13	endpoint-bloating__endpoint-abundances	1
0.0234764	0.0805035	0.29162	0.772891	COMPLETE-ARO-PWY: superpathway of aromatic amino acid biosynthesis|unclassified	29	endpoint-bloating__endpoint-abundances	1
0.0191729	0.0770607	0.248802	0.805469	DAPLYSINESYN-PWY: L-lysine biosynthesis I	29	endpoint-bloating__endpoint-abundances	1
0.00477852	0.0366676	0.13032	0.897316	DAPLYSINESYN-PWY: L-lysine biosynthesis I|g__Bifidobacterium.s__Bifidobacterium_adolescentis	21	endpoint-bloating__endpoint-abundances	1
0.00176083	0.0377182	0.0466838	0.963122	DAPLYSINESYN-PWY: L-lysine biosynthesis I|g__Bifidobacterium.s__Bifidobacterium_longum	22	endpoint-bloating__endpoint-abundances	1
-0.0526775	0.0356425	-1.47794	0.151436	DAPLYSINESYN-PWY: L-lysine biosynthesis I|g__Bifidobacterium.s__Bifidobacterium_pseudocatenulatum	19	endpoint-bloating__endpoint-abundances	1
0.0390726	0.0380539	1.02677	0.313988	DAPLYSINESYN-PWY: L-lysine biosynthesis I|unclassified	23	endpoint-bloating__endpoint-abundances	1
0.0262423	0.0726435	0.361247	0.720833	DTDPRHAMSYN-PWY: dTDP-&beta;-L-rhamnose biosynthesis	29	endpoint-bloating__endpoint-abundances	1
-0.0018919	0.0354866	-0.0533133	0.95789	DTDPRHAMSYN-PWY: dTDP-&beta;-L-rhamnose biosynthesis|g__Alistipes.s__Alistipes_finegoldii	23	endpoint-bloating__endpoint-abundances	1
0.0338772	0.0332766	1.01805	0.318035	DTDPRHAMSYN-PWY: dTDP-&beta;-L-rhamnose biosynthesis|g__Alistipes.s__Alistipes_putredinis	20	endpoint-bloating__endpoint-abundances	1
0.0271314	0.0340669	0.796414	0.433004	DTDPRHAMSYN-PWY: dTDP-&beta;-L-rhamnose biosynthesis|g__Alistipes.s__Alistipes_shahii	19	endpoint-bloating__endpoint-abundances	1
-0.00523457	0.0376458	-0.139048	0.890484	DTDPRHAMSYN-PWY: dTDP-&beta;-L-rhamnose biosynthesis|g__Anaerostipes.s__Anaerostipes_hadrus	20	endpoint-bloating__endpoint-abundances	1
0.0347307	0.0333961	1.03996	0.307931	DTDPRHAMSYN-PWY: dTDP-&beta;-L-rhamnose biosynthesis|g__Bacteroides.s__Bacteroides_caccae	18	endpoint-bloating__endpoint-abundances	1
0.00742881	0.0383613	0.193653	0.847952	DTDPRHAMSYN-PWY: dTDP-&beta;-L-rhamnose biosynthesis|g__Bacteroides.s__Bacteroides_fragilis	10	endpoint-bloating__endpoint-abundances	1
0.0173935	0.035166	0.494612	0.625028	DTDPRHAMSYN-PWY: dTDP-&beta;-L-rhamnose biosynthesis|g__Bacteroides.s__Bacteroides_ovatus	16	endpoint-bloating__endpoint-abundances	1
0.0433427	0.0353999	1.22437	0.23179	DTDPRHAMSYN-PWY: dTDP-&beta;-L-rhamnose biosynthesis|g__Bacteroides.s__Bacteroides_stercoris	12	endpoint-bloating__endpoint-abundances	1
0.0533145	0.0336403	1.58484	0.125092	DTDPRHAMSYN-PWY: dTDP-&beta;-L-rhamnose biosynthesis|g__Bacteroides.s__Bacteroides_thetaiotaomicron	17	endpoint-bloating__endpoint-abundances	1
0.00826485	0.0372624	0.221801	0.826202	DTDPRHAMSYN-PWY: dTDP-&beta;-L-rhamnose biosynthesis|g__Bacteroides.s__Bacteroides_uniformis	23	endpoint-bloating__endpoint-abundances	1
0.0671966	0.0399682	1.68125	0.10469	DTDPRHAMSYN-PWY: dTDP-&beta;-L-rhamnose biosynthesis|g__Bacteroides.s__Bacteroides_vulgatus	23	endpoint-bloating__endpoint-abundances	1
0.0232275	0.035358	0.656924	0.517003	DTDPRHAMSYN-PWY: dTDP-&beta;-L-rhamnose biosynthesis|g__Bacteroides.s__Bacteroides_xylanisolvens	12	endpoint-bloating__endpoint-abundances	1
-0.0231197	0.0324236	-0.713052	0.482165	DTDPRHAMSYN-PWY: dTDP-&beta;-L-rhamnose biosynthesis|g__Bifidobacterium.s__Bifidobacterium_bifidum	11	endpoint-bloating__endpoint-abundances	1
-0.011323	0.0390859	-0.289695	0.774347	DTDPRHAMSYN-PWY: dTDP-&beta;-L-rhamnose biosynthesis|g__Bifidobacterium.s__Bifidobacterium_longum	22	endpoint-bloating__endpoint-abundances	1
0.0411802	0.0850304	0.484299	0.632228	DTDPRHAMSYN-PWY: dTDP-&beta;-L-rhamnose biosynthesis|g__Blautia.s__Blautia_obeum	29	endpoint-bloating__endpoint-abundances	1
0.0733527	0.0395106	1.85653	0.074744	DTDPRHAMSYN-PWY: dTDP-&beta;-L-rhamnose biosynthesis|g__Blautia.s__Blautia_wexlerae	24	endpoint-bloating__endpoint-abundances	1
0.0215729	0.0470389	0.458618	0.650319	DTDPRHAMSYN-PWY: dTDP-&beta;-L-rhamnose biosynthesis|g__Blautia.s__Ruminococcus_torques	25	endpoint-bloating__endpoint-abundances	1
0.0192179	0.0375064	0.51239	0.612703	DTDPRHAMSYN-PWY: dTDP-&beta;-L-rhamnose biosynthesis|g__Collinsella.s__Collinsella_aerofaciens	20	endpoint-bloating__endpoint-abundances	1
0.0299867	0.0390588	0.767734	0.449562	DTDPRHAMSYN-PWY: dTDP-&beta;-L-rhamnose biosynthesis|g__Dorea.s__Dorea_formicigenerans	12	endpoint-bloating__endpoint-abundances	1
-0.000360926	0.0391557	-0.0092177	0.992716	DTDPRHAMSYN-PWY: dTDP-&beta;-L-rhamnose biosynthesis|g__Dorea.s__Dorea_longicatena	21	endpoint-bloating__endpoint-abundances	1
0.0246528	0.0372201	0.662353	0.513574	DTDPRHAMSYN-PWY: dTDP-&beta;-L-rhamnose biosynthesis|g__Eubacterium.s__Eubacterium_hallii	20	endpoint-bloating__endpoint-abundances	1
0.0374297	0.0834662	0.448441	0.65755	DTDPRHAMSYN-PWY: dTDP-&beta;-L-rhamnose biosynthesis|g__Faecalibacterium.s__Faecalibacterium_prausnitzii	29	endpoint-bloating__endpoint-abundances	1
0.0148368	0.0465862	0.31848	0.752665	DTDPRHAMSYN-PWY: dTDP-&beta;-L-rhamnose biosynthesis|g__Fusicatenibacter.s__Fusicatenibacter_saccharivorans	26	endpoint-bloating__endpoint-abundances	1
-0.0106152	0.0444821	-0.238639	0.813256	DTDPRHAMSYN-PWY: dTDP-&beta;-L-rhamnose biosynthesis|g__Gemmiger.s__Gemmiger_formicilis	24	endpoint-bloating__endpoint-abundances	1
-0.0729805	0.0341153	-2.13923	0.0419758	DTDPRHAMSYN-PWY: dTDP-&beta;-L-rhamnose biosynthesis|g__Lachnospiraceae_unclassified.s__Eubacterium_rectale	19	endpoint-bloating__endpoint-abundances	1
-0.0173848	0.0336294	-0.516954	0.609558	DTDPRHAMSYN-PWY: dTDP-&beta;-L-rhamnose biosynthesis|g__Oscillibacter.s__Oscillibacter_sp_CAG_241	13	endpoint-bloating__endpoint-abundances	1
0.0185596	0.0348453	0.532629	0.598814	DTDPRHAMSYN-PWY: dTDP-&beta;-L-rhamnose biosynthesis|g__Parabacteroides.s__Parabacteroides_distasonis	18	endpoint-bloating__endpoint-abundances	1
-0.0206369	0.033837	-0.60989	0.547228	DTDPRHAMSYN-PWY: dTDP-&beta;-L-rhamnose biosynthesis|g__Parabacteroides.s__Parabacteroides_merdae	14	endpoint-bloating__endpoint-abundances	1
0.0257568	0.0785258	0.328004	0.745535	DTDPRHAMSYN-PWY: dTDP-&beta;-L-rhamnose biosynthesis|unclassified	29	endpoint-bloating__endpoint-abundances	1
0.0386148	0.0784696	0.492099	0.626779	FASYN-ELONG-PWY: fatty acid elongation -- saturated	29	endpoint-bloating__endpoint-abundances	1
-0.00262623	0.0331452	-0.0792341	0.937453	FASYN-ELONG-PWY: fatty acid elongation -- saturated|g__Alistipes.s__Alistipes_finegoldii	19	endpoint-bloating__endpoint-abundances	1
0.0511517	0.0313244	1.63297	0.11453	FASYN-ELONG-PWY: fatty acid elongation -- saturated|g__Bacteroides.s__Bacteroides_vulgatus	11	endpoint-bloating__endpoint-abundances	1
-0.0215797	0.0425594	-0.507048	0.616395	FASYN-ELONG-PWY: fatty acid elongation -- saturated|g__Bifidobacterium.s__Bifidobacterium_longum	24	endpoint-bloating__endpoint-abundances	1
0.0304791	0.0363768	0.83787	0.40974	FASYN-ELONG-PWY: fatty acid elongation -- saturated|unclassified	17	endpoint-bloating__endpoint-abundances	1
0.033027	0.0740807	0.445825	0.659414	FASYN-INITIAL-PWY: superpathway of fatty acid biosynthesis initiation (E. coli)	29	endpoint-bloating__endpoint-abundances	1
0.036354	0.0331909	1.0953	0.283428	FASYN-INITIAL-PWY: superpathway of fatty acid biosynthesis initiation (E. coli)|g__Anaerostipes.s__Anaerostipes_hadrus	15	endpoint-bloating__endpoint-abundances	1
0.0522475	0.0363161	1.43869	0.162169	FASYN-INITIAL-PWY: superpathway of fatty acid biosynthesis initiation (E. coli)|g__Bacteroides.s__Bacteroides_caccae	21	endpoint-bloating__endpoint-abundances	1
-0.00570886	0.0386132	-0.147847	0.883604	FASYN-INITIAL-PWY: superpathway of fatty acid biosynthesis initiation (E. coli)|g__Bacteroides.s__Bacteroides_fragilis	11	endpoint-bloating__endpoint-abundances	1
0.0346945	0.0357553	0.970332	0.340822	FASYN-INITIAL-PWY: superpathway of fatty acid biosynthesis initiation (E. coli)|g__Bacteroides.s__Bacteroides_ovatus	19	endpoint-bloating__endpoint-abundances	1
0.0490504	0.0363114	1.35083	0.188391	FASYN-INITIAL-PWY: superpathway of fatty acid biosynthesis initiation (E. coli)|g__Bacteroides.s__Bacteroides_thetaiotaomicron	20	endpoint-bloating__endpoint-abundances	1
0.00789445	0.0379008	0.208293	0.836623	FASYN-INITIAL-PWY: superpathway of fatty acid biosynthesis initiation (E. coli)|g__Bacteroides.s__Bacteroides_uniformis	23	endpoint-bloating__endpoint-abundances	1
0.0639193	0.0397686	1.60728	0.120071	FASYN-INITIAL-PWY: superpathway of fatty acid biosynthesis initiation (E. coli)|g__Bacteroides.s__Bacteroides_vulgatus	23	endpoint-bloating__endpoint-abundances	1
0.0123458	0.03474	0.355378	0.725174	FASYN-INITIAL-PWY: superpathway of fatty acid biosynthesis initiation (E. coli)|g__Bacteroides.s__Bacteroides_xylanisolvens	13	endpoint-bloating__endpoint-abundances	1
0.0472688	0.0512277	0.92272	0.364637	FASYN-INITIAL-PWY: superpathway of fatty acid biosynthesis initiation (E. coli)|g__Blautia.s__Blautia_obeum	27	endpoint-bloating__endpoint-abundances	1
0.0300838	0.039186	0.767719	0.449571	FASYN-INITIAL-PWY: superpathway of fatty acid biosynthesis initiation (E. coli)|g__Blautia.s__Ruminococcus_torques	23	endpoint-bloating__endpoint-abundances	1
0.00770681	0.0358897	0.214736	0.831649	FASYN-INITIAL-PWY: superpathway of fatty acid biosynthesis initiation (E. coli)|g__Coprococcus.s__Coprococcus_comes	11	endpoint-bloating__endpoint-abundances	1
-0.0127322	0.0343392	-0.370778	0.713807	FASYN-INITIAL-PWY: superpathway of fatty acid biosynthesis initiation (E. coli)|g__Eubacterium.s__Eubacterium_hallii	17	endpoint-bloating__endpoint-abundances	1
0.0153445	0.0469212	0.327027	0.746266	FASYN-INITIAL-PWY: superpathway of fatty acid biosynthesis initiation (E. coli)|g__Fusicatenibacter.s__Fusicatenibacter_saccharivorans	26	endpoint-bloating__endpoint-abundances	1
0.0500021	0.0382704	1.30655	0.202806	FASYN-INITIAL-PWY: superpathway of fatty acid biosynthesis initiation (E. coli)|g__Parabacteroides.s__Parabacteroides_distasonis	23	endpoint-bloating__endpoint-abundances	1
-0.00371765	0.0345594	-0.107573	0.91516	FASYN-INITIAL-PWY: superpathway of fatty acid biosynthesis initiation (E. coli)|g__Parabacteroides.s__Parabacteroides_merdae	17	endpoint-bloating__endpoint-abundances	1
-0.0257703	0.0365603	-0.704872	0.487157	FASYN-INITIAL-PWY: superpathway of fatty acid biosynthesis initiation (E. coli)|g__Ruminococcaceae_unclassified.s__Eubacterium_siraeum	11	endpoint-bloating__endpoint-abundances	1
-0.0107563	0.0336974	-0.319201	0.752125	FASYN-INITIAL-PWY: superpathway of fatty acid biosynthesis initiation (E. coli)|g__Ruminococcus.s__Ruminococcus_bicirculans	19	endpoint-bloating__endpoint-abundances	1
0.0436241	0.0821006	0.531349	0.599688	FASYN-INITIAL-PWY: superpathway of fatty acid biosynthesis initiation (E. coli)|unclassified	29	endpoint-bloating__endpoint-abundances	1
-0.0785974	0.0573467	-1.37057	0.182228	FERMENTATION-PWY: mixed acid fermentation	28	endpoint-bloating__endpoint-abundances	1
-0.0578911	0.031809	-1.81996	0.0802976	FERMENTATION-PWY: mixed acid fermentation|unclassified	14	endpoint-bloating__endpoint-abundances	1
-0.0506097	0.0304264	-1.66335	0.108252	FOLSYN-PWY: superpathway of tetrahydrofolate biosynthesis and salvage	17	endpoint-bloating__endpoint-abundances	1
0.0389547	0.0564127	0.690532	0.495979	FUC-RHAMCAT-PWY: superpathway of fucose and rhamnose degradation	27	endpoint-bloating__endpoint-abundances	1
0.0155427	0.0862438	0.180218	0.858378	FUCCAT-PWY: fucose degradation	29	endpoint-bloating__endpoint-abundances	1
0.0442012	0.0349595	1.26435	0.21732	FUCCAT-PWY: fucose degradation|g__Blautia.s__Ruminococcus_torques	18	endpoint-bloating__endpoint-abundances	1
-0.00426763	0.0375977	-0.113508	0.9105	FUCCAT-PWY: fucose degradation|unclassified	21	endpoint-bloating__endpoint-abundances	1
0.0385909	0.0810157	0.476339	0.637812	GALACT-GLUCUROCAT-PWY: superpathway of hexuronide and hexuronate degradation	29	endpoint-bloating__endpoint-abundances	1
-0.0126301	0.0441299	-0.286203	0.77699	GALACT-GLUCUROCAT-PWY: superpathway of hexuronide and hexuronate degradation|unclassified	25	endpoint-bloating__endpoint-abundances	1
0.0357659	0.0362649	0.98624	0.333105	GALACTARDEG-PWY: D-galactarate degradation I	20	endpoint-bloating__endpoint-abundances	1
0.0423338	0.0813261	0.520544	0.607089	GALACTUROCAT-PWY: D-galacturonate degradation I	29	endpoint-bloating__endpoint-abundances	1
0.0286617	0.0344358	0.832323	0.412807	GALACTUROCAT-PWY: D-galacturonate degradation I|g__Alistipes.s__Alistipes_shahii	19	endpoint-bloating__endpoint-abundances	1
0.0477703	0.084169	0.567552	0.575208	GALACTUROCAT-PWY: D-galacturonate degradation I|g__Faecalibacterium.s__Faecalibacterium_prausnitzii	29	endpoint-bloating__endpoint-abundances	1
-0.0546827	0.057508	-0.950871	0.350426	GALACTUROCAT-PWY: D-galacturonate degradation I|unclassified	27	endpoint-bloating__endpoint-abundances	1
0.0356304	0.0789365	0.451381	0.655458	GLCMANNANAUT-PWY: superpathway of N-acetylglucosamine, N-acetylmannosamine and N-acetylneuraminate degradation	29	endpoint-bloating__endpoint-abundances	1
0.0782462	0.0336001	2.32875	0.0279152	GLCMANNANAUT-PWY: superpathway of N-acetylglucosamine, N-acetylmannosamine and N-acetylneuraminate degradation|g__Blautia.s__Blautia_obeum	10	endpoint-bloating__endpoint-abundances	1
-0.064657	0.0400548	-1.61421	0.118554	GLCMANNANAUT-PWY: superpathway of N-acetylglucosamine, N-acetylmannosamine and N-acetylneuraminate degradation|g__Faecalibacterium.s__Faecalibacterium_prausnitzii	25	endpoint-bloating__endpoint-abundances	1
0.0368169	0.0885647	0.415707	0.681036	GLCMANNANAUT-PWY: superpathway of N-acetylglucosamine, N-acetylmannosamine and N-acetylneuraminate degradation|unclassified	29	endpoint-bloating__endpoint-abundances	1
0.0243262	0.0366554	0.663645	0.512759	GLUCARDEG-PWY: D-glucarate degradation I	19	endpoint-bloating__endpoint-abundances	1
0.0357659	0.0362649	0.98624	0.333105	GLUCARGALACTSUPER-PWY: superpathway of D-glucarate and D-galactarate degradation	20	endpoint-bloating__endpoint-abundances	1
0.0324712	0.075913	0.427742	0.672361	GLUCONEO-PWY: gluconeogenesis I	29	endpoint-bloating__endpoint-abundances	1
0.055687	0.0509659	1.09263	0.284576	GLUCONEO-PWY: gluconeogenesis I|unclassified	27	endpoint-bloating__endpoint-abundances	1
0.0414075	0.0599086	0.691177	0.49558	GLUCOSE1PMETAB-PWY: glucose and glucose-1-phosphate degradation	28	endpoint-bloating__endpoint-abundances	1
-0.0351613	0.0321006	-1.09535	0.283407	GLUCOSE1PMETAB-PWY: glucose and glucose-1-phosphate degradation|g__Bifidobacterium.s__Bifidobacterium_bifidum	13	endpoint-bloating__endpoint-abundances	1
-0.0370817	0.0433422	-0.855558	0.400058	GLUCOSE1PMETAB-PWY: glucose and glucose-1-phosphate degradation|g__Bifidobacterium.s__Bifidobacterium_longum	25	endpoint-bloating__endpoint-abundances	1
0.0251955	0.0325256	0.774636	0.445543	GLUCOSE1PMETAB-PWY: glucose and glucose-1-phosphate degradation|unclassified	15	endpoint-bloating__endpoint-abundances	1
0.0367213	0.0806606	0.455257	0.652704	GLUCUROCAT-PWY: superpathway of &beta;-D-glucuronosides degradation	29	endpoint-bloating__endpoint-abundances	1
0.01618	0.0489714	0.330397	0.743748	GLUCUROCAT-PWY: superpathway of &beta;-D-glucuronosides degradation|g__Faecalibacterium.s__Faecalibacterium_prausnitzii	26	endpoint-bloating__endpoint-abundances	1
0.0238565	0.089908	0.265344	0.792837	GLUCUROCAT-PWY: superpathway of &beta;-D-glucuronosides degradation|unclassified	29	endpoint-bloating__endpoint-abundances	1
-0.0536437	0.0323822	-1.65658	0.109625	GLUDEG-I-PWY: GABA shunt	20	endpoint-bloating__endpoint-abundances	1
0.0229963	0.0736772	0.312122	0.757437	GLUTORN-PWY: L-ornithine biosynthesis I	29	endpoint-bloating__endpoint-abundances	1
0.00122546	0.0316359	0.0387365	0.969396	GLUTORN-PWY: L-ornithine biosynthesis I|g__Alistipes.s__Alistipes_finegoldii	17	endpoint-bloating__endpoint-abundances	1
0.0140181	0.0366699	0.382277	0.705363	GLUTORN-PWY: L-ornithine biosynthesis I|g__Bifidobacterium.s__Bifidobacterium_adolescentis	20	endpoint-bloating__endpoint-abundances	1
-0.0299018	0.0326784	-0.915032	0.368583	GLUTORN-PWY: L-ornithine biosynthesis I|g__Bifidobacterium.s__Bifidobacterium_bifidum	12	endpoint-bloating__endpoint-abundances	1
-0.0201626	0.0416649	-0.483923	0.632492	GLUTORN-PWY: L-ornithine biosynthesis I|g__Bifidobacterium.s__Bifidobacterium_longum	24	endpoint-bloating__endpoint-abundances	1
0.0579116	0.0888741	0.651614	0.520369	GLUTORN-PWY: L-ornithine biosynthesis I|g__Blautia.s__Blautia_obeum	29	endpoint-bloating__endpoint-abundances	1
0.0748104	0.0440677	1.69763	0.101518	GLUTORN-PWY: L-ornithine biosynthesis I|g__Blautia.s__Blautia_wexlerae	25	endpoint-bloating__endpoint-abundances	1
0.0170147	0.0456383	0.372816	0.712307	GLUTORN-PWY: L-ornithine biosynthesis I|g__Blautia.s__Ruminococcus_torques	25	endpoint-bloating__endpoint-abundances	1
0.00478586	0.0373536	0.128123	0.899037	GLUTORN-PWY: L-ornithine biosynthesis I|g__Collinsella.s__Collinsella_aerofaciens	18	endpoint-bloating__endpoint-abundances	1
0.002661	0.037822	0.0703558	0.944449	GLUTORN-PWY: L-ornithine biosynthesis I|g__Eubacterium.s__Eubacterium_hallii	12	endpoint-bloating__endpoint-abundances	1
0.0277922	0.083981	0.330934	0.743347	GLUTORN-PWY: L-ornithine biosynthesis I|g__Faecalibacterium.s__Faecalibacterium_prausnitzii	29	endpoint-bloating__endpoint-abundances	1
0.0158776	0.0471396	0.336822	0.738955	GLUTORN-PWY: L-ornithine biosynthesis I|g__Fusicatenibacter.s__Fusicatenibacter_saccharivorans	26	endpoint-bloating__endpoint-abundances	1
-0.0210098	0.04024	-0.522113	0.606012	GLUTORN-PWY: L-ornithine biosynthesis I|g__Gemmiger.s__Gemmiger_formicilis	23	endpoint-bloating__endpoint-abundances	1
-0.0432217	0.0393371	-1.09875	0.281947	GLUTORN-PWY: L-ornithine biosynthesis I|g__Lachnospiraceae_unclassified.s__Eubacterium_rectale	19	endpoint-bloating__endpoint-abundances	1
-0.00981349	0.0333531	-0.294231	0.770918	GLUTORN-PWY: L-ornithine biosynthesis I|g__Roseburia.s__Roseburia_faecis	15	endpoint-bloating__endpoint-abundances	1
-0.0206189	0.0335335	-0.614875	0.543981	GLUTORN-PWY: L-ornithine biosynthesis I|g__Ruminococcus.s__Ruminococcus_bicirculans	19	endpoint-bloating__endpoint-abundances	1
-0.0374395	0.0310387	-1.20622	0.238594	GLUTORN-PWY: L-ornithine biosynthesis I|g__Ruminococcus.s__Ruminococcus_bromii	17	endpoint-bloating__endpoint-abundances	1
0.0212772	0.0795982	0.267308	0.791341	GLUTORN-PWY: L-ornithine biosynthesis I|unclassified	29	endpoint-bloating__endpoint-abundances	1
0.0410583	0.0578712	0.709477	0.484343	GLYCOCAT-PWY: glycogen degradation I	28	endpoint-bloating__endpoint-abundances	1
-0.0349857	0.0317733	-1.10111	0.280941	GLYCOCAT-PWY: glycogen degradation I|g__Bifidobacterium.s__Bifidobacterium_bifidum	13	endpoint-bloating__endpoint-abundances	1
-0.0373712	0.0432367	-0.864339	0.395306	GLYCOCAT-PWY: glycogen degradation I|g__Bifidobacterium.s__Bifidobacterium_longum	25	endpoint-bloating__endpoint-abundances	1
0.0284081	0.0315744	0.89972	0.376527	GLYCOCAT-PWY: glycogen degradation I|unclassified	14	endpoint-bloating__endpoint-abundances	1
0.0279021	0.0740537	0.376782	0.709394	GLYCOGENSYNTH-PWY: glycogen biosynthesis I (from ADP-D-Glucose)	29	endpoint-bloating__endpoint-abundances	1
0.0158765	0.0334268	0.474963	0.638779	GLYCOGENSYNTH-PWY: glycogen biosynthesis I (from ADP-D-Glucose)|g__Anaerostipes.s__Anaerostipes_hadrus	14	endpoint-bloating__endpoint-abundances	1
-0.0358057	0.0326403	-1.09698	0.282707	GLYCOGENSYNTH-PWY: glycogen biosynthesis I (from ADP-D-Glucose)|g__Bifidobacterium.s__Bifidobacterium_bifidum	13	endpoint-bloating__endpoint-abundances	1
-0.0370659	0.0438169	-0.845927	0.405312	GLYCOGENSYNTH-PWY: glycogen biosynthesis I (from ADP-D-Glucose)|g__Bifidobacterium.s__Bifidobacterium_longum	25	endpoint-bloating__endpoint-abundances	1
0.0522519	0.063211	0.826627	0.415971	GLYCOGENSYNTH-PWY: glycogen biosynthesis I (from ADP-D-Glucose)|g__Blautia.s__Blautia_obeum	28	endpoint-bloating__endpoint-abundances	1
0.0737359	0.0362191	2.03583	0.052076	GLYCOGENSYNTH-PWY: glycogen biosynthesis I (from ADP-D-Glucose)|g__Blautia.s__Blautia_wexlerae	22	endpoint-bloating__endpoint-abundances	1
0.0524727	0.04849	1.08213	0.289128	GLYCOGENSYNTH-PWY: glycogen biosynthesis I (from ADP-D-Glucose)|g__Blautia.s__Ruminococcus_torques	26	endpoint-bloating__endpoint-abundances	1
0.0144307	0.0372743	0.387149	0.701797	GLYCOGENSYNTH-PWY: glycogen biosynthesis I (from ADP-D-Glucose)|g__Collinsella.s__Collinsella_aerofaciens	16	endpoint-bloating__endpoint-abundances	1
-0.00598995	0.0342169	-0.175058	0.86239	GLYCOGENSYNTH-PWY: glycogen biosynthesis I (from ADP-D-Glucose)|g__Coprococcus.s__Coprococcus_comes	13	endpoint-bloating__endpoint-abundances	1
-0.00409048	0.0353925	-0.115575	0.908878	GLYCOGENSYNTH-PWY: glycogen biosynthesis I (from ADP-D-Glucose)|g__Dorea.s__Dorea_longicatena	14	endpoint-bloating__endpoint-abundances	1
0.0397589	0.0344284	1.15483	0.258665	GLYCOGENSYNTH-PWY: glycogen biosynthesis I (from ADP-D-Glucose)|g__Eubacterium.s__Eubacterium_hallii	18	endpoint-bloating__endpoint-abundances	1
0.0247349	0.0845913	0.292405	0.772298	GLYCOGENSYNTH-PWY: glycogen biosynthesis I (from ADP-D-Glucose)|g__Faecalibacterium.s__Faecalibacterium_prausnitzii	29	endpoint-bloating__endpoint-abundances	1
0.0210519	0.0373387	0.563809	0.577715	GLYCOGENSYNTH-PWY: glycogen biosynthesis I (from ADP-D-Glucose)|g__Fusicatenibacter.s__Fusicatenibacter_saccharivorans	23	endpoint-bloating__endpoint-abundances	1
0.042173	0.0316742	1.33146	0.194594	GLYCOGENSYNTH-PWY: glycogen biosynthesis I (from ADP-D-Glucose)|g__Roseburia.s__Roseburia_faecis	14	endpoint-bloating__endpoint-abundances	1
-0.0233545	0.0363557	-0.64239	0.526245	GLYCOGENSYNTH-PWY: glycogen biosynthesis I (from ADP-D-Glucose)|g__Ruminococcaceae_unclassified.s__Eubacterium_siraeum	11	endpoint-bloating__endpoint-abundances	1
0.0373316	0.0830222	0.449658	0.656684	GLYCOGENSYNTH-PWY: glycogen biosynthesis I (from ADP-D-Glucose)|unclassified	29	endpoint-bloating__endpoint-abundances	1
0.0382237	0.0586851	0.651336	0.520546	GLYCOLYSIS-E-D: superpathway of glycolysis and the Entner-Doudoroff pathway	28	endpoint-bloating__endpoint-abundances	1
-0.0026548	0.0347	-0.0765072	0.939601	GLYCOLYSIS-E-D: superpathway of glycolysis and the Entner-Doudoroff pathway|unclassified	11	endpoint-bloating__endpoint-abundances	1
0.0241018	0.075509	0.319192	0.752131	GLYCOLYSIS: glycolysis I (from glucose 6-phosphate)	29	endpoint-bloating__endpoint-abundances	1
0.0499	0.0598552	0.833678	0.412056	GLYCOLYSIS: glycolysis I (from glucose 6-phosphate)|unclassified	28	endpoint-bloating__endpoint-abundances	1
0.0475029	0.0858565	0.553282	0.584797	GOLPDLCAT-PWY: superpathway of glycerol degradation to 1,3-propanediol	29	endpoint-bloating__endpoint-abundances	1
0.0433906	0.0348148	1.24633	0.223757	GOLPDLCAT-PWY: superpathway of glycerol degradation to 1,3-propanediol|g__Anaerostipes.s__Anaerostipes_hadrus	13	endpoint-bloating__endpoint-abundances	1
-0.0273611	0.0349862	-0.782055	0.441247	GOLPDLCAT-PWY: superpathway of glycerol degradation to 1,3-propanediol|g__Blautia.s__Ruminococcus_torques	19	endpoint-bloating__endpoint-abundances	1
0.0721734	0.0344596	2.09443	0.0461149	GOLPDLCAT-PWY: superpathway of glycerol degradation to 1,3-propanediol|unclassified	21	endpoint-bloating__endpoint-abundances	1
-0.0339211	0.0397494	-0.853373	0.401246	HEME-BIOSYNTHESIS-II: heme b biosynthesis I (aerobic)	23	endpoint-bloating__endpoint-abundances	1
0.0747457	0.0586648	1.27412	0.213894	HEMESYN2-PWY: heme b biosynthesis II (oxygen-independent)	27	endpoint-bloating__endpoint-abundances	1
0.0441606	0.0331357	1.33272	0.194187	HEMESYN2-PWY: heme b biosynthesis II (oxygen-independent)|unclassified	15	endpoint-bloating__endpoint-abundances	1
0.0363002	0.0806829	0.449912	0.656502	HEXITOLDEGSUPER-PWY: superpathway of hexitol degradation (bacteria)	29	endpoint-bloating__endpoint-abundances	1
0.0293258	0.0337949	0.867757	0.393467	HEXITOLDEGSUPER-PWY: superpathway of hexitol degradation (bacteria)|unclassified	20	endpoint-bloating__endpoint-abundances	1
0.0377238	0.0771523	0.488952	0.628975	HISDEG-PWY: L-histidine degradation I	29	endpoint-bloating__endpoint-abundances	1
0.00330512	0.0328202	0.100704	0.920558	HISDEG-PWY: L-histidine degradation I|g__Alistipes.s__Alistipes_finegoldii	17	endpoint-bloating__endpoint-abundances	1
0.032218	0.0357134	0.902127	0.375271	HISDEG-PWY: L-histidine degradation I|g__Alistipes.s__Alistipes_putredinis	21	endpoint-bloating__endpoint-abundances	1
0.0276629	0.0343343	0.805693	0.427728	HISDEG-PWY: L-histidine degradation I|g__Alistipes.s__Alistipes_shahii	19	endpoint-bloating__endpoint-abundances	1
0.0152752	0.0370009	0.412834	0.683113	HISDEG-PWY: L-histidine degradation I|g__Bacteroides.s__Bacteroides_ovatus	18	endpoint-bloating__endpoint-abundances	1
0.0211835	0.0370702	0.571444	0.572606	HISDEG-PWY: L-histidine degradation I|g__Bacteroides.s__Bacteroides_stercoris	15	endpoint-bloating__endpoint-abundances	1
0.0255982	0.0406191	0.630202	0.534062	HISDEG-PWY: L-histidine degradation I|g__Bacteroides.s__Bacteroides_thetaiotaomicron	23	endpoint-bloating__endpoint-abundances	1
0.00756915	0.0380012	0.199182	0.84367	HISDEG-PWY: L-histidine degradation I|g__Bacteroides.s__Bacteroides_uniformis	23	endpoint-bloating__endpoint-abundances	1
0.0619787	0.0395537	1.56695	0.129217	HISDEG-PWY: L-histidine degradation I|g__Bacteroides.s__Bacteroides_vulgatus	23	endpoint-bloating__endpoint-abundances	1
0.0177342	0.0352443	0.503178	0.619076	HISDEG-PWY: L-histidine degradation I|g__Parabacteroides.s__Parabacteroides_distasonis	18	endpoint-bloating__endpoint-abundances	1
-0.0235867	0.0333372	-0.70752	0.485537	HISDEG-PWY: L-histidine degradation I|g__Parabacteroides.s__Parabacteroides_merdae	16	endpoint-bloating__endpoint-abundances	1
0.0227397	0.0618862	0.367444	0.716262	HISDEG-PWY: L-histidine degradation I|unclassified	28	endpoint-bloating__endpoint-abundances	1
0.0222715	0.0737455	0.302005	0.765051	HISTSYN-PWY: L-histidine biosynthesis	29	endpoint-bloating__endpoint-abundances	1
0.0597043	0.0350986	1.70105	0.100866	HISTSYN-PWY: L-histidine biosynthesis|g__Alistipes.s__Alistipes_finegoldii	23	endpoint-bloating__endpoint-abundances	1
0.0411021	0.0327759	1.25403	0.220988	HISTSYN-PWY: L-histidine biosynthesis|g__Alistipes.s__Alistipes_shahii	17	endpoint-bloating__endpoint-abundances	1
0.0603178	0.0346177	1.7424	0.0932574	HISTSYN-PWY: L-histidine biosynthesis|g__Bacteroides.s__Bacteroides_caccae	19	endpoint-bloating__endpoint-abundances	1
0.00402444	0.040367	0.0996962	0.92135	HISTSYN-PWY: L-histidine biosynthesis|g__Bacteroides.s__Bacteroides_fragilis	10	endpoint-bloating__endpoint-abundances	1
0.0445089	0.035652	1.24842	0.223001	HISTSYN-PWY: L-histidine biosynthesis|g__Bacteroides.s__Bacteroides_ovatus	17	endpoint-bloating__endpoint-abundances	1
0.0381621	0.0342053	1.11568	0.274766	HISTSYN-PWY: L-histidine biosynthesis|g__Bacteroides.s__Bacteroides_stercoris	11	endpoint-bloating__endpoint-abundances	1
0.055954	0.0363756	1.53823	0.136075	HISTSYN-PWY: L-histidine biosynthesis|g__Bacteroides.s__Bacteroides_thetaiotaomicron	19	endpoint-bloating__endpoint-abundances	1
0.00923667	0.0377761	0.244511	0.808754	HISTSYN-PWY: L-histidine biosynthesis|g__Bacteroides.s__Bacteroides_uniformis	23	endpoint-bloating__endpoint-abundances	1
0.0647512	0.0404632	1.60025	0.121626	HISTSYN-PWY: L-histidine biosynthesis|g__Bacteroides.s__Bacteroides_vulgatus	23	endpoint-bloating__endpoint-abundances	1
0.0036194	0.0372852	0.0970734	0.923413	HISTSYN-PWY: L-histidine biosynthesis|g__Bacteroides.s__Bacteroides_xylanisolvens	11	endpoint-bloating__endpoint-abundances	1
0.0118334	0.0355069	0.33327	0.741603	HISTSYN-PWY: L-histidine biosynthesis|g__Bifidobacterium.s__Bifidobacterium_adolescentis	19	endpoint-bloating__endpoint-abundances	1
-0.0326172	0.0333326	-0.978537	0.336826	HISTSYN-PWY: L-histidine biosynthesis|g__Bifidobacterium.s__Bifidobacterium_bifidum	11	endpoint-bloating__endpoint-abundances	1
-0.0108054	0.0352388	-0.306634	0.761564	HISTSYN-PWY: L-histidine biosynthesis|g__Bifidobacterium.s__Bifidobacterium_longum	20	endpoint-bloating__endpoint-abundances	1
-0.0354988	0.0350707	-1.01221	0.320767	HISTSYN-PWY: L-histidine biosynthesis|g__Bifidobacterium.s__Bifidobacterium_pseudocatenulatum	16	endpoint-bloating__endpoint-abundances	1
0.000787743	0.039327	0.0200306	0.984172	HISTSYN-PWY: L-histidine biosynthesis|g__Blautia.s__Blautia_obeum	22	endpoint-bloating__endpoint-abundances	1
-0.0146101	0.0357109	-0.409121	0.685802	HISTSYN-PWY: L-histidine biosynthesis|g__Blautia.s__Ruminococcus_torques	18	endpoint-bloating__endpoint-abundances	1
-0.0301904	0.0385626	-0.782892	0.440764	HISTSYN-PWY: L-histidine biosynthesis|g__Collinsella.s__Collinsella_aerofaciens	16	endpoint-bloating__endpoint-abundances	1
0.0314676	0.0607717	0.517801	0.608976	HISTSYN-PWY: L-histidine biosynthesis|g__Faecalibacterium.s__Faecalibacterium_prausnitzii	28	endpoint-bloating__endpoint-abundances	1
0.0555868	0.0347686	1.59876	0.121956	HISTSYN-PWY: L-histidine biosynthesis|g__Parabacteroides.s__Parabacteroides_distasonis	17	endpoint-bloating__endpoint-abundances	1
-0.0136894	0.0334164	-0.409661	0.685411	HISTSYN-PWY: L-histidine biosynthesis|g__Parabacteroides.s__Parabacteroides_merdae	14	endpoint-bloating__endpoint-abundances	1
0.0159344	0.0807738	0.197272	0.845149	HISTSYN-PWY: L-histidine biosynthesis|unclassified	29	endpoint-bloating__endpoint-abundances	1
0.0189197	0.0802292	0.23582	0.81542	HOMOSER-METSYN-PWY: L-methionine biosynthesis I	29	endpoint-bloating__endpoint-abundances	1
-0.00603816	0.0347453	-0.173784	0.863382	HOMOSER-METSYN-PWY: L-methionine biosynthesis I|g__Anaerostipes.s__Anaerostipes_hadrus	13	endpoint-bloating__endpoint-abundances	1
0.00421394	0.0360682	0.116833	0.90789	HOMOSER-METSYN-PWY: L-methionine biosynthesis I|g__Blautia.s__Ruminococcus_torques	15	endpoint-bloating__endpoint-abundances	1
0.00206478	0.0358099	0.0576596	0.954461	HOMOSER-METSYN-PWY: L-methionine biosynthesis I|g__Coprococcus.s__Coprococcus_comes	12	endpoint-bloating__endpoint-abundances	1
-0.0271327	0.0518437	-0.523355	0.60516	HOMOSER-METSYN-PWY: L-methionine biosynthesis I|unclassified	26	endpoint-bloating__endpoint-abundances	1
0.0234097	0.0750008	0.312126	0.757435	HSERMETANA-PWY: L-methionine biosynthesis III	29	endpoint-bloating__endpoint-abundances	1
0.0359826	0.0334925	1.07435	0.292536	HSERMETANA-PWY: L-methionine biosynthesis III|g__Alistipes.s__Alistipes_finegoldii	17	endpoint-bloating__endpoint-abundances	1
0.0125837	0.0373501	0.336914	0.738887	HSERMETANA-PWY: L-methionine biosynthesis III|g__Anaerostipes.s__Anaerostipes_hadrus	18	endpoint-bloating__endpoint-abundances	1
0.00490377	0.0375801	0.130489	0.897184	HSERMETANA-PWY: L-methionine biosynthesis III|g__Bifidobacterium.s__Bifidobacterium_adolescentis	21	endpoint-bloating__endpoint-abundances	1
-0.0351027	0.0316583	-1.1088	0.277668	HSERMETANA-PWY: L-methionine biosynthesis III|g__Bifidobacterium.s__Bifidobacterium_bifidum	13	endpoint-bloating__endpoint-abundances	1
-0.0132699	0.0376457	-0.352495	0.727308	HSERMETANA-PWY: L-methionine biosynthesis III|g__Bifidobacterium.s__Bifidobacterium_longum	21	endpoint-bloating__endpoint-abundances	1
0.0309193	0.0638949	0.483909	0.632501	HSERMETANA-PWY: L-methionine biosynthesis III|g__Blautia.s__Blautia_obeum	28	endpoint-bloating__endpoint-abundances	1
0.0726476	0.0401512	1.80935	0.0819739	HSERMETANA-PWY: L-methionine biosynthesis III|g__Blautia.s__Blautia_wexlerae	24	endpoint-bloating__endpoint-abundances	1
-0.0213499	0.0409078	-0.521902	0.606156	HSERMETANA-PWY: L-methionine biosynthesis III|g__Blautia.s__Ruminococcus_torques	22	endpoint-bloating__endpoint-abundances	1
0.00251013	0.0362754	0.0691966	0.945363	HSERMETANA-PWY: L-methionine biosynthesis III|g__Coprococcus.s__Coprococcus_comes	12	endpoint-bloating__endpoint-abundances	1
-0.012289	0.0345665	-0.355517	0.72507	HSERMETANA-PWY: L-methionine biosynthesis III|g__Dorea.s__Dorea_longicatena	18	endpoint-bloating__endpoint-abundances	1
0.0165298	0.0342514	0.482604	0.633416	HSERMETANA-PWY: L-methionine biosynthesis III|g__Fusicatenibacter.s__Fusicatenibacter_saccharivorans	16	endpoint-bloating__endpoint-abundances	1
0.0079486	0.036847	0.215719	0.83089	HSERMETANA-PWY: L-methionine biosynthesis III|g__Parabacteroides.s__Parabacteroides_distasonis	16	endpoint-bloating__endpoint-abundances	1
0.0350329	0.0321581	1.0894	0.285973	HSERMETANA-PWY: L-methionine biosynthesis III|g__Roseburia.s__Roseburia_faecis	15	endpoint-bloating__endpoint-abundances	1
-0.0104809	0.0338457	-0.309668	0.759282	HSERMETANA-PWY: L-methionine biosynthesis III|g__Ruminococcus.s__Ruminococcus_bicirculans	19	endpoint-bloating__endpoint-abundances	1
0.00848255	0.0830048	0.102193	0.919387	HSERMETANA-PWY: L-methionine biosynthesis III|unclassified	29	endpoint-bloating__endpoint-abundances	1
0.0229883	0.0722099	0.318354	0.75276	ILEUSYN-PWY: L-isoleucine biosynthesis I (from threonine)	29	endpoint-bloating__endpoint-abundances	1
0.0420159	0.030423	1.38106	0.179017	ILEUSYN-PWY: L-isoleucine biosynthesis I (from threonine)|g__Alistipes.s__Alistipes_finegoldii	16	endpoint-bloating__endpoint-abundances	1
0.0370708	0.0348468	1.06382	0.297191	ILEUSYN-PWY: L-isoleucine biosynthesis I (from threonine)|g__Anaerostipes.s__Anaerostipes_hadrus	14	endpoint-bloating__endpoint-abundances	1
0.0498827	0.0359472	1.38767	0.177018	ILEUSYN-PWY: L-isoleucine biosynthesis I (from threonine)|g__Bacteroides.s__Bacteroides_caccae	21	endpoint-bloating__endpoint-abundances	1
0.0209974	0.0374379	0.560859	0.579695	ILEUSYN-PWY: L-isoleucine biosynthesis I (from threonine)|g__Bacteroides.s__Bacteroides_ovatus	20	endpoint-bloating__endpoint-abundances	1
0.021221	0.037107	0.571886	0.572311	ILEUSYN-PWY: L-isoleucine biosynthesis I (from threonine)|g__Bacteroides.s__Bacteroides_stercoris	15	endpoint-bloating__endpoint-abundances	1
0.0343844	0.0389394	0.883023	0.385316	ILEUSYN-PWY: L-isoleucine biosynthesis I (from threonine)|g__Bacteroides.s__Bacteroides_thetaiotaomicron	22	endpoint-bloating__endpoint-abundances	1
0.00758647	0.0382482	0.198348	0.844315	ILEUSYN-PWY: L-isoleucine biosynthesis I (from threonine)|g__Bacteroides.s__Bacteroides_uniformis	23	endpoint-bloating__endpoint-abundances	1
0.0142361	0.0346306	0.411085	0.684379	ILEUSYN-PWY: L-isoleucine biosynthesis I (from threonine)|g__Bacteroides.s__Bacteroides_xylanisolvens	13	endpoint-bloating__endpoint-abundances	1
0.0135485	0.0353789	0.382953	0.704868	ILEUSYN-PWY: L-isoleucine biosynthesis I (from threonine)|g__Bifidobacterium.s__Bifidobacterium_adolescentis	20	endpoint-bloating__endpoint-abundances	1
-0.0341215	0.0313605	-1.08804	0.286561	ILEUSYN-PWY: L-isoleucine biosynthesis I (from threonine)|g__Bifidobacterium.s__Bifidobacterium_bifidum	13	endpoint-bloating__endpoint-abundances	1
-0.0204303	0.0405819	-0.503435	0.618897	ILEUSYN-PWY: L-isoleucine biosynthesis I (from threonine)|g__Bifidobacterium.s__Bifidobacterium_longum	24	endpoint-bloating__endpoint-abundances	1
-0.0388337	0.0371913	-1.04416	0.306022	ILEUSYN-PWY: L-isoleucine biosynthesis I (from threonine)|g__Bifidobacterium.s__Bifidobacterium_pseudocatenulatum	20	endpoint-bloating__endpoint-abundances	1
0.0481947	0.0840519	0.573392	0.571306	ILEUSYN-PWY: L-isoleucine biosynthesis I (from threonine)|g__Blautia.s__Blautia_obeum	29	endpoint-bloating__endpoint-abundances	1
0.0667228	0.0386047	1.72836	0.0957841	ILEUSYN-PWY: L-isoleucine biosynthesis I (from threonine)|g__Blautia.s__Blautia_wexlerae	24	endpoint-bloating__endpoint-abundances	1
0.037431	0.0632727	0.591582	0.55924	ILEUSYN-PWY: L-isoleucine biosynthesis I (from threonine)|g__Blautia.s__Ruminococcus_torques	28	endpoint-bloating__endpoint-abundances	1
0.00212978	0.0348274	0.0611522	0.951706	ILEUSYN-PWY: L-isoleucine biosynthesis I (from threonine)|g__Coprococcus.s__Coprococcus_comes	12	endpoint-bloating__endpoint-abundances	1
-0.0143184	0.0338625	-0.422839	0.675889	ILEUSYN-PWY: L-isoleucine biosynthesis I (from threonine)|g__Dorea.s__Dorea_longicatena	15	endpoint-bloating__endpoint-abundances	1
-0.00869497	0.0347741	-0.250041	0.80452	ILEUSYN-PWY: L-isoleucine biosynthesis I (from threonine)|g__Eubacterium.s__Eubacterium_hallii	18	endpoint-bloating__endpoint-abundances	1
0.0102696	0.046028	0.223115	0.825189	ILEUSYN-PWY: L-isoleucine biosynthesis I (from threonine)|g__Gemmiger.s__Gemmiger_formicilis	25	endpoint-bloating__endpoint-abundances	1
-0.0584227	0.0360759	-1.61944	0.117421	ILEUSYN-PWY: L-isoleucine biosynthesis I (from threonine)|g__Lachnospiraceae_unclassified.s__Eubacterium_rectale	21	endpoint-bloating__endpoint-abundances	1
0.0427484	0.0438293	0.97534	0.33838	ILEUSYN-PWY: L-isoleucine biosynthesis I (from threonine)|g__Parabacteroides.s__Parabacteroides_distasonis	25	endpoint-bloating__endpoint-abundances	1
-0.00196226	0.0339383	-0.0578186	0.954335	ILEUSYN-PWY: L-isoleucine biosynthesis I (from threonine)|g__Parabacteroides.s__Parabacteroides_merdae	17	endpoint-bloating__endpoint-abundances	1
-0.0303208	0.0384869	-0.787821	0.437925	ILEUSYN-PWY: L-isoleucine biosynthesis I (from threonine)|g__Roseburia.s__Roseburia_inulinivorans	10	endpoint-bloating__endpoint-abundances	1
-0.000703045	0.0351599	-0.0199957	0.984199	ILEUSYN-PWY: L-isoleucine biosynthesis I (from threonine)|g__Ruminococcaceae_unclassified.s__Eubacterium_siraeum	11	endpoint-bloating__endpoint-abundances	1
-0.0190228	0.0338174	-0.562516	0.578583	ILEUSYN-PWY: L-isoleucine biosynthesis I (from threonine)|g__Ruminococcus.s__Ruminococcus_bicirculans	20	endpoint-bloating__endpoint-abundances	1
0.0150183	0.0799852	0.187763	0.85252	ILEUSYN-PWY: L-isoleucine biosynthesis I (from threonine)|unclassified	29	endpoint-bloating__endpoint-abundances	1
0.0245005	0.0783327	0.312774	0.756947	LACTOSECAT-PWY: lactose and galactose degradation I	29	endpoint-bloating__endpoint-abundances	1
0.00637369	0.0358615	0.177731	0.860312	LACTOSECAT-PWY: lactose and galactose degradation I|g__Collinsella.s__Collinsella_aerofaciens	22	endpoint-bloating__endpoint-abundances	1
-0.0412158	0.0370545	-1.1123	0.276188	LACTOSECAT-PWY: lactose and galactose degradation I|unclassified	17	endpoint-bloating__endpoint-abundances	1
0.0198663	0.077815	0.255302	0.800499	MET-SAM-PWY: superpathway of S-adenosyl-L-methionine biosynthesis	29	endpoint-bloating__endpoint-abundances	1
-0.00573065	0.03428	-0.167172	0.868528	MET-SAM-PWY: superpathway of S-adenosyl-L-methionine biosynthesis|g__Anaerostipes.s__Anaerostipes_hadrus	13	endpoint-bloating__endpoint-abundances	1
0.00380063	0.0352957	0.10768	0.915076	MET-SAM-PWY: superpathway of S-adenosyl-L-methionine biosynthesis|g__Blautia.s__Ruminococcus_torques	15	endpoint-bloating__endpoint-abundances	1
-0.0259093	0.0497328	-0.52097	0.606797	MET-SAM-PWY: superpathway of S-adenosyl-L-methionine biosynthesis|unclassified	26	endpoint-bloating__endpoint-abundances	1
0.0427777	0.0788931	0.542224	0.592282	METH-ACETATE-PWY: methanogenesis from acetate	29	endpoint-bloating__endpoint-abundances	1
0.0534441	0.0855048	0.625043	0.537391	METH-ACETATE-PWY: methanogenesis from acetate|g__Blautia.s__Blautia_obeum	29	endpoint-bloating__endpoint-abundances	1
0.0720212	0.0429143	1.67825	0.105279	METH-ACETATE-PWY: methanogenesis from acetate|g__Blautia.s__Blautia_wexlerae	25	endpoint-bloating__endpoint-abundances	1
0.013554	0.03967	0.34167	0.735345	METH-ACETATE-PWY: methanogenesis from acetate|g__Fusicatenibacter.s__Fusicatenibacter_saccharivorans	24	endpoint-bloating__endpoint-abundances	1
0.0273361	0.032285	0.84671	0.404883	METH-ACETATE-PWY: methanogenesis from acetate|unclassified	16	endpoint-bloating__endpoint-abundances	1
0.0645738	0.0351129	1.83903	0.0773586	METHGLYUT-PWY: superpathway of methylglyoxal degradation	22	endpoint-bloating__endpoint-abundances	1
0.0200254	0.0780662	0.256519	0.799569	METSYN-PWY: superpathway of L-homoserine and L-methionine biosynthesis	29	endpoint-bloating__endpoint-abundances	1
-0.00577774	0.0343772	-0.168069	0.86783	METSYN-PWY: superpathway of L-homoserine and L-methionine biosynthesis|g__Anaerostipes.s__Anaerostipes_hadrus	13	endpoint-bloating__endpoint-abundances	1
0.00371671	0.0353593	0.105113	0.917093	METSYN-PWY: superpathway of L-homoserine and L-methionine biosynthesis|g__Blautia.s__Ruminococcus_torques	15	endpoint-bloating__endpoint-abundances	1
-0.0257103	0.0497189	-0.517113	0.609449	METSYN-PWY: superpathway of L-homoserine and L-methionine biosynthesis|unclassified	26	endpoint-bloating__endpoint-abundances	1
0.0413022	0.0356959	1.15706	0.257769	NAD-BIOSYNTHESIS-II: NAD salvage pathway III (to nicotinamide riboside)	22	endpoint-bloating__endpoint-abundances	1
0.0393024	0.0598779	0.656376	0.51735	NAGLIPASYN-PWY: lipid IVA biosynthesis (E. coli)	28	endpoint-bloating__endpoint-abundances	1
0.0298898	0.03581	0.834678	0.411503	NAGLIPASYN-PWY: lipid IVA biosynthesis (E. coli)|g__Bacteroides.s__Bacteroides_stercoris	12	endpoint-bloating__endpoint-abundances	1
0.00987492	0.035718	0.276469	0.784374	NAGLIPASYN-PWY: lipid IVA biosynthesis (E. coli)|g__Bacteroides.s__Bacteroides_uniformis	22	endpoint-bloating__endpoint-abundances	1
0.0390836	0.0349955	1.11682	0.274288	NAGLIPASYN-PWY: lipid IVA biosynthesis (E. coli)|unclassified	13	endpoint-bloating__endpoint-abundances	1
0.0251711	0.0728153	0.345684	0.732361	NONMEVIPP-PWY: methylerythritol phosphate pathway I	29	endpoint-bloating__endpoint-abundances	1
0.0611759	0.0330691	1.84994	0.0757192	NONMEVIPP-PWY: methylerythritol phosphate pathway I|g__Alistipes.s__Alistipes_finegoldii	21	endpoint-bloating__endpoint-abundances	1
0.0320833	0.0357614	0.897151	0.377871	NONMEVIPP-PWY: methylerythritol phosphate pathway I|g__Alistipes.s__Alistipes_putredinis	21	endpoint-bloating__endpoint-abundances	1
0.026079	0.0344273	0.757509	0.455556	NONMEVIPP-PWY: methylerythritol phosphate pathway I|g__Anaerostipes.s__Anaerostipes_hadrus	11	endpoint-bloating__endpoint-abundances	1
0.054966	0.0319651	1.71956	0.0973966	NONMEVIPP-PWY: methylerythritol phosphate pathway I|g__Bacteroides.s__Bacteroides_caccae	13	endpoint-bloating__endpoint-abundances	1
0.0592839	0.0363399	1.63137	0.114867	NONMEVIPP-PWY: methylerythritol phosphate pathway I|g__Bacteroides.s__Bacteroides_ovatus	14	endpoint-bloating__endpoint-abundances	1
0.0682417	0.0333061	2.04893	0.0506875	NONMEVIPP-PWY: methylerythritol phosphate pathway I|g__Bacteroides.s__Bacteroides_thetaiotaomicron	14	endpoint-bloating__endpoint-abundances	1
0.0229981	0.0329248	0.698504	0.491063	NONMEVIPP-PWY: methylerythritol phosphate pathway I|g__Bacteroides.s__Bacteroides_uniformis	20	endpoint-bloating__endpoint-abundances	1
0.0645826	0.0398172	1.62198	0.116873	NONMEVIPP-PWY: methylerythritol phosphate pathway I|g__Bacteroides.s__Bacteroides_vulgatus	23	endpoint-bloating__endpoint-abundances	1
0.00937637	0.0376537	0.249016	0.805305	NONMEVIPP-PWY: methylerythritol phosphate pathway I|g__Bacteroides.s__Bacteroides_xylanisolvens	11	endpoint-bloating__endpoint-abundances	1
0.023385	0.0359052	0.651298	0.52057	NONMEVIPP-PWY: methylerythritol phosphate pathway I|g__Bifidobacterium.s__Bifidobacterium_adolescentis	19	endpoint-bloating__endpoint-abundances	1
-0.0353595	0.0320349	-1.10378	0.2798	NONMEVIPP-PWY: methylerythritol phosphate pathway I|g__Bifidobacterium.s__Bifidobacterium_bifidum	13	endpoint-bloating__endpoint-abundances	1
-0.0183367	0.0390174	-0.469962	0.6423	NONMEVIPP-PWY: methylerythritol phosphate pathway I|g__Bifidobacterium.s__Bifidobacterium_longum	22	endpoint-bloating__endpoint-abundances	1
-0.0385392	0.0327817	-1.17563	0.250395	NONMEVIPP-PWY: methylerythritol phosphate pathway I|g__Bifidobacterium.s__Bifidobacterium_pseudocatenulatum	14	endpoint-bloating__endpoint-abundances	1
0.0299537	0.0359783	0.832547	0.412682	NONMEVIPP-PWY: methylerythritol phosphate pathway I|g__Blautia.s__Blautia_obeum	22	endpoint-bloating__endpoint-abundances	1
0.0631318	0.0329094	1.91835	0.0661104	NONMEVIPP-PWY: methylerythritol phosphate pathway I|g__Blautia.s__Blautia_wexlerae	18	endpoint-bloating__endpoint-abundances	1
-0.04568	0.031835	-1.4349	0.163237	NONMEVIPP-PWY: methylerythritol phosphate pathway I|g__Blautia.s__Ruminococcus_torques	18	endpoint-bloating__endpoint-abundances	1
0.00957098	0.0374499	0.255568	0.800296	NONMEVIPP-PWY: methylerythritol phosphate pathway I|g__Collinsella.s__Collinsella_aerofaciens	16	endpoint-bloating__endpoint-abundances	1
0.0103082	0.0462218	0.223015	0.825267	NONMEVIPP-PWY: methylerythritol phosphate pathway I|g__Fusicatenibacter.s__Fusicatenibacter_saccharivorans	26	endpoint-bloating__endpoint-abundances	1
-0.00851384	0.0348518	-0.244287	0.808926	NONMEVIPP-PWY: methylerythritol phosphate pathway I|g__Gemmiger.s__Gemmiger_formicilis	19	endpoint-bloating__endpoint-abundances	1
-0.0295824	0.0347197	-0.852036	0.401974	NONMEVIPP-PWY: methylerythritol phosphate pathway I|g__Lachnospiraceae_unclassified.s__Eubacterium_rectale	14	endpoint-bloating__endpoint-abundances	1
0.0718543	0.0324954	2.21122	0.0360188	NONMEVIPP-PWY: methylerythritol phosphate pathway I|g__Oscillibacter.s__Oscillibacter_sp_57_20	14	endpoint-bloating__endpoint-abundances	1
0.00894892	0.0364727	0.245359	0.808105	NONMEVIPP-PWY: methylerythritol phosphate pathway I|g__Parabacteroides.s__Parabacteroides_distasonis	18	endpoint-bloating__endpoint-abundances	1
-0.0128752	0.0334673	-0.384709	0.703582	NONMEVIPP-PWY: methylerythritol phosphate pathway I|g__Parabacteroides.s__Parabacteroides_merdae	14	endpoint-bloating__endpoint-abundances	1
0.0465739	0.0317436	1.46719	0.154317	NONMEVIPP-PWY: methylerythritol phosphate pathway I|g__Roseburia.s__Roseburia_faecis	13	endpoint-bloating__endpoint-abundances	1
-0.0158274	0.0325141	-0.486786	0.630489	NONMEVIPP-PWY: methylerythritol phosphate pathway I|g__Ruminococcus.s__Ruminococcus_bicirculans	15	endpoint-bloating__endpoint-abundances	1
-0.0195612	0.0321131	-0.609134	0.547722	NONMEVIPP-PWY: methylerythritol phosphate pathway I|g__Ruminococcus.s__Ruminococcus_bromii	14	endpoint-bloating__endpoint-abundances	1
0.0167232	0.0793118	0.210854	0.834645	NONMEVIPP-PWY: methylerythritol phosphate pathway I|unclassified	29	endpoint-bloating__endpoint-abundances	1
0.029214	0.0754052	0.387427	0.701594	NONOXIPENT-PWY: pentose phosphate pathway (non-oxidative branch) I	29	endpoint-bloating__endpoint-abundances	1
0.0214318	0.0349024	0.61405	0.544519	NONOXIPENT-PWY: pentose phosphate pathway (non-oxidative branch) I|g__Anaerostipes.s__Anaerostipes_hadrus	18	endpoint-bloating__endpoint-abundances	1
0.0235109	0.0374371	0.628012	0.535474	NONOXIPENT-PWY: pentose phosphate pathway (non-oxidative branch) I|g__Bacteroides.s__Bacteroides_xylanisolvens	10	endpoint-bloating__endpoint-abundances	1
-0.0305389	0.0333631	-0.91535	0.36842	NONOXIPENT-PWY: pentose phosphate pathway (non-oxidative branch) I|g__Bifidobacterium.s__Bifidobacterium_bifidum	12	endpoint-bloating__endpoint-abundances	1
0.0760949	0.0890899	0.854136	0.400831	NONOXIPENT-PWY: pentose phosphate pathway (non-oxidative branch) I|g__Blautia.s__Blautia_obeum	29	endpoint-bloating__endpoint-abundances	1
0.0478005	0.0376585	1.26931	0.215574	NONOXIPENT-PWY: pentose phosphate pathway (non-oxidative branch) I|g__Blautia.s__Blautia_wexlerae	21	endpoint-bloating__endpoint-abundances	1
0.0161659	0.0487089	0.331888	0.742635	NONOXIPENT-PWY: pentose phosphate pathway (non-oxidative branch) I|g__Blautia.s__Ruminococcus_torques	26	endpoint-bloating__endpoint-abundances	1
0.00912056	0.0372311	0.244971	0.808402	NONOXIPENT-PWY: pentose phosphate pathway (non-oxidative branch) I|g__Collinsella.s__Collinsella_aerofaciens	22	endpoint-bloating__endpoint-abundances	1
0.0323972	0.0357469	0.906293	0.373104	NONOXIPENT-PWY: pentose phosphate pathway (non-oxidative branch) I|g__Eubacterium.s__Eubacterium_hallii	21	endpoint-bloating__endpoint-abundances	1
9.11304e-05	0.050812	0.00179348	0.998583	NONOXIPENT-PWY: pentose phosphate pathway (non-oxidative branch) I|g__Fusicatenibacter.s__Fusicatenibacter_saccharivorans	27	endpoint-bloating__endpoint-abundances	1
-0.0596955	0.0364329	-1.6385	0.113363	NONOXIPENT-PWY: pentose phosphate pathway (non-oxidative branch) I|g__Lachnospiraceae_unclassified.s__Eubacterium_rectale	21	endpoint-bloating__endpoint-abundances	1
0.0382025	0.0361449	1.05693	0.300267	NONOXIPENT-PWY: pentose phosphate pathway (non-oxidative branch) I|g__Parabacteroides.s__Parabacteroides_distasonis	20	endpoint-bloating__endpoint-abundances	1
0.0281703	0.0328924	0.856436	0.399582	NONOXIPENT-PWY: pentose phosphate pathway (non-oxidative branch) I|g__Roseburia.s__Roseburia_faecis	16	endpoint-bloating__endpoint-abundances	1
0.0208113	0.0837492	0.248495	0.805703	NONOXIPENT-PWY: pentose phosphate pathway (non-oxidative branch) I|unclassified	29	endpoint-bloating__endpoint-abundances	1
0.0221941	0.0748537	0.296499	0.769204	OANTIGEN-PWY: O-antigen building blocks biosynthesis (E. coli)	29	endpoint-bloating__endpoint-abundances	1
0.0213627	0.0373527	0.57192	0.572288	OANTIGEN-PWY: O-antigen building blocks biosynthesis (E. coli)|g__Collinsella.s__Collinsella_aerofaciens	20	endpoint-bloating__endpoint-abundances	1
0.0363958	0.0578678	0.628949	0.53487	OANTIGEN-PWY: O-antigen building blocks biosynthesis (E. coli)|unclassified	28	endpoint-bloating__endpoint-abundances	1
0.0614197	0.0806623	0.761442	0.453245	P108-PWY: pyruvate fermentation to propanoate I	29	endpoint-bloating__endpoint-abundances	1
-0.0238553	0.0490626	-0.486222	0.630883	P124-PWY: Bifidobacterium shunt	27	endpoint-bloating__endpoint-abundances	1
-0.0215477	0.0416954	-0.516788	0.609672	P124-PWY: Bifidobacterium shunt|g__Bifidobacterium.s__Bifidobacterium_longum	24	endpoint-bloating__endpoint-abundances	1
-0.029196	0.036752	-0.794405	0.434151	P124-PWY: Bifidobacterium shunt|g__Bifidobacterium.s__Bifidobacterium_pseudocatenulatum	19	endpoint-bloating__endpoint-abundances	1
0.00898293	0.0417042	0.215396	0.831139	P161-PWY: acetylene degradation (anaerobic)	24	endpoint-bloating__endpoint-abundances	1
0.0438217	0.0587511	0.745888	0.462426	P164-PWY: purine nucleobases degradation I (anaerobic)	28	endpoint-bloating__endpoint-abundances	1
0.0219811	0.0416346	0.527952	0.60201	P164-PWY: purine nucleobases degradation I (anaerobic)|unclassified	24	endpoint-bloating__endpoint-abundances	1
0.0565408	0.0544306	1.03877	0.308477	P185-PWY: formaldehyde assimilation III (dihydroxyacetone cycle)	27	endpoint-bloating__endpoint-abundances	1
-0.0088947	0.0348465	-0.255254	0.800535	P185-PWY: formaldehyde assimilation III (dihydroxyacetone cycle)|unclassified	19	endpoint-bloating__endpoint-abundances	1
0.020782	0.0779829	0.266494	0.791961	P4-PWY: superpathway of L-lysine, L-threonine and L-methionine biosynthesis I	29	endpoint-bloating__endpoint-abundances	1
-0.0131155	0.0348931	-0.375877	0.710058	P4-PWY: superpathway of L-lysine, L-threonine and L-methionine biosynthesis I|unclassified	12	endpoint-bloating__endpoint-abundances	1
0.0285847	0.0436516	0.654838	0.518324	P42-PWY: incomplete reductive TCA cycle	26	endpoint-bloating__endpoint-abundances	1
-0.0162087	0.0354805	-0.456834	0.651584	P42-PWY: incomplete reductive TCA cycle|unclassified	11	endpoint-bloating__endpoint-abundances	1
-0.0333534	0.0498019	-0.669722	0.50894	P441-PWY: superpathway of N-acetylneuraminate degradation	27	endpoint-bloating__endpoint-abundances	1
0.0438423	0.0853202	0.513856	0.611693	P461-PWY: hexitol fermentation to lactate, formate, ethanol and acetate	29	endpoint-bloating__endpoint-abundances	1
0.0132592	0.0357383	0.37101	0.713636	P461-PWY: hexitol fermentation to lactate, formate, ethanol and acetate|g__Anaerostipes.s__Anaerostipes_hadrus	18	endpoint-bloating__endpoint-abundances	1
-0.0105575	0.034834	-0.30308	0.764241	P461-PWY: hexitol fermentation to lactate, formate, ethanol and acetate|unclassified	11	endpoint-bloating__endpoint-abundances	1
0.0306074	0.0751414	0.407331	0.687099	PANTO-PWY: phosphopantothenate biosynthesis I	29	endpoint-bloating__endpoint-abundances	1
0.0580963	0.0361572	1.60677	0.120183	PANTO-PWY: phosphopantothenate biosynthesis I|g__Alistipes.s__Alistipes_finegoldii	23	endpoint-bloating__endpoint-abundances	1
0.0337354	0.0335192	1.00645	0.323475	PANTO-PWY: phosphopantothenate biosynthesis I|g__Alistipes.s__Alistipes_putredinis	20	endpoint-bloating__endpoint-abundances	1
-0.00392156	0.0371527	-0.105553	0.916748	PANTO-PWY: phosphopantothenate biosynthesis I|g__Anaerostipes.s__Anaerostipes_hadrus	20	endpoint-bloating__endpoint-abundances	1
0.0495903	0.0365962	1.35507	0.187053	PANTO-PWY: phosphopantothenate biosynthesis I|g__Bacteroides.s__Bacteroides_caccae	21	endpoint-bloating__endpoint-abundances	1
-0.00331042	0.0386319	-0.0856913	0.932368	PANTO-PWY: phosphopantothenate biosynthesis I|g__Bacteroides.s__Bacteroides_fragilis	11	endpoint-bloating__endpoint-abundances	1
0.0282818	0.0368611	0.767253	0.449843	PANTO-PWY: phosphopantothenate biosynthesis I|g__Bacteroides.s__Bacteroides_ovatus	19	endpoint-bloating__endpoint-abundances	1
0.0292972	0.0385576	0.759831	0.454191	PANTO-PWY: phosphopantothenate biosynthesis I|g__Bacteroides.s__Bacteroides_stercoris	14	endpoint-bloating__endpoint-abundances	1
0.0354642	0.036801	0.963676	0.344087	PANTO-PWY: phosphopantothenate biosynthesis I|g__Bacteroides.s__Bacteroides_thetaiotaomicron	20	endpoint-bloating__endpoint-abundances	1
0.0105842	0.035584	0.297443	0.768492	PANTO-PWY: phosphopantothenate biosynthesis I|g__Bacteroides.s__Bacteroides_uniformis	22	endpoint-bloating__endpoint-abundances	1
0.063615	0.0396903	1.60279	0.121063	PANTO-PWY: phosphopantothenate biosynthesis I|g__Bacteroides.s__Bacteroides_vulgatus	23	endpoint-bloating__endpoint-abundances	1
0.00514443	0.0357494	0.143903	0.886687	PANTO-PWY: phosphopantothenate biosynthesis I|g__Bacteroides.s__Bacteroides_xylanisolvens	12	endpoint-bloating__endpoint-abundances	1
0.0463924	0.0366848	1.26462	0.217226	PANTO-PWY: phosphopantothenate biosynthesis I|g__Bilophila.s__Bilophila_wadsworthia	11	endpoint-bloating__endpoint-abundances	1
0.0504867	0.047117	1.07152	0.293783	PANTO-PWY: phosphopantothenate biosynthesis I|g__Blautia.s__Blautia_obeum	26	endpoint-bloating__endpoint-abundances	1
0.0828639	0.0312664	2.65025	0.0135071	PANTO-PWY: phosphopantothenate biosynthesis I|g__Blautia.s__Blautia_wexlerae	18	endpoint-bloating__endpoint-abundances	1
0.00508291	0.0508977	0.0998653	0.921217	PANTO-PWY: phosphopantothenate biosynthesis I|g__Blautia.s__Ruminococcus_torques	26	endpoint-bloating__endpoint-abundances	1
0.0118281	0.0367862	0.321535	0.750376	PANTO-PWY: phosphopantothenate biosynthesis I|g__Coprococcus.s__Coprococcus_comes	11	endpoint-bloating__endpoint-abundances	1
-0.000103845	0.0353048	-0.00294138	0.997676	PANTO-PWY: phosphopantothenate biosynthesis I|g__Dorea.s__Dorea_longicatena	12	endpoint-bloating__endpoint-abundances	1
-0.0280308	0.0358611	-0.78165	0.441481	PANTO-PWY: phosphopantothenate biosynthesis I|g__Eubacterium.s__Eubacterium_hallii	17	endpoint-bloating__endpoint-abundances	1
-0.0739565	0.0344772	-2.14508	0.0414607	PANTO-PWY: phosphopantothenate biosynthesis I|g__Lachnospiraceae_unclassified.s__Eubacterium_rectale	19	endpoint-bloating__endpoint-abundances	1
0.0162691	0.0352963	0.460931	0.648681	PANTO-PWY: phosphopantothenate biosynthesis I|g__Parabacteroides.s__Parabacteroides_distasonis	18	endpoint-bloating__endpoint-abundances	1
-0.00720911	0.0338201	-0.21316	0.832864	PANTO-PWY: phosphopantothenate biosynthesis I|g__Parabacteroides.s__Parabacteroides_merdae	13	endpoint-bloating__endpoint-abundances	1
0.0297711	0.0320084	0.930101	0.360875	PANTO-PWY: phosphopantothenate biosynthesis I|g__Roseburia.s__Roseburia_faecis	16	endpoint-bloating__endpoint-abundances	1
0.0416592	0.0843057	0.494144	0.625354	PANTO-PWY: phosphopantothenate biosynthesis I|unclassified	29	endpoint-bloating__endpoint-abundances	1
0.0300614	0.0748418	0.401666	0.691212	PANTOSYN-PWY: superpathway of coenzyme A biosynthesis I (bacteria)	29	endpoint-bloating__endpoint-abundances	1
0.0565002	0.0361806	1.56162	0.130469	PANTOSYN-PWY: superpathway of coenzyme A biosynthesis I (bacteria)|g__Alistipes.s__Alistipes_finegoldii	23	endpoint-bloating__endpoint-abundances	1
0.0333625	0.0332818	1.00243	0.325377	PANTOSYN-PWY: superpathway of coenzyme A biosynthesis I (bacteria)|g__Alistipes.s__Alistipes_putredinis	20	endpoint-bloating__endpoint-abundances	1
0.0345014	0.0338285	1.01989	0.317178	PANTOSYN-PWY: superpathway of coenzyme A biosynthesis I (bacteria)|g__Bacteroides.s__Bacteroides_caccae	18	endpoint-bloating__endpoint-abundances	1
0.00480533	0.0410224	0.117139	0.90765	PANTOSYN-PWY: superpathway of coenzyme A biosynthesis I (bacteria)|g__Bacteroides.s__Bacteroides_fragilis	10	endpoint-bloating__endpoint-abundances	1
-0.0186488	0.0367382	-0.507612	0.616005	PANTOSYN-PWY: superpathway of coenzyme A biosynthesis I (bacteria)|g__Bacteroides.s__Bacteroides_ovatus	14	endpoint-bloating__endpoint-abundances	1
0.0449368	0.0354107	1.26902	0.215678	PANTOSYN-PWY: superpathway of coenzyme A biosynthesis I (bacteria)|g__Bacteroides.s__Bacteroides_stercoris	10	endpoint-bloating__endpoint-abundances	1
0.0586649	0.035244	1.66453	0.108013	PANTOSYN-PWY: superpathway of coenzyme A biosynthesis I (bacteria)|g__Bacteroides.s__Bacteroides_thetaiotaomicron	16	endpoint-bloating__endpoint-abundances	1
0.0103356	0.0356934	0.289565	0.774445	PANTOSYN-PWY: superpathway of coenzyme A biosynthesis I (bacteria)|g__Bacteroides.s__Bacteroides_uniformis	22	endpoint-bloating__endpoint-abundances	1
0.0635682	0.0399365	1.59173	0.123532	PANTOSYN-PWY: superpathway of coenzyme A biosynthesis I (bacteria)|g__Bacteroides.s__Bacteroides_vulgatus	23	endpoint-bloating__endpoint-abundances	1
-0.00730062	0.0363259	-0.200975	0.842282	PANTOSYN-PWY: superpathway of coenzyme A biosynthesis I (bacteria)|g__Bacteroides.s__Bacteroides_xylanisolvens	11	endpoint-bloating__endpoint-abundances	1
0.0629163	0.040365	1.55868	0.131161	PANTOSYN-PWY: superpathway of coenzyme A biosynthesis I (bacteria)|g__Blautia.s__Blautia_obeum	24	endpoint-bloating__endpoint-abundances	1
-0.0462094	0.0396039	-1.16679	0.253887	PANTOSYN-PWY: superpathway of coenzyme A biosynthesis I (bacteria)|g__Blautia.s__Ruminococcus_torques	22	endpoint-bloating__endpoint-abundances	1
-0.0447196	0.0349854	-1.27824	0.21246	PANTOSYN-PWY: superpathway of coenzyme A biosynthesis I (bacteria)|g__Lachnospiraceae_unclassified.s__Eubacterium_rectale	16	endpoint-bloating__endpoint-abundances	1
0.00375984	0.0370111	0.101587	0.919864	PANTOSYN-PWY: superpathway of coenzyme A biosynthesis I (bacteria)|g__Parabacteroides.s__Parabacteroides_distasonis	13	endpoint-bloating__endpoint-abundances	1
0.0254883	0.0331506	0.768863	0.448903	PANTOSYN-PWY: superpathway of coenzyme A biosynthesis I (bacteria)|g__Roseburia.s__Roseburia_faecis	13	endpoint-bloating__endpoint-abundances	1
0.0340889	0.084579	0.403042	0.690212	PANTOSYN-PWY: superpathway of coenzyme A biosynthesis I (bacteria)|unclassified	29	endpoint-bloating__endpoint-abundances	1
0.0306699	0.0772365	0.39709	0.694542	PENTOSE-P-PWY: pentose phosphate pathway	29	endpoint-bloating__endpoint-abundances	1
-0.030337	0.0330495	-0.917926	0.367095	PENTOSE-P-PWY: pentose phosphate pathway|g__Bifidobacterium.s__Bifidobacterium_bifidum	12	endpoint-bloating__endpoint-abundances	1
0.00889105	0.0351076	0.253252	0.802066	PENTOSE-P-PWY: pentose phosphate pathway|g__Parabacteroides.s__Parabacteroides_distasonis	14	endpoint-bloating__endpoint-abundances	1
-0.0224675	0.0333398	-0.673895	0.506325	PENTOSE-P-PWY: pentose phosphate pathway|unclassified	14	endpoint-bloating__endpoint-abundances	1
0.025507	0.0728344	0.350206	0.729006	PEPTIDOGLYCANSYN-PWY: peptidoglycan biosynthesis I (meso-diaminopimelate containing)	29	endpoint-bloating__endpoint-abundances	1
0.0655474	0.0336859	1.94584	0.0625593	PEPTIDOGLYCANSYN-PWY: peptidoglycan biosynthesis I (meso-diaminopimelate containing)|g__Alistipes.s__Alistipes_finegoldii	22	endpoint-bloating__endpoint-abundances	1
0.0324225	0.035731	0.907407	0.372526	PEPTIDOGLYCANSYN-PWY: peptidoglycan biosynthesis I (meso-diaminopimelate containing)|g__Alistipes.s__Alistipes_putredinis	21	endpoint-bloating__endpoint-abundances	1
0.0244015	0.0366853	0.665158	0.511807	PEPTIDOGLYCANSYN-PWY: peptidoglycan biosynthesis I (meso-diaminopimelate containing)|g__Anaerostipes.s__Anaerostipes_hadrus	14	endpoint-bloating__endpoint-abundances	1
0.0353706	0.033744	1.0482	0.304192	PEPTIDOGLYCANSYN-PWY: peptidoglycan biosynthesis I (meso-diaminopimelate containing)|g__Bacteroides.s__Bacteroides_caccae	18	endpoint-bloating__endpoint-abundances	1
0.0294496	0.0362073	0.81336	0.423398	PEPTIDOGLYCANSYN-PWY: peptidoglycan biosynthesis I (meso-diaminopimelate containing)|g__Bacteroides.s__Bacteroides_ovatus	14	endpoint-bloating__endpoint-abundances	1
0.0452551	0.0354413	1.2769	0.212923	PEPTIDOGLYCANSYN-PWY: peptidoglycan biosynthesis I (meso-diaminopimelate containing)|g__Bacteroides.s__Bacteroides_stercoris	10	endpoint-bloating__endpoint-abundances	1
0.038795	0.0339061	1.14419	0.26297	PEPTIDOGLYCANSYN-PWY: peptidoglycan biosynthesis I (meso-diaminopimelate containing)|g__Bacteroides.s__Bacteroides_thetaiotaomicron	16	endpoint-bloating__endpoint-abundances	1
0.00807744	0.0380788	0.212125	0.833664	PEPTIDOGLYCANSYN-PWY: peptidoglycan biosynthesis I (meso-diaminopimelate containing)|g__Bacteroides.s__Bacteroides_uniformis	23	endpoint-bloating__endpoint-abundances	1
0.0630403	0.0397199	1.58712	0.124574	PEPTIDOGLYCANSYN-PWY: peptidoglycan biosynthesis I (meso-diaminopimelate containing)|g__Bacteroides.s__Bacteroides_vulgatus	23	endpoint-bloating__endpoint-abundances	1
0.00477133	0.0364202	0.131008	0.896777	PEPTIDOGLYCANSYN-PWY: peptidoglycan biosynthesis I (meso-diaminopimelate containing)|g__Bacteroides.s__Bacteroides_xylanisolvens	12	endpoint-bloating__endpoint-abundances	1
0.0148598	0.0363925	0.408321	0.686381	PEPTIDOGLYCANSYN-PWY: peptidoglycan biosynthesis I (meso-diaminopimelate containing)|g__Bifidobacterium.s__Bifidobacterium_adolescentis	20	endpoint-bloating__endpoint-abundances	1
-0.0354348	0.0320277	-1.10638	0.278695	PEPTIDOGLYCANSYN-PWY: peptidoglycan biosynthesis I (meso-diaminopimelate containing)|g__Bifidobacterium.s__Bifidobacterium_bifidum	13	endpoint-bloating__endpoint-abundances	1
-0.00741163	0.0396166	-0.187084	0.853047	PEPTIDOGLYCANSYN-PWY: peptidoglycan biosynthesis I (meso-diaminopimelate containing)|g__Bifidobacterium.s__Bifidobacterium_longum	23	endpoint-bloating__endpoint-abundances	1
-0.0121632	0.0353853	-0.343736	0.733809	PEPTIDOGLYCANSYN-PWY: peptidoglycan biosynthesis I (meso-diaminopimelate containing)|g__Bifidobacterium.s__Bifidobacterium_pseudocatenulatum	13	endpoint-bloating__endpoint-abundances	1
0.0310797	0.0854079	0.363898	0.718877	PEPTIDOGLYCANSYN-PWY: peptidoglycan biosynthesis I (meso-diaminopimelate containing)|g__Blautia.s__Blautia_obeum	29	endpoint-bloating__endpoint-abundances	1
0.0729374	0.0381886	1.90993	0.0672334	PEPTIDOGLYCANSYN-PWY: peptidoglycan biosynthesis I (meso-diaminopimelate containing)|g__Blautia.s__Blautia_wexlerae	23	endpoint-bloating__endpoint-abundances	1
0.0453526	0.0472689	0.959458	0.346166	PEPTIDOGLYCANSYN-PWY: peptidoglycan biosynthesis I (meso-diaminopimelate containing)|g__Blautia.s__Ruminococcus_torques	26	endpoint-bloating__endpoint-abundances	1
-0.0329088	0.0388712	-0.846613	0.404936	PEPTIDOGLYCANSYN-PWY: peptidoglycan biosynthesis I (meso-diaminopimelate containing)|g__Collinsella.s__Collinsella_aerofaciens	19	endpoint-bloating__endpoint-abundances	1
-0.0028601	0.0323377	-0.088445	0.930201	PEPTIDOGLYCANSYN-PWY: peptidoglycan biosynthesis I (meso-diaminopimelate containing)|g__Faecalibacterium.s__Faecalibacterium_prausnitzii	18	endpoint-bloating__endpoint-abundances	1
0.0143419	0.0466171	0.307652	0.760798	PEPTIDOGLYCANSYN-PWY: peptidoglycan biosynthesis I (meso-diaminopimelate containing)|g__Fusicatenibacter.s__Fusicatenibacter_saccharivorans	26	endpoint-bloating__endpoint-abundances	1
-0.0321825	0.0337248	-0.954268	0.348736	PEPTIDOGLYCANSYN-PWY: peptidoglycan biosynthesis I (meso-diaminopimelate containing)|g__Gemmiger.s__Gemmiger_formicilis	18	endpoint-bloating__endpoint-abundances	1
-0.0387772	0.0384042	-1.00971	0.321938	PEPTIDOGLYCANSYN-PWY: peptidoglycan biosynthesis I (meso-diaminopimelate containing)|g__Lachnospiraceae_unclassified.s__Eubacterium_rectale	19	endpoint-bloating__endpoint-abundances	1
0.0158905	0.0351406	0.452196	0.654878	PEPTIDOGLYCANSYN-PWY: peptidoglycan biosynthesis I (meso-diaminopimelate containing)|g__Oscillibacter.s__Oscillibacter_sp_57_20	15	endpoint-bloating__endpoint-abundances	1
0.00867478	0.0359347	0.241404	0.811136	PEPTIDOGLYCANSYN-PWY: peptidoglycan biosynthesis I (meso-diaminopimelate containing)|g__Parabacteroides.s__Parabacteroides_distasonis	19	endpoint-bloating__endpoint-abundances	1
-0.0128751	0.0333687	-0.385842	0.702753	PEPTIDOGLYCANSYN-PWY: peptidoglycan biosynthesis I (meso-diaminopimelate containing)|g__Parabacteroides.s__Parabacteroides_merdae	14	endpoint-bloating__endpoint-abundances	1
0.0359347	0.0325709	1.10328	0.280015	PEPTIDOGLYCANSYN-PWY: peptidoglycan biosynthesis I (meso-diaminopimelate containing)|g__Roseburia.s__Roseburia_faecis	15	endpoint-bloating__endpoint-abundances	1
0.00472268	0.0340999	0.138495	0.890916	PEPTIDOGLYCANSYN-PWY: peptidoglycan biosynthesis I (meso-diaminopimelate containing)|g__Ruminococcus.s__Ruminococcus_bicirculans	16	endpoint-bloating__endpoint-abundances	1
-0.0119647	0.0323374	-0.369996	0.714382	PEPTIDOGLYCANSYN-PWY: peptidoglycan biosynthesis I (meso-diaminopimelate containing)|g__Ruminococcus.s__Ruminococcus_bromii	13	endpoint-bloating__endpoint-abundances	1
0.0216273	0.0790228	0.273684	0.78649	PEPTIDOGLYCANSYN-PWY: peptidoglycan biosynthesis I (meso-diaminopimelate containing)|unclassified	29	endpoint-bloating__endpoint-abundances	1
0.0237129	0.0788982	0.300551	0.766147	PHOSLIPSYN-PWY: superpathway of phospholipid biosynthesis I (bacteria)	29	endpoint-bloating__endpoint-abundances	1
0.0196285	0.0372342	0.527163	0.60255	PHOSLIPSYN-PWY: superpathway of phospholipid biosynthesis I (bacteria)|g__Fusicatenibacter.s__Fusicatenibacter_saccharivorans	23	endpoint-bloating__endpoint-abundances	1
-0.0404922	0.0328409	-1.23298	0.228616	PHOSLIPSYN-PWY: superpathway of phospholipid biosynthesis I (bacteria)|unclassified	12	endpoint-bloating__endpoint-abundances	1
-0.00581636	0.0335423	-0.173403	0.863677	POLYAMINSYN3-PWY: superpathway of polyamine biosynthesis II	12	endpoint-bloating__endpoint-abundances	1
0.023745	0.0637977	0.372192	0.712767	POLYAMSYN-PWY: superpathway of polyamine biosynthesis I	28	endpoint-bloating__endpoint-abundances	1
-0.00542848	0.0389434	-0.139394	0.890213	POLYAMSYN-PWY: superpathway of polyamine biosynthesis I|unclassified	22	endpoint-bloating__endpoint-abundances	1
0.047093	0.0590349	0.797715	0.432262	POLYISOPRENSYN-PWY: polyisoprenoid biosynthesis (E. coli)	28	endpoint-bloating__endpoint-abundances	1
0.0352678	0.0611302	0.576929	0.568949	PPGPPMET-PWY: ppGpp metabolism	28	endpoint-bloating__endpoint-abundances	1
-0.00866496	0.035045	-0.247252	0.806655	PPGPPMET-PWY: ppGpp metabolism|unclassified	16	endpoint-bloating__endpoint-abundances	1
0.0289348	0.0723044	0.40018	0.692293	PWY-1042: glycolysis IV	29	endpoint-bloating__endpoint-abundances	1
0.0336281	0.0330476	1.01756	0.318261	PWY-1042: glycolysis IV|g__Alistipes.s__Alistipes_putredinis	20	endpoint-bloating__endpoint-abundances	1
0.0379571	0.0332686	1.14093	0.264301	PWY-1042: glycolysis IV|g__Alistipes.s__Alistipes_shahii	19	endpoint-bloating__endpoint-abundances	1
0.013362	0.0347047	0.385021	0.703354	PWY-1042: glycolysis IV|g__Anaerostipes.s__Anaerostipes_hadrus	19	endpoint-bloating__endpoint-abundances	1
0.0378643	0.0337717	1.12119	0.272458	PWY-1042: glycolysis IV|g__Bacteroides.s__Bacteroides_caccae	18	endpoint-bloating__endpoint-abundances	1
0.061868	0.0390138	1.5858	0.124874	PWY-1042: glycolysis IV|g__Bacteroides.s__Bacteroides_vulgatus	23	endpoint-bloating__endpoint-abundances	1
0.0453077	0.0619402	0.731475	0.471031	PWY-1042: glycolysis IV|g__Blautia.s__Blautia_obeum	28	endpoint-bloating__endpoint-abundances	1
0.0713969	0.0428002	1.66814	0.107288	PWY-1042: glycolysis IV|g__Blautia.s__Blautia_wexlerae	25	endpoint-bloating__endpoint-abundances	1
0.0405766	0.051864	0.782366	0.441067	PWY-1042: glycolysis IV|g__Blautia.s__Ruminococcus_torques	27	endpoint-bloating__endpoint-abundances	1
-0.00401249	0.0351904	-0.114022	0.910096	PWY-1042: glycolysis IV|g__Dorea.s__Dorea_longicatena	12	endpoint-bloating__endpoint-abundances	1
-0.00220056	0.0332753	-0.066132	0.947779	PWY-1042: glycolysis IV|g__Eubacterium.s__Eubacterium_hallii	18	endpoint-bloating__endpoint-abundances	1
0.035613	0.0828541	0.429827	0.670863	PWY-1042: glycolysis IV|g__Faecalibacterium.s__Faecalibacterium_prausnitzii	29	endpoint-bloating__endpoint-abundances	1
0.00723666	0.0419763	0.172399	0.864459	PWY-1042: glycolysis IV|g__Fusicatenibacter.s__Fusicatenibacter_saccharivorans	25	endpoint-bloating__endpoint-abundances	1
-0.0740117	0.0341195	-2.16919	0.0393968	PWY-1042: glycolysis IV|g__Lachnospiraceae_unclassified.s__Eubacterium_rectale	19	endpoint-bloating__endpoint-abundances	1
0.0292455	0.0324629	0.900889	0.375917	PWY-1042: glycolysis IV|g__Roseburia.s__Roseburia_faecis	16	endpoint-bloating__endpoint-abundances	1
-0.010704	0.0333643	-0.320823	0.750909	PWY-1042: glycolysis IV|g__Ruminococcus.s__Ruminococcus_bicirculans	19	endpoint-bloating__endpoint-abundances	1
0.0294345	0.0805235	0.36554	0.717666	PWY-1042: glycolysis IV|unclassified	29	endpoint-bloating__endpoint-abundances	1
0.0267927	0.0790075	0.339116	0.737246	PWY-1269: CMP-3-deoxy-D-manno-octulosonate biosynthesis	29	endpoint-bloating__endpoint-abundances	1
0.0340434	0.0329077	1.03451	0.310425	PWY-1269: CMP-3-deoxy-D-manno-octulosonate biosynthesis|g__Alistipes.s__Alistipes_shahii	18	endpoint-bloating__endpoint-abundances	1
0.0294395	0.0353638	0.832478	0.412721	PWY-1269: CMP-3-deoxy-D-manno-octulosonate biosynthesis|g__Bacteroides.s__Bacteroides_caccae	19	endpoint-bloating__endpoint-abundances	1
0.0437059	0.0357696	1.22187	0.232719	PWY-1269: CMP-3-deoxy-D-manno-octulosonate biosynthesis|g__Bacteroides.s__Bacteroides_ovatus	16	endpoint-bloating__endpoint-abundances	1
0.0388786	0.0366389	1.06113	0.298389	PWY-1269: CMP-3-deoxy-D-manno-octulosonate biosynthesis|g__Bacteroides.s__Bacteroides_thetaiotaomicron	19	endpoint-bloating__endpoint-abundances	1
0.0270514	0.0335901	0.805338	0.427928	PWY-1269: CMP-3-deoxy-D-manno-octulosonate biosynthesis|g__Bacteroides.s__Bacteroides_uniformis	20	endpoint-bloating__endpoint-abundances	1
0.0107193	0.0370544	0.289285	0.774658	PWY-1269: CMP-3-deoxy-D-manno-octulosonate biosynthesis|g__Bacteroides.s__Bacteroides_xylanisolvens	10	endpoint-bloating__endpoint-abundances	1
0.000739441	0.0393333	0.0187994	0.985145	PWY-1269: CMP-3-deoxy-D-manno-octulosonate biosynthesis|unclassified	20	endpoint-bloating__endpoint-abundances	1
0.02787	0.0387977	0.718342	0.478953	PWY-1861: formaldehyde assimilation II (assimilatory RuMP Cycle)	25	endpoint-bloating__endpoint-abundances	1
0.0271405	0.0333689	0.813349	0.423404	PWY-1861: formaldehyde assimilation II (assimilatory RuMP Cycle)|g__Anaerostipes.s__Anaerostipes_hadrus	13	endpoint-bloating__endpoint-abundances	1
0.0486579	0.033172	1.46684	0.154412	PWY-1861: formaldehyde assimilation II (assimilatory RuMP Cycle)|unclassified	19	endpoint-bloating__endpoint-abundances	1
-0.0600025	0.0569333	-1.05391	0.30162	PWY-241: C4 photosynthetic carbon assimilation cycle, NADP-ME type	28	endpoint-bloating__endpoint-abundances	1
-0.05412	0.0340161	-1.59101	0.123694	PWY-241: C4 photosynthetic carbon assimilation cycle, NADP-ME type|unclassified	12	endpoint-bloating__endpoint-abundances	1
0.0406123	0.0597665	0.679517	0.502816	PWY-2723: trehalose degradation V	28	endpoint-bloating__endpoint-abundances	1
-0.0490876	0.0371553	-1.32115	0.197962	PWY-2723: trehalose degradation V|g__Bifidobacterium.s__Bifidobacterium_bifidum	10	endpoint-bloating__endpoint-abundances	1
-0.021129	0.0422041	-0.500639	0.620837	PWY-2723: trehalose degradation V|g__Bifidobacterium.s__Bifidobacterium_longum	24	endpoint-bloating__endpoint-abundances	1
0.0304985	0.033472	0.911164	0.37058	PWY-2723: trehalose degradation V|unclassified	14	endpoint-bloating__endpoint-abundances	1
0.0284551	0.0785585	0.362216	0.720118	PWY-2941: L-lysine biosynthesis II	29	endpoint-bloating__endpoint-abundances	1
0.0499125	0.0338211	1.47578	0.152013	PWY-2941: L-lysine biosynthesis II|unclassified	21	endpoint-bloating__endpoint-abundances	1
0.0263383	0.073751	0.357124	0.723881	PWY-2942: L-lysine biosynthesis III	29	endpoint-bloating__endpoint-abundances	1
0.0260107	0.0389592	0.667638	0.510248	PWY-2942: L-lysine biosynthesis III|g__Adlercreutzia.s__Adlercreutzia_equolifaciens	10	endpoint-bloating__endpoint-abundances	1
0.0164387	0.0329126	0.499466	0.621652	PWY-2942: L-lysine biosynthesis III|g__Alistipes.s__Alistipes_finegoldii	19	endpoint-bloating__endpoint-abundances	1
0.0280577	0.0340152	0.824858	0.416956	PWY-2942: L-lysine biosynthesis III|g__Alistipes.s__Alistipes_shahii	19	endpoint-bloating__endpoint-abundances	1
0.0279815	0.0357653	0.782365	0.441068	PWY-2942: L-lysine biosynthesis III|g__Anaerostipes.s__Anaerostipes_hadrus	15	endpoint-bloating__endpoint-abundances	1
0.0166115	0.0383551	0.433097	0.668516	PWY-2942: L-lysine biosynthesis III|g__Asaccharobacter.s__Asaccharobacter_celatus	11	endpoint-bloating__endpoint-abundances	1
0.0578542	0.0358417	1.61416	0.118565	PWY-2942: L-lysine biosynthesis III|g__Bacteroides.s__Bacteroides_caccae	20	endpoint-bloating__endpoint-abundances	1
0.0394317	0.0362584	1.08752	0.286786	PWY-2942: L-lysine biosynthesis III|g__Bacteroides.s__Bacteroides_ovatus	15	endpoint-bloating__endpoint-abundances	1
0.0512536	0.0380942	1.34544	0.1901	PWY-2942: L-lysine biosynthesis III|g__Bacteroides.s__Bacteroides_thetaiotaomicron	20	endpoint-bloating__endpoint-abundances	1
0.00829912	0.0379981	0.218409	0.828816	PWY-2942: L-lysine biosynthesis III|g__Bacteroides.s__Bacteroides_uniformis	23	endpoint-bloating__endpoint-abundances	1
0.0639242	0.0397922	1.60645	0.120254	PWY-2942: L-lysine biosynthesis III|g__Bacteroides.s__Bacteroides_vulgatus	23	endpoint-bloating__endpoint-abundances	1
0.0107881	0.0379712	0.284111	0.778575	PWY-2942: L-lysine biosynthesis III|g__Bacteroides.s__Bacteroides_xylanisolvens	10	endpoint-bloating__endpoint-abundances	1
0.0139262	0.0360448	0.386359	0.702374	PWY-2942: L-lysine biosynthesis III|g__Bifidobacterium.s__Bifidobacterium_adolescentis	20	endpoint-bloating__endpoint-abundances	1
-0.0299259	0.0330363	-0.905847	0.373335	PWY-2942: L-lysine biosynthesis III|g__Bifidobacterium.s__Bifidobacterium_bifidum	12	endpoint-bloating__endpoint-abundances	1
-0.0082038	0.0386945	-0.212015	0.833749	PWY-2942: L-lysine biosynthesis III|g__Bifidobacterium.s__Bifidobacterium_longum	23	endpoint-bloating__endpoint-abundances	1
-0.0397787	0.0372928	-1.06666	0.295931	PWY-2942: L-lysine biosynthesis III|g__Bifidobacterium.s__Bifidobacterium_pseudocatenulatum	20	endpoint-bloating__endpoint-abundances	1
0.0534275	0.0363555	1.46958	0.153672	PWY-2942: L-lysine biosynthesis III|g__Bilophila.s__Bilophila_wadsworthia	12	endpoint-bloating__endpoint-abundances	1
0.0463206	0.0852054	0.543635	0.591324	PWY-2942: L-lysine biosynthesis III|g__Blautia.s__Blautia_obeum	29	endpoint-bloating__endpoint-abundances	1
0.072962	0.0437669	1.66706	0.107506	PWY-2942: L-lysine biosynthesis III|g__Blautia.s__Blautia_wexlerae	25	endpoint-bloating__endpoint-abundances	1
-0.0161176	0.0431919	-0.373161	0.712053	PWY-2942: L-lysine biosynthesis III|g__Blautia.s__Ruminococcus_torques	24	endpoint-bloating__endpoint-abundances	1
-0.00460271	0.0351533	-0.130933	0.896837	PWY-2942: L-lysine biosynthesis III|g__Dorea.s__Dorea_longicatena	14	endpoint-bloating__endpoint-abundances	1
-0.00705186	0.0352596	-0.199998	0.843038	PWY-2942: L-lysine biosynthesis III|g__Eubacterium.s__Eubacterium_hallii	15	endpoint-bloating__endpoint-abundances	1
0.0213592	0.0383411	0.557085	0.582234	PWY-2942: L-lysine biosynthesis III|g__Fusicatenibacter.s__Fusicatenibacter_saccharivorans	23	endpoint-bloating__endpoint-abundances	1
0.0520721	0.0378481	1.37582	0.180614	PWY-2942: L-lysine biosynthesis III|g__Parabacteroides.s__Parabacteroides_distasonis	23	endpoint-bloating__endpoint-abundances	1
-0.0185671	0.0334738	-0.554676	0.583857	PWY-2942: L-lysine biosynthesis III|g__Parabacteroides.s__Parabacteroides_merdae	15	endpoint-bloating__endpoint-abundances	1
0.0360231	0.0826599	0.435799	0.66658	PWY-2942: L-lysine biosynthesis III|unclassified	29	endpoint-bloating__endpoint-abundances	1
0.0243682	0.0737313	0.3305	0.743671	PWY-3001: superpathway of L-isoleucine biosynthesis I	29	endpoint-bloating__endpoint-abundances	1
0.0490705	0.0360026	1.36297	0.18458	PWY-3001: superpathway of L-isoleucine biosynthesis I|g__Bacteroides.s__Bacteroides_stercoris	11	endpoint-bloating__endpoint-abundances	1
0.0136739	0.0359247	0.380625	0.706574	PWY-3001: superpathway of L-isoleucine biosynthesis I|g__Bifidobacterium.s__Bifidobacterium_adolescentis	20	endpoint-bloating__endpoint-abundances	1
-0.0347454	0.0316099	-1.09919	0.281758	PWY-3001: superpathway of L-isoleucine biosynthesis I|g__Bifidobacterium.s__Bifidobacterium_bifidum	13	endpoint-bloating__endpoint-abundances	1
-0.0208072	0.0407991	-0.509993	0.614359	PWY-3001: superpathway of L-isoleucine biosynthesis I|g__Bifidobacterium.s__Bifidobacterium_longum	24	endpoint-bloating__endpoint-abundances	1
-0.0395001	0.0376838	-1.0482	0.304194	PWY-3001: superpathway of L-isoleucine biosynthesis I|g__Bifidobacterium.s__Bifidobacterium_pseudocatenulatum	20	endpoint-bloating__endpoint-abundances	1
0.0490705	0.0334748	1.46589	0.154668	PWY-3001: superpathway of L-isoleucine biosynthesis I|g__Blautia.s__Blautia_obeum	19	endpoint-bloating__endpoint-abundances	1
0.0442766	0.0485423	0.912124	0.370084	PWY-3001: superpathway of L-isoleucine biosynthesis I|g__Blautia.s__Ruminococcus_torques	26	endpoint-bloating__endpoint-abundances	1
-0.00785161	0.0353058	-0.222389	0.825749	PWY-3001: superpathway of L-isoleucine biosynthesis I|g__Eubacterium.s__Eubacterium_hallii	13	endpoint-bloating__endpoint-abundances	1
0.020823	0.0830504	0.250727	0.803996	PWY-3001: superpathway of L-isoleucine biosynthesis I|unclassified	29	endpoint-bloating__endpoint-abundances	1
0.0268054	0.0732273	0.366058	0.717284	PWY-3841: folate transformations II (plants)	29	endpoint-bloating__endpoint-abundances	1
-0.00384548	0.0320234	-0.120083	0.90534	PWY-3841: folate transformations II (plants)|g__Alistipes.s__Alistipes_finegoldii	18	endpoint-bloating__endpoint-abundances	1
0.0328807	0.0356257	0.922948	0.364521	PWY-3841: folate transformations II (plants)|g__Alistipes.s__Alistipes_putredinis	21	endpoint-bloating__endpoint-abundances	1
0.032922	0.0347865	0.946402	0.352657	PWY-3841: folate transformations II (plants)|g__Anaerostipes.s__Anaerostipes_hadrus	15	endpoint-bloating__endpoint-abundances	1
0.0493086	0.0363334	1.35711	0.18641	PWY-3841: folate transformations II (plants)|g__Bacteroides.s__Bacteroides_caccae	21	endpoint-bloating__endpoint-abundances	1
-0.00310478	0.0381084	-0.0814722	0.93569	PWY-3841: folate transformations II (plants)|g__Bacteroides.s__Bacteroides_fragilis	11	endpoint-bloating__endpoint-abundances	1
0.0230127	0.0372345	0.618047	0.541921	PWY-3841: folate transformations II (plants)|g__Bacteroides.s__Bacteroides_ovatus	20	endpoint-bloating__endpoint-abundances	1
0.0359234	0.0402033	0.893543	0.379763	PWY-3841: folate transformations II (plants)|g__Bacteroides.s__Bacteroides_stercoris	13	endpoint-bloating__endpoint-abundances	1
0.0283766	0.0407658	0.696087	0.492551	PWY-3841: folate transformations II (plants)|g__Bacteroides.s__Bacteroides_thetaiotaomicron	23	endpoint-bloating__endpoint-abundances	1
0.0072971	0.0372858	0.195707	0.846361	PWY-3841: folate transformations II (plants)|g__Bacteroides.s__Bacteroides_uniformis	23	endpoint-bloating__endpoint-abundances	1
0.0632012	0.0396391	1.59442	0.122928	PWY-3841: folate transformations II (plants)|g__Bacteroides.s__Bacteroides_vulgatus	23	endpoint-bloating__endpoint-abundances	1
0.0023566	0.0357669	0.0658877	0.947971	PWY-3841: folate transformations II (plants)|g__Bacteroides.s__Bacteroides_xylanisolvens	11	endpoint-bloating__endpoint-abundances	1
0.0150798	0.0367282	0.410578	0.684746	PWY-3841: folate transformations II (plants)|g__Bifidobacterium.s__Bifidobacterium_adolescentis	20	endpoint-bloating__endpoint-abundances	1
-0.00193756	0.0353381	-0.0548293	0.956694	PWY-3841: folate transformations II (plants)|g__Bifidobacterium.s__Bifidobacterium_longum	21	endpoint-bloating__endpoint-abundances	1
-0.0338002	0.0337412	-1.00175	0.325698	PWY-3841: folate transformations II (plants)|g__Bifidobacterium.s__Bifidobacterium_pseudocatenulatum	17	endpoint-bloating__endpoint-abundances	1
0.0602133	0.0667153	0.902542	0.375055	PWY-3841: folate transformations II (plants)|g__Blautia.s__Blautia_obeum	28	endpoint-bloating__endpoint-abundances	1
0.0169684	0.0343922	0.49338	0.625886	PWY-3841: folate transformations II (plants)|g__Blautia.s__Blautia_wexlerae	15	endpoint-bloating__endpoint-abundances	1
-0.0261294	0.0456084	-0.572909	0.571629	PWY-3841: folate transformations II (plants)|g__Blautia.s__Ruminococcus_torques	25	endpoint-bloating__endpoint-abundances	1
-0.0469094	0.0364853	-1.28571	0.209879	PWY-3841: folate transformations II (plants)|g__Lachnospiraceae_unclassified.s__Eubacterium_rectale	16	endpoint-bloating__endpoint-abundances	1
-0.00720973	0.0351442	-0.205147	0.839055	PWY-3841: folate transformations II (plants)|g__Parabacteroides.s__Parabacteroides_distasonis	17	endpoint-bloating__endpoint-abundances	1
-0.0232356	0.0337263	-0.688946	0.49696	PWY-3841: folate transformations II (plants)|g__Parabacteroides.s__Parabacteroides_merdae	16	endpoint-bloating__endpoint-abundances	1
0.0437986	0.031976	1.36973	0.182485	PWY-3841: folate transformations II (plants)|g__Roseburia.s__Roseburia_faecis	14	endpoint-bloating__endpoint-abundances	1
-0.00478003	0.037228	-0.128399	0.898822	PWY-3841: folate transformations II (plants)|g__Ruminococcaceae_unclassified.s__Eubacterium_siraeum	11	endpoint-bloating__endpoint-abundances	1
0.0213	0.0794284	0.268166	0.790688	PWY-3841: folate transformations II (plants)|unclassified	29	endpoint-bloating__endpoint-abundances	1
0.00984662	0.0788916	0.124812	0.901632	PWY-4041: &gamma;-glutamyl cycle	29	endpoint-bloating__endpoint-abundances	1
-0.0175888	0.0408823	-0.430229	0.670574	PWY-4041: &gamma;-glutamyl cycle|g__Bifidobacterium.s__Bifidobacterium_longum	22	endpoint-bloating__endpoint-abundances	1
-0.0643319	0.0392898	-1.63737	0.113602	PWY-4041: &gamma;-glutamyl cycle|unclassified	22	endpoint-bloating__endpoint-abundances	1
0.0290367	0.0735206	0.394946	0.696104	PWY-4242	29	endpoint-bloating__endpoint-abundances	1
0.0559087	0.0361535	1.54643	0.134088	PWY-4242|g__Alistipes.s__Alistipes_finegoldii	23	endpoint-bloating__endpoint-abundances	1
0.0334435	0.0332683	1.00526	0.324034	PWY-4242|g__Alistipes.s__Alistipes_putredinis	20	endpoint-bloating__endpoint-abundances	1
0.044306	0.033528	1.32146	0.197859	PWY-4242|g__Bacteroides.s__Bacteroides_caccae	16	endpoint-bloating__endpoint-abundances	1
-0.00764759	0.039325	-0.194471	0.847318	PWY-4242|g__Bacteroides.s__Bacteroides_ovatus	10	endpoint-bloating__endpoint-abundances	1
0.0453472	0.0355386	1.276	0.213238	PWY-4242|g__Bacteroides.s__Bacteroides_stercoris	10	endpoint-bloating__endpoint-abundances	1
0.0336448	0.0398757	0.843741	0.40651	PWY-4242|g__Bacteroides.s__Bacteroides_thetaiotaomicron	11	endpoint-bloating__endpoint-abundances	1
0.0174403	0.034542	0.504902	0.61788	PWY-4242|g__Bacteroides.s__Bacteroides_uniformis	21	endpoint-bloating__endpoint-abundances	1
0.0642349	0.040179	1.59872	0.121967	PWY-4242|g__Bacteroides.s__Bacteroides_vulgatus	23	endpoint-bloating__endpoint-abundances	1
0.0147566	0.0365925	0.403269	0.690048	PWY-4242|g__Bifidobacterium.s__Bifidobacterium_adolescentis	20	endpoint-bloating__endpoint-abundances	1
-0.0439914	0.034689	-1.26817	0.215978	PWY-4242|g__Bifidobacterium.s__Bifidobacterium_pseudocatenulatum	17	endpoint-bloating__endpoint-abundances	1
0.0775421	0.0519543	1.49251	0.147603	PWY-4242|g__Blautia.s__Blautia_obeum	26	endpoint-bloating__endpoint-abundances	1
-0.0270248	0.0360737	-0.749156	0.460488	PWY-4242|g__Blautia.s__Ruminococcus_torques	20	endpoint-bloating__endpoint-abundances	1
-0.0028972	0.0382611	-0.0757219	0.94022	PWY-4242|g__Collinsella.s__Collinsella_aerofaciens	19	endpoint-bloating__endpoint-abundances	1
0.0191109	0.0843903	0.226458	0.822616	PWY-4242|g__Faecalibacterium.s__Faecalibacterium_prausnitzii	29	endpoint-bloating__endpoint-abundances	1
0.0218279	0.0376761	0.579357	0.567335	PWY-4242|g__Fusicatenibacter.s__Fusicatenibacter_saccharivorans	23	endpoint-bloating__endpoint-abundances	1
-0.0129185	0.0365621	-0.353329	0.72669	PWY-4242|g__Gemmiger.s__Gemmiger_formicilis	19	endpoint-bloating__endpoint-abundances	1
-0.0454158	0.0353135	-1.28608	0.209752	PWY-4242|g__Lachnospiraceae_unclassified.s__Eubacterium_rectale	16	endpoint-bloating__endpoint-abundances	1
0.0037885	0.0374965	0.101036	0.920297	PWY-4242|g__Parabacteroides.s__Parabacteroides_distasonis	13	endpoint-bloating__endpoint-abundances	1
0.0347404	0.0335944	1.03411	0.310606	PWY-4242|g__Roseburia.s__Roseburia_faecis	12	endpoint-bloating__endpoint-abundances	1
-0.0213731	0.0325849	-0.655921	0.517638	PWY-4242|g__Ruminococcus.s__Ruminococcus_bicirculans	15	endpoint-bloating__endpoint-abundances	1
0.0279939	0.08048	0.347837	0.730763	PWY-4242|unclassified	29	endpoint-bloating__endpoint-abundances	1
0.0275848	0.0779855	0.353718	0.726403	PWY-4981: L-proline biosynthesis II (from arginine)	29	endpoint-bloating__endpoint-abundances	1
0.014859	0.0365242	0.406826	0.687466	PWY-4981: L-proline biosynthesis II (from arginine)|g__Adlercreutzia.s__Adlercreutzia_equolifaciens	12	endpoint-bloating__endpoint-abundances	1
0.0135562	0.0375288	0.361221	0.720853	PWY-4981: L-proline biosynthesis II (from arginine)|g__Asaccharobacter.s__Asaccharobacter_celatus	12	endpoint-bloating__endpoint-abundances	1
0.00583685	0.0378575	0.154179	0.878659	PWY-4981: L-proline biosynthesis II (from arginine)|g__Collinsella.s__Collinsella_aerofaciens	22	endpoint-bloating__endpoint-abundances	1
0.0323474	0.084322	0.383617	0.704381	PWY-4981: L-proline biosynthesis II (from arginine)|unclassified	29	endpoint-bloating__endpoint-abundances	1
0.0410824	0.0572688	0.717361	0.479547	PWY-4984: urea cycle	28	endpoint-bloating__endpoint-abundances	1
0.00418233	0.032119	0.130214	0.897399	PWY-4984: urea cycle|g__Alistipes.s__Alistipes_finegoldii	18	endpoint-bloating__endpoint-abundances	1
0.0538754	0.0419106	1.28548	0.209956	PWY-5005: biotin biosynthesis II	25	endpoint-bloating__endpoint-abundances	1
0.00814194	0.0390017	0.208759	0.836263	PWY-5022: 4-aminobutanoate degradation V	23	endpoint-bloating__endpoint-abundances	1
0.0393502	0.07818	0.503328	0.618971	PWY-5030: L-histidine degradation III	29	endpoint-bloating__endpoint-abundances	1
0.000229923	0.0342077	0.00672136	0.994688	PWY-5030: L-histidine degradation III|g__Alistipes.s__Alistipes_finegoldii	14	endpoint-bloating__endpoint-abundances	1
0.0326995	0.0357417	0.914881	0.368661	PWY-5030: L-histidine degradation III|g__Alistipes.s__Alistipes_putredinis	21	endpoint-bloating__endpoint-abundances	1
0.0302702	0.0330374	0.91624	0.367962	PWY-5030: L-histidine degradation III|g__Alistipes.s__Alistipes_shahii	17	endpoint-bloating__endpoint-abundances	1
0.022535	0.0376512	0.598521	0.554671	PWY-5030: L-histidine degradation III|g__Bacteroides.s__Bacteroides_ovatus	20	endpoint-bloating__endpoint-abundances	1
0.0207655	0.0368085	0.56415	0.577487	PWY-5030: L-histidine degradation III|g__Bacteroides.s__Bacteroides_stercoris	15	endpoint-bloating__endpoint-abundances	1
0.0396255	0.037253	1.06369	0.297251	PWY-5030: L-histidine degradation III|g__Bacteroides.s__Bacteroides_thetaiotaomicron	21	endpoint-bloating__endpoint-abundances	1
0.00789733	0.0377149	0.209396	0.835771	PWY-5030: L-histidine degradation III|g__Bacteroides.s__Bacteroides_uniformis	23	endpoint-bloating__endpoint-abundances	1
0.062988	0.039673	1.58768	0.124447	PWY-5030: L-histidine degradation III|g__Bacteroides.s__Bacteroides_vulgatus	23	endpoint-bloating__endpoint-abundances	1
0.0178714	0.0358061	0.499117	0.621894	PWY-5030: L-histidine degradation III|g__Bacteroides.s__Bacteroides_xylanisolvens	11	endpoint-bloating__endpoint-abundances	1
0.0256985	0.0360028	0.713793	0.481714	PWY-5030: L-histidine degradation III|unclassified	19	endpoint-bloating__endpoint-abundances	1
0.0262522	0.0733647	0.357832	0.723358	PWY-5097: L-lysine biosynthesis VI	29	endpoint-bloating__endpoint-abundances	1
0.0165618	0.0328259	0.504533	0.618136	PWY-5097: L-lysine biosynthesis VI|g__Alistipes.s__Alistipes_finegoldii	19	endpoint-bloating__endpoint-abundances	1
0.0289453	0.0386846	0.748237	0.461032	PWY-5097: L-lysine biosynthesis VI|g__Anaerostipes.s__Anaerostipes_hadrus	14	endpoint-bloating__endpoint-abundances	1
0.0169937	0.038402	0.442522	0.661771	PWY-5097: L-lysine biosynthesis VI|g__Asaccharobacter.s__Asaccharobacter_celatus	11	endpoint-bloating__endpoint-abundances	1
0.0683619	0.033424	2.04529	0.0510695	PWY-5097: L-lysine biosynthesis VI|g__Bacteroides.s__Bacteroides_caccae	18	endpoint-bloating__endpoint-abundances	1
0.0438111	0.0368705	1.18824	0.245479	PWY-5097: L-lysine biosynthesis VI|g__Bacteroides.s__Bacteroides_ovatus	13	endpoint-bloating__endpoint-abundances	1
0.0217684	0.0399489	0.544905	0.590463	PWY-5097: L-lysine biosynthesis VI|g__Bacteroides.s__Bacteroides_thetaiotaomicron	10	endpoint-bloating__endpoint-abundances	1
0.00884484	0.0380061	0.232722	0.8178	PWY-5097: L-lysine biosynthesis VI|g__Bacteroides.s__Bacteroides_uniformis	23	endpoint-bloating__endpoint-abundances	1
0.0641295	0.040051	1.6012	0.121415	PWY-5097: L-lysine biosynthesis VI|g__Bacteroides.s__Bacteroides_vulgatus	23	endpoint-bloating__endpoint-abundances	1
0.00493342	0.0365531	0.134966	0.893678	PWY-5097: L-lysine biosynthesis VI|g__Bifidobacterium.s__Bifidobacterium_adolescentis	21	endpoint-bloating__endpoint-abundances	1
-0.0298446	0.0329607	-0.905459	0.373537	PWY-5097: L-lysine biosynthesis VI|g__Bifidobacterium.s__Bifidobacterium_bifidum	12	endpoint-bloating__endpoint-abundances	1
0.00227431	0.0376697	0.060375	0.952319	PWY-5097: L-lysine biosynthesis VI|g__Bifidobacterium.s__Bifidobacterium_longum	22	endpoint-bloating__endpoint-abundances	1
-0.0403605	0.0374108	-1.07885	0.290564	PWY-5097: L-lysine biosynthesis VI|g__Bifidobacterium.s__Bifidobacterium_pseudocatenulatum	20	endpoint-bloating__endpoint-abundances	1
0.0597221	0.0382362	1.56192	0.130397	PWY-5097: L-lysine biosynthesis VI|g__Bilophila.s__Bilophila_wadsworthia	12	endpoint-bloating__endpoint-abundances	1
0.0445416	0.0850716	0.523577	0.605007	PWY-5097: L-lysine biosynthesis VI|g__Blautia.s__Blautia_obeum	29	endpoint-bloating__endpoint-abundances	1
0.0607504	0.0445772	1.36281	0.184629	PWY-5097: L-lysine biosynthesis VI|g__Blautia.s__Blautia_wexlerae	25	endpoint-bloating__endpoint-abundances	1
-0.0143104	0.0431188	-0.331883	0.742638	PWY-5097: L-lysine biosynthesis VI|g__Blautia.s__Ruminococcus_torques	24	endpoint-bloating__endpoint-abundances	1
-0.00465646	0.0354154	-0.131481	0.896407	PWY-5097: L-lysine biosynthesis VI|g__Dorea.s__Dorea_longicatena	14	endpoint-bloating__endpoint-abundances	1
0.0374572	0.0852234	0.439518	0.663918	PWY-5097: L-lysine biosynthesis VI|g__Faecalibacterium.s__Faecalibacterium_prausnitzii	29	endpoint-bloating__endpoint-abundances	1
0.00705635	0.0426362	0.165501	0.86983	PWY-5097: L-lysine biosynthesis VI|g__Fusicatenibacter.s__Fusicatenibacter_saccharivorans	25	endpoint-bloating__endpoint-abundances	1
-0.0393209	0.0339118	-1.15951	0.256788	PWY-5097: L-lysine biosynthesis VI|g__Gemmiger.s__Gemmiger_formicilis	19	endpoint-bloating__endpoint-abundances	1
0.0489761	0.0348928	1.40362	0.172265	PWY-5097: L-lysine biosynthesis VI|g__Parabacteroides.s__Parabacteroides_distasonis	21	endpoint-bloating__endpoint-abundances	1
-0.0188142	0.0334494	-0.562467	0.578616	PWY-5097: L-lysine biosynthesis VI|g__Parabacteroides.s__Parabacteroides_merdae	15	endpoint-bloating__endpoint-abundances	1
-0.0270295	0.0319559	-0.845836	0.405362	PWY-5097: L-lysine biosynthesis VI|g__Ruminococcus.s__Ruminococcus_bromii	15	endpoint-bloating__endpoint-abundances	1
0.0222768	0.0810886	0.274722	0.785701	PWY-5097: L-lysine biosynthesis VI|unclassified	29	endpoint-bloating__endpoint-abundances	1
0.0267954	0.0751857	0.35639	0.724424	PWY-5100: pyruvate fermentation to acetate and lactate II	29	endpoint-bloating__endpoint-abundances	1
0.0287066	0.0395723	0.725423	0.474672	PWY-5100: pyruvate fermentation to acetate and lactate II|g__Anaerostipes.s__Anaerostipes_hadrus	23	endpoint-bloating__endpoint-abundances	1
0.0135031	0.0364137	0.370825	0.713772	PWY-5100: pyruvate fermentation to acetate and lactate II|g__Bifidobacterium.s__Bifidobacterium_adolescentis	20	endpoint-bloating__endpoint-abundances	1
-0.0208894	0.0410432	-0.508962	0.615071	PWY-5100: pyruvate fermentation to acetate and lactate II|g__Bifidobacterium.s__Bifidobacterium_longum	24	endpoint-bloating__endpoint-abundances	1
-0.0359299	0.0371419	-0.967367	0.342274	PWY-5100: pyruvate fermentation to acetate and lactate II|g__Bifidobacterium.s__Bifidobacterium_pseudocatenulatum	16	endpoint-bloating__endpoint-abundances	1
0.0623328	0.0839782	0.742249	0.464589	PWY-5100: pyruvate fermentation to acetate and lactate II|g__Blautia.s__Blautia_obeum	29	endpoint-bloating__endpoint-abundances	1
0.053285	0.0345611	1.54176	0.135216	PWY-5100: pyruvate fermentation to acetate and lactate II|g__Blautia.s__Blautia_wexlerae	15	endpoint-bloating__endpoint-abundances	1
0.0435226	0.0534616	0.814092	0.422986	PWY-5100: pyruvate fermentation to acetate and lactate II|g__Blautia.s__Ruminococcus_torques	27	endpoint-bloating__endpoint-abundances	1
0.0184453	0.0377464	0.488663	0.629177	PWY-5100: pyruvate fermentation to acetate and lactate II|g__Collinsella.s__Collinsella_aerofaciens	21	endpoint-bloating__endpoint-abundances	1
0.0168358	0.0370395	0.454535	0.653216	PWY-5100: pyruvate fermentation to acetate and lactate II|g__Coprococcus.s__Coprococcus_comes	10	endpoint-bloating__endpoint-abundances	1
-0.0182086	0.0336064	-0.541819	0.592557	PWY-5100: pyruvate fermentation to acetate and lactate II|g__Eubacterium.s__Eubacterium_hallii	19	endpoint-bloating__endpoint-abundances	1
0.0219984	0.0377238	0.583144	0.564821	PWY-5100: pyruvate fermentation to acetate and lactate II|g__Fusicatenibacter.s__Fusicatenibacter_saccharivorans	23	endpoint-bloating__endpoint-abundances	1
-0.0778081	0.0359822	-2.1624	0.0399684	PWY-5100: pyruvate fermentation to acetate and lactate II|g__Lachnospiraceae_unclassified.s__Eubacterium_rectale	19	endpoint-bloating__endpoint-abundances	1
0.00279877	0.033743	0.0829438	0.934532	PWY-5100: pyruvate fermentation to acetate and lactate II|g__Roseburia.s__Roseburia_faecis	13	endpoint-bloating__endpoint-abundances	1
0.0376245	0.0861933	0.436513	0.666068	PWY-5100: pyruvate fermentation to acetate and lactate II|unclassified	29	endpoint-bloating__endpoint-abundances	1
0.0229396	0.0729608	0.314411	0.755718	PWY-5103: L-isoleucine biosynthesis III	29	endpoint-bloating__endpoint-abundances	1
0.0439661	0.0314636	1.39736	0.174116	PWY-5103: L-isoleucine biosynthesis III|g__Alistipes.s__Alistipes_finegoldii	16	endpoint-bloating__endpoint-abundances	1
0.0376515	0.0352259	1.06886	0.294957	PWY-5103: L-isoleucine biosynthesis III|g__Anaerostipes.s__Anaerostipes_hadrus	14	endpoint-bloating__endpoint-abundances	1
0.0500036	0.0363609	1.3752	0.180803	PWY-5103: L-isoleucine biosynthesis III|g__Bacteroides.s__Bacteroides_caccae	21	endpoint-bloating__endpoint-abundances	1
0.022116	0.0380095	0.581854	0.565676	PWY-5103: L-isoleucine biosynthesis III|g__Bacteroides.s__Bacteroides_ovatus	20	endpoint-bloating__endpoint-abundances	1
0.0217471	0.037285	0.583267	0.564739	PWY-5103: L-isoleucine biosynthesis III|g__Bacteroides.s__Bacteroides_stercoris	15	endpoint-bloating__endpoint-abundances	1
0.0354883	0.0393129	0.902715	0.374965	PWY-5103: L-isoleucine biosynthesis III|g__Bacteroides.s__Bacteroides_thetaiotaomicron	22	endpoint-bloating__endpoint-abundances	1
0.0077101	0.03838	0.200888	0.842349	PWY-5103: L-isoleucine biosynthesis III|g__Bacteroides.s__Bacteroides_uniformis	23	endpoint-bloating__endpoint-abundances	1
0.0143603	0.0349735	0.410605	0.684726	PWY-5103: L-isoleucine biosynthesis III|g__Bacteroides.s__Bacteroides_xylanisolvens	13	endpoint-bloating__endpoint-abundances	1
0.0136748	0.0356713	0.383357	0.704572	PWY-5103: L-isoleucine biosynthesis III|g__Bifidobacterium.s__Bifidobacterium_adolescentis	20	endpoint-bloating__endpoint-abundances	1
-0.0346259	0.0316675	-1.09342	0.284236	PWY-5103: L-isoleucine biosynthesis III|g__Bifidobacterium.s__Bifidobacterium_bifidum	13	endpoint-bloating__endpoint-abundances	1
-0.0207311	0.0409868	-0.5058	0.617259	PWY-5103: L-isoleucine biosynthesis III|g__Bifidobacterium.s__Bifidobacterium_longum	24	endpoint-bloating__endpoint-abundances	1
-0.039869	0.0378165	-1.05428	0.301456	PWY-5103: L-isoleucine biosynthesis III|g__Bifidobacterium.s__Bifidobacterium_pseudocatenulatum	20	endpoint-bloating__endpoint-abundances	1
0.0450071	0.0884818	0.50866	0.61528	PWY-5103: L-isoleucine biosynthesis III|g__Blautia.s__Blautia_obeum	29	endpoint-bloating__endpoint-abundances	1
0.0693158	0.0394901	1.75527	0.0909909	PWY-5103: L-isoleucine biosynthesis III|g__Blautia.s__Blautia_wexlerae	24	endpoint-bloating__endpoint-abundances	1
0.0375132	0.0647169	0.579651	0.567139	PWY-5103: L-isoleucine biosynthesis III|g__Blautia.s__Ruminococcus_torques	28	endpoint-bloating__endpoint-abundances	1
0.00218373	0.03541	0.0616698	0.951297	PWY-5103: L-isoleucine biosynthesis III|g__Coprococcus.s__Coprococcus_comes	12	endpoint-bloating__endpoint-abundances	1
-0.0139232	0.0345397	-0.403106	0.690166	PWY-5103: L-isoleucine biosynthesis III|g__Dorea.s__Dorea_longicatena	15	endpoint-bloating__endpoint-abundances	1
-0.00692309	0.0358341	-0.193198	0.848305	PWY-5103: L-isoleucine biosynthesis III|g__Eubacterium.s__Eubacterium_hallii	18	endpoint-bloating__endpoint-abundances	1
0.00986514	0.0464417	0.21242	0.833436	PWY-5103: L-isoleucine biosynthesis III|g__Gemmiger.s__Gemmiger_formicilis	25	endpoint-bloating__endpoint-abundances	1
-0.0594526	0.0370544	-1.60447	0.120691	PWY-5103: L-isoleucine biosynthesis III|g__Lachnospiraceae_unclassified.s__Eubacterium_rectale	21	endpoint-bloating__endpoint-abundances	1
0.0441784	0.0440969	1.00185	0.32565	PWY-5103: L-isoleucine biosynthesis III|g__Parabacteroides.s__Parabacteroides_distasonis	25	endpoint-bloating__endpoint-abundances	1
-0.00337167	0.0355065	-0.0949592	0.925075	PWY-5103: L-isoleucine biosynthesis III|g__Parabacteroides.s__Parabacteroides_merdae	17	endpoint-bloating__endpoint-abundances	1
-0.0317441	0.0395575	-0.80248	0.42955	PWY-5103: L-isoleucine biosynthesis III|g__Roseburia.s__Roseburia_inulinivorans	10	endpoint-bloating__endpoint-abundances	1
-0.00077637	0.035586	-0.0218167	0.982761	PWY-5103: L-isoleucine biosynthesis III|g__Ruminococcaceae_unclassified.s__Eubacterium_siraeum	11	endpoint-bloating__endpoint-abundances	1
-0.0191045	0.0340164	-0.561625	0.579181	PWY-5103: L-isoleucine biosynthesis III|g__Ruminococcus.s__Ruminococcus_bicirculans	20	endpoint-bloating__endpoint-abundances	1
0.00630748	0.0823464	0.0765969	0.939531	PWY-5103: L-isoleucine biosynthesis III|unclassified	29	endpoint-bloating__endpoint-abundances	1
0.0555524	0.0790524	0.702729	0.48847	PWY-5104: L-isoleucine biosynthesis IV	29	endpoint-bloating__endpoint-abundances	1
0.0464597	0.0408397	1.13761	0.265658	PWY-5104: L-isoleucine biosynthesis IV|g__Parabacteroides.s__Parabacteroides_distasonis	24	endpoint-bloating__endpoint-abundances	1
-0.00346125	0.0379853	-0.0911207	0.928095	PWY-5104: L-isoleucine biosynthesis IV|g__Parabacteroides.s__Parabacteroides_merdae	19	endpoint-bloating__endpoint-abundances	1
0.01113	0.0352885	0.315401	0.754975	PWY-5104: L-isoleucine biosynthesis IV|unclassified	12	endpoint-bloating__endpoint-abundances	1
0.0505216	0.0788587	0.64066	0.527351	PWY-5121: superpathway of geranylgeranyl diphosphate biosynthesis II (via MEP)	29	endpoint-bloating__endpoint-abundances	1
0.0649091	0.0400639	1.62014	0.11727	PWY-5121: superpathway of geranylgeranyl diphosphate biosynthesis II (via MEP)|g__Bacteroides.s__Bacteroides_vulgatus	23	endpoint-bloating__endpoint-abundances	1
0.032516	0.0763168	0.426066	0.673566	PWY-5154: L-arginine biosynthesis III (via N-acetyl-L-citrulline)	29	endpoint-bloating__endpoint-abundances	1
0.00097004	0.0312884	0.0310032	0.975504	PWY-5154: L-arginine biosynthesis III (via N-acetyl-L-citrulline)|g__Alistipes.s__Alistipes_finegoldii	17	endpoint-bloating__endpoint-abundances	1
0.011855	0.03677	0.322408	0.749722	PWY-5154: L-arginine biosynthesis III (via N-acetyl-L-citrulline)|g__Blautia.s__Ruminococcus_torques	21	endpoint-bloating__endpoint-abundances	1
-0.153985	0.0603776	-2.55037	0.0169962	PWY-5154: L-arginine biosynthesis III (via N-acetyl-L-citrulline)|unclassified	28	endpoint-bloating__endpoint-abundances	1
-0.0398397	0.0339603	-1.17313	0.25138	PWY-5173	12	endpoint-bloating__endpoint-abundances	1
0.0360027	0.079412	0.453366	0.654047	PWY-5188: tetrapyrrole biosynthesis I (from glutamate)	29	endpoint-bloating__endpoint-abundances	1
-0.0352007	0.0547369	-0.643089	0.525798	PWY-5188: tetrapyrrole biosynthesis I (from glutamate)|g__Blautia.s__Blautia_obeum	27	endpoint-bloating__endpoint-abundances	1
0.0320501	0.0410824	0.780141	0.442353	PWY-5188: tetrapyrrole biosynthesis I (from glutamate)|g__Blautia.s__Blautia_wexlerae	23	endpoint-bloating__endpoint-abundances	1
0.0432743	0.0320595	1.34981	0.188712	PWY-5188: tetrapyrrole biosynthesis I (from glutamate)|g__Roseburia.s__Roseburia_faecis	14	endpoint-bloating__endpoint-abundances	1
-0.033507	0.0329353	-1.01736	0.318357	PWY-5188: tetrapyrrole biosynthesis I (from glutamate)|g__Ruminococcus.s__Ruminococcus_bicirculans	18	endpoint-bloating__endpoint-abundances	1
-0.0281233	0.031614	-0.889585	0.381846	PWY-5188: tetrapyrrole biosynthesis I (from glutamate)|g__Ruminococcus.s__Ruminococcus_bromii	16	endpoint-bloating__endpoint-abundances	1
0.0738582	0.0861709	0.857113	0.399214	PWY-5188: tetrapyrrole biosynthesis I (from glutamate)|unclassified	29	endpoint-bloating__endpoint-abundances	1
0.0405349	0.0856045	0.473513	0.639799	PWY-5304: superpathway of sulfur oxidation (Acidianus ambivalens)	29	endpoint-bloating__endpoint-abundances	1
0.0414807	0.0381255	1.088	0.286577	PWY-5304: superpathway of sulfur oxidation (Acidianus ambivalens)|g__Anaerostipes.s__Anaerostipes_hadrus	21	endpoint-bloating__endpoint-abundances	1
0.038815	0.0378161	1.02642	0.314151	PWY-5304: superpathway of sulfur oxidation (Acidianus ambivalens)|g__Blautia.s__Blautia_obeum	22	endpoint-bloating__endpoint-abundances	1
-0.00393332	0.0488513	-0.0805163	0.936443	PWY-5304: superpathway of sulfur oxidation (Acidianus ambivalens)|g__Blautia.s__Ruminococcus_torques	25	endpoint-bloating__endpoint-abundances	1
-0.0626648	0.0368071	-1.70252	0.100587	PWY-5304: superpathway of sulfur oxidation (Acidianus ambivalens)|g__Lachnospiraceae_unclassified.s__Eubacterium_rectale	21	endpoint-bloating__endpoint-abundances	1
-0.0294544	0.0376946	-0.781396	0.441627	PWY-5304: superpathway of sulfur oxidation (Acidianus ambivalens)|unclassified	11	endpoint-bloating__endpoint-abundances	1
0.000548659	0.0324725	0.0168961	0.986648	PWY-5345: superpathway of L-methionine biosynthesis (by sulfhydrylation)	16	endpoint-bloating__endpoint-abundances	1
0.0210918	0.0779755	0.270492	0.788917	PWY-5347: superpathway of L-methionine biosynthesis (transsulfuration)	29	endpoint-bloating__endpoint-abundances	1
0.00397956	0.0352086	0.113028	0.910877	PWY-5347: superpathway of L-methionine biosynthesis (transsulfuration)|g__Blautia.s__Ruminococcus_torques	15	endpoint-bloating__endpoint-abundances	1
-0.02517	0.0476705	-0.527999	0.601978	PWY-5347: superpathway of L-methionine biosynthesis (transsulfuration)|unclassified	25	endpoint-bloating__endpoint-abundances	1
-0.0360984	0.0365131	-0.988642	0.33195	PWY-5367: petroselinate biosynthesis	20	endpoint-bloating__endpoint-abundances	1
-0.035755	0.0372171	-0.960714	0.345546	PWY-5367: petroselinate biosynthesis|g__Blautia.s__Ruminococcus_torques	20	endpoint-bloating__endpoint-abundances	1
0.0414807	0.058616	0.707669	0.485447	PWY-5384: sucrose degradation IV (sucrose phosphorylase)	28	endpoint-bloating__endpoint-abundances	1
-0.0344013	0.0314272	-1.09464	0.283714	PWY-5384: sucrose degradation IV (sucrose phosphorylase)|g__Bifidobacterium.s__Bifidobacterium_bifidum	13	endpoint-bloating__endpoint-abundances	1
-0.0201045	0.0407086	-0.493863	0.625549	PWY-5384: sucrose degradation IV (sucrose phosphorylase)|g__Bifidobacterium.s__Bifidobacterium_longum	24	endpoint-bloating__endpoint-abundances	1
0.00127402	0.0350099	0.0363904	0.971249	PWY-5384: sucrose degradation IV (sucrose phosphorylase)|unclassified	20	endpoint-bloating__endpoint-abundances	1
-0.0196533	0.0342999	-0.572984	0.571578	PWY-5464: superpathway of cytosolic glycolysis (plants), pyruvate dehydrogenase and TCA cycle	10	endpoint-bloating__endpoint-abundances	1
0.0242855	0.0757639	0.320542	0.75112	PWY-5484: glycolysis II (from fructose 6-phosphate)	29	endpoint-bloating__endpoint-abundances	1
0.0520344	0.0606587	0.857822	0.39883	PWY-5484: glycolysis II (from fructose 6-phosphate)|unclassified	28	endpoint-bloating__endpoint-abundances	1
0.026704	0.0316412	0.843963	0.406389	PWY-5497: purine nucleobases degradation II (anaerobic)	19	endpoint-bloating__endpoint-abundances	1
0.0340867	0.0591128	0.576639	0.569143	PWY-5505: L-glutamate and L-glutamine biosynthesis	28	endpoint-bloating__endpoint-abundances	1
-0.00655091	0.0389978	-0.167982	0.867898	PWY-5505: L-glutamate and L-glutamine biosynthesis|unclassified	20	endpoint-bloating__endpoint-abundances	1
0.0406972	0.0795995	0.511275	0.613473	PWY-5659: GDP-mannose biosynthesis	29	endpoint-bloating__endpoint-abundances	1
0.035347	0.0324856	1.08808	0.286544	PWY-5659: GDP-mannose biosynthesis|g__Alistipes.s__Alistipes_shahii	18	endpoint-bloating__endpoint-abundances	1
0.0415082	0.0327655	1.26683	0.216448	PWY-5659: GDP-mannose biosynthesis|g__Bacteroides.s__Bacteroides_vulgatus	19	endpoint-bloating__endpoint-abundances	1
0.0188499	0.0397556	0.474145	0.639354	PWY-5659: GDP-mannose biosynthesis|g__Blautia.s__Blautia_obeum	16	endpoint-bloating__endpoint-abundances	1
0.0404191	0.0438928	0.920859	0.36559	PWY-5659: GDP-mannose biosynthesis|g__Faecalibacterium.s__Faecalibacterium_prausnitzii	25	endpoint-bloating__endpoint-abundances	1
-0.0108221	0.0341178	-0.317199	0.753626	PWY-5659: GDP-mannose biosynthesis|g__Ruminococcus.s__Ruminococcus_bicirculans	19	endpoint-bloating__endpoint-abundances	1
0.0498398	0.0628813	0.792602	0.435183	PWY-5659: GDP-mannose biosynthesis|unclassified	28	endpoint-bloating__endpoint-abundances	1
0.031033	0.0744888	0.416613	0.680381	PWY-5667: CDP-diacylglycerol biosynthesis I	29	endpoint-bloating__endpoint-abundances	1
0.0625062	0.0354255	1.76444	0.0894053	PWY-5667: CDP-diacylglycerol biosynthesis I|g__Alistipes.s__Alistipes_finegoldii	23	endpoint-bloating__endpoint-abundances	1
0.0245137	0.0341219	0.718417	0.478907	PWY-5667: CDP-diacylglycerol biosynthesis I|g__Bacteroides.s__Bacteroides_caccae	17	endpoint-bloating__endpoint-abundances	1
0.0387114	0.0354625	1.09161	0.285016	PWY-5667: CDP-diacylglycerol biosynthesis I|g__Bacteroides.s__Bacteroides_ovatus	18	endpoint-bloating__endpoint-abundances	1
0.0394648	0.0377503	1.04542	0.305453	PWY-5667: CDP-diacylglycerol biosynthesis I|g__Bacteroides.s__Bacteroides_stercoris	13	endpoint-bloating__endpoint-abundances	1
-0.00276776	0.0389323	-0.0710916	0.943869	PWY-5667: CDP-diacylglycerol biosynthesis I|g__Bacteroides.s__Bacteroides_thetaiotaomicron	12	endpoint-bloating__endpoint-abundances	1
0.011827	0.0357259	0.331049	0.743261	PWY-5667: CDP-diacylglycerol biosynthesis I|g__Bacteroides.s__Bacteroides_uniformis	22	endpoint-bloating__endpoint-abundances	1
0.0676798	0.0411866	1.64325	0.112372	PWY-5667: CDP-diacylglycerol biosynthesis I|g__Bacteroides.s__Bacteroides_vulgatus	23	endpoint-bloating__endpoint-abundances	1
0.0231923	0.0387896	0.597901	0.555079	PWY-5667: CDP-diacylglycerol biosynthesis I|g__Bacteroides.s__Bacteroides_xylanisolvens	10	endpoint-bloating__endpoint-abundances	1
-0.0594725	0.0629435	-0.944856	0.353431	PWY-5667: CDP-diacylglycerol biosynthesis I|g__Blautia.s__Blautia_obeum	28	endpoint-bloating__endpoint-abundances	1
0.0312156	0.0400975	0.778492	0.443307	PWY-5667: CDP-diacylglycerol biosynthesis I|g__Blautia.s__Blautia_wexlerae	23	endpoint-bloating__endpoint-abundances	1
-0.0173686	0.0359633	-0.482953	0.633171	PWY-5667: CDP-diacylglycerol biosynthesis I|g__Blautia.s__Ruminococcus_torques	21	endpoint-bloating__endpoint-abundances	1
0.0666815	0.0341171	1.95449	0.061477	PWY-5667: CDP-diacylglycerol biosynthesis I|g__Dialister.s__Dialister_invisus	10	endpoint-bloating__endpoint-abundances	1
0.0381766	0.0844371	0.45213	0.654925	PWY-5667: CDP-diacylglycerol biosynthesis I|g__Faecalibacterium.s__Faecalibacterium_prausnitzii	29	endpoint-bloating__endpoint-abundances	1
5.09698e-05	0.0522726	0.000975077	0.999229	PWY-5667: CDP-diacylglycerol biosynthesis I|g__Fusicatenibacter.s__Fusicatenibacter_saccharivorans	27	endpoint-bloating__endpoint-abundances	1
-0.0565478	0.0335079	-1.6876	0.103451	PWY-5667: CDP-diacylglycerol biosynthesis I|g__Lachnospiraceae_unclassified.s__Eubacterium_rectale	17	endpoint-bloating__endpoint-abundances	1
0.084952	0.0323522	2.62585	0.0142918	PWY-5667: CDP-diacylglycerol biosynthesis I|g__Parabacteroides.s__Parabacteroides_distasonis	16	endpoint-bloating__endpoint-abundances	1
-0.0142805	0.0343161	-0.416146	0.680718	PWY-5667: CDP-diacylglycerol biosynthesis I|g__Parabacteroides.s__Parabacteroides_merdae	13	endpoint-bloating__endpoint-abundances	1
-0.000669582	0.0355734	-0.0188226	0.985126	PWY-5667: CDP-diacylglycerol biosynthesis I|g__Roseburia.s__Roseburia_faecis	12	endpoint-bloating__endpoint-abundances	1
0.0296721	0.0816435	0.363435	0.719218	PWY-5667: CDP-diacylglycerol biosynthesis I|unclassified	29	endpoint-bloating__endpoint-abundances	1
0.0295181	0.0577251	0.511356	0.613417	PWY-5676: acetyl-CoA fermentation to butanoate II	28	endpoint-bloating__endpoint-abundances	1
-0.00321093	0.037341	-0.0859894	0.932134	PWY-5676: acetyl-CoA fermentation to butanoate II|g__Anaerostipes.s__Anaerostipes_hadrus	21	endpoint-bloating__endpoint-abundances	1
-0.0170095	0.0380226	-0.447352	0.658326	PWY-5676: acetyl-CoA fermentation to butanoate II|unclassified	21	endpoint-bloating__endpoint-abundances	1
0.0254298	0.0725269	0.350626	0.728694	PWY-5686: UMP biosynthesis I	29	endpoint-bloating__endpoint-abundances	1
0.0601392	0.0351494	1.71096	0.0989964	PWY-5686: UMP biosynthesis I|g__Alistipes.s__Alistipes_finegoldii	23	endpoint-bloating__endpoint-abundances	1
0.032074	0.0354693	0.904274	0.374153	PWY-5686: UMP biosynthesis I|g__Alistipes.s__Alistipes_putredinis	21	endpoint-bloating__endpoint-abundances	1
0.0410128	0.0366574	1.11881	0.27345	PWY-5686: UMP biosynthesis I|g__Anaerostipes.s__Anaerostipes_hadrus	12	endpoint-bloating__endpoint-abundances	1
0.0480449	0.0327401	1.46746	0.154244	PWY-5686: UMP biosynthesis I|g__Bacteroides.s__Bacteroides_caccae	15	endpoint-bloating__endpoint-abundances	1
0.0499965	0.0346606	1.44246	0.161113	PWY-5686: UMP biosynthesis I|g__Bacteroides.s__Bacteroides_ovatus	14	endpoint-bloating__endpoint-abundances	1
0.0302025	0.0350104	0.86267	0.396207	PWY-5686: UMP biosynthesis I|g__Bacteroides.s__Bacteroides_stercoris	12	endpoint-bloating__endpoint-abundances	1
0.0560951	0.0359546	1.56017	0.130812	PWY-5686: UMP biosynthesis I|g__Bacteroides.s__Bacteroides_thetaiotaomicron	19	endpoint-bloating__endpoint-abundances	1
0.00741897	0.0377924	0.196309	0.845895	PWY-5686: UMP biosynthesis I|g__Bacteroides.s__Bacteroides_uniformis	23	endpoint-bloating__endpoint-abundances	1
0.0637024	0.0397518	1.6025	0.121126	PWY-5686: UMP biosynthesis I|g__Bacteroides.s__Bacteroides_vulgatus	23	endpoint-bloating__endpoint-abundances	1
0.0120921	0.0363937	0.332257	0.742359	PWY-5686: UMP biosynthesis I|g__Bacteroides.s__Bacteroides_xylanisolvens	12	endpoint-bloating__endpoint-abundances	1
0.013794	0.0361307	0.38178	0.705727	PWY-5686: UMP biosynthesis I|g__Bifidobacterium.s__Bifidobacterium_adolescentis	20	endpoint-bloating__endpoint-abundances	1
-0.0350452	0.0317305	-1.10447	0.279507	PWY-5686: UMP biosynthesis I|g__Bifidobacterium.s__Bifidobacterium_bifidum	13	endpoint-bloating__endpoint-abundances	1
-0.00723696	0.0395624	-0.182925	0.856276	PWY-5686: UMP biosynthesis I|g__Bifidobacterium.s__Bifidobacterium_longum	23	endpoint-bloating__endpoint-abundances	1
-0.0287416	0.0374418	-0.767633	0.449621	PWY-5686: UMP biosynthesis I|g__Bifidobacterium.s__Bifidobacterium_pseudocatenulatum	19	endpoint-bloating__endpoint-abundances	1
0.035027	0.0663619	0.527818	0.602101	PWY-5686: UMP biosynthesis I|g__Blautia.s__Blautia_obeum	28	endpoint-bloating__endpoint-abundances	1
0.0803626	0.0384841	2.0882	0.0467181	PWY-5686: UMP biosynthesis I|g__Blautia.s__Blautia_wexlerae	23	endpoint-bloating__endpoint-abundances	1
0.0342355	0.0627803	0.545322	0.59018	PWY-5686: UMP biosynthesis I|g__Blautia.s__Ruminococcus_torques	28	endpoint-bloating__endpoint-abundances	1
-0.0129755	0.0378161	-0.34312	0.734267	PWY-5686: UMP biosynthesis I|g__Collinsella.s__Collinsella_aerofaciens	20	endpoint-bloating__endpoint-abundances	1
0.00317772	0.0357243	0.0889511	0.929802	PWY-5686: UMP biosynthesis I|g__Coprococcus.s__Coprococcus_comes	12	endpoint-bloating__endpoint-abundances	1
-0.0183887	0.0368931	-0.498431	0.622371	PWY-5686: UMP biosynthesis I|g__Eubacterium.s__Eubacterium_hallii	11	endpoint-bloating__endpoint-abundances	1
0.0448393	0.0438935	1.02155	0.316407	PWY-5686: UMP biosynthesis I|g__Faecalibacterium.s__Faecalibacterium_prausnitzii	26	endpoint-bloating__endpoint-abundances	1
0.0237393	0.0412265	0.575828	0.569683	PWY-5686: UMP biosynthesis I|g__Fusicatenibacter.s__Fusicatenibacter_saccharivorans	24	endpoint-bloating__endpoint-abundances	1
-0.0228051	0.0346838	-0.657514	0.51663	PWY-5686: UMP biosynthesis I|g__Gemmiger.s__Gemmiger_formicilis	20	endpoint-bloating__endpoint-abundances	1
-0.0880213	0.0343354	-2.56357	0.0164913	PWY-5686: UMP biosynthesis I|g__Lachnospiraceae_unclassified.s__Eubacterium_rectale	20	endpoint-bloating__endpoint-abundances	1
0.0125364	0.0353408	0.354729	0.725654	PWY-5686: UMP biosynthesis I|g__Oscillibacter.s__Oscillibacter_sp_57_20	15	endpoint-bloating__endpoint-abundances	1
-0.0169395	0.0376321	-0.450134	0.656345	PWY-5686: UMP biosynthesis I|g__Parabacteroides.s__Parabacteroides_distasonis	22	endpoint-bloating__endpoint-abundances	1
0.015405	0.0346091	0.445114	0.659921	PWY-5686: UMP biosynthesis I|g__Parabacteroides.s__Parabacteroides_merdae	17	endpoint-bloating__endpoint-abundances	1
0.035378	0.0317242	1.11517	0.274978	PWY-5686: UMP biosynthesis I|g__Roseburia.s__Roseburia_faecis	14	endpoint-bloating__endpoint-abundances	1
-0.0207991	0.0385592	-0.539407	0.594196	PWY-5686: UMP biosynthesis I|g__Ruminococcaceae_unclassified.s__Eubacterium_siraeum	10	endpoint-bloating__endpoint-abundances	1
-0.0185925	0.0328484	-0.566009	0.576241	PWY-5686: UMP biosynthesis I|g__Ruminococcus.s__Ruminococcus_bicirculans	16	endpoint-bloating__endpoint-abundances	1
0.0212334	0.0796751	0.266499	0.791957	PWY-5686: UMP biosynthesis I|unclassified	29	endpoint-bloating__endpoint-abundances	1
-0.138137	0.0548993	-2.51619	0.0183709	PWY-5690: TCA cycle II (plants and fungi)	28	endpoint-bloating__endpoint-abundances	1
-0.0306632	0.0396986	-0.772401	0.446842	PWY-5690: TCA cycle II (plants and fungi)|unclassified	22	endpoint-bloating__endpoint-abundances	1
0.0268657	0.0739877	0.36311	0.719458	PWY-5695: inosine 5'-phosphate degradation	29	endpoint-bloating__endpoint-abundances	1
0.0607887	0.0355583	1.70955	0.0992602	PWY-5695: inosine 5'-phosphate degradation|g__Alistipes.s__Alistipes_finegoldii	23	endpoint-bloating__endpoint-abundances	1
0.0324798	0.0357806	0.907747	0.372349	PWY-5695: inosine 5'-phosphate degradation|g__Alistipes.s__Alistipes_putredinis	21	endpoint-bloating__endpoint-abundances	1
0.0265896	0.0337877	0.78696	0.43842	PWY-5695: inosine 5'-phosphate degradation|g__Alistipes.s__Alistipes_shahii	19	endpoint-bloating__endpoint-abundances	1
-0.00594932	0.0431304	-0.137938	0.891352	PWY-5695: inosine 5'-phosphate degradation|g__Anaerostipes.s__Anaerostipes_hadrus	23	endpoint-bloating__endpoint-abundances	1
0.0450173	0.033679	1.33666	0.192914	PWY-5695: inosine 5'-phosphate degradation|g__Bacteroides.s__Bacteroides_caccae	16	endpoint-bloating__endpoint-abundances	1
0.014551	0.0379891	0.383032	0.70481	PWY-5695: inosine 5'-phosphate degradation|g__Bacteroides.s__Bacteroides_ovatus	14	endpoint-bloating__endpoint-abundances	1
0.0214837	0.0376993	0.56987	0.573658	PWY-5695: inosine 5'-phosphate degradation|g__Bacteroides.s__Bacteroides_stercoris	15	endpoint-bloating__endpoint-abundances	1
0.0628984	0.0355256	1.77051	0.0883679	PWY-5695: inosine 5'-phosphate degradation|g__Bacteroides.s__Bacteroides_thetaiotaomicron	18	endpoint-bloating__endpoint-abundances	1
0.00802234	0.0382234	0.20988	0.835397	PWY-5695: inosine 5'-phosphate degradation|g__Bacteroides.s__Bacteroides_uniformis	23	endpoint-bloating__endpoint-abundances	1
0.0638344	0.0400066	1.5956	0.122663	PWY-5695: inosine 5'-phosphate degradation|g__Bacteroides.s__Bacteroides_vulgatus	23	endpoint-bloating__endpoint-abundances	1
0.0156486	0.0373584	0.418876	0.678747	PWY-5695: inosine 5'-phosphate degradation|g__Bacteroides.s__Bacteroides_xylanisolvens	11	endpoint-bloating__endpoint-abundances	1
0.0021451	0.0467644	0.0458703	0.963764	PWY-5695: inosine 5'-phosphate degradation|g__Blautia.s__Blautia_obeum	25	endpoint-bloating__endpoint-abundances	1
0.0341887	0.0383546	0.891383	0.380899	PWY-5695: inosine 5'-phosphate degradation|g__Blautia.s__Blautia_wexlerae	22	endpoint-bloating__endpoint-abundances	1
-0.020149	0.0495436	-0.406692	0.687563	PWY-5695: inosine 5'-phosphate degradation|g__Blautia.s__Ruminococcus_torques	26	endpoint-bloating__endpoint-abundances	1
0.0426457	0.0382113	1.11605	0.27461	PWY-5695: inosine 5'-phosphate degradation|g__Faecalibacterium.s__Faecalibacterium_prausnitzii	23	endpoint-bloating__endpoint-abundances	1
0.00740797	0.0425691	0.174022	0.863196	PWY-5695: inosine 5'-phosphate degradation|g__Fusicatenibacter.s__Fusicatenibacter_saccharivorans	25	endpoint-bloating__endpoint-abundances	1
0.00701103	0.0352131	0.199103	0.843731	PWY-5695: inosine 5'-phosphate degradation|g__Parabacteroides.s__Parabacteroides_distasonis	16	endpoint-bloating__endpoint-abundances	1
-0.00968684	0.0346831	-0.279296	0.782228	PWY-5695: inosine 5'-phosphate degradation|g__Roseburia.s__Roseburia_faecis	13	endpoint-bloating__endpoint-abundances	1
-0.0279944	0.0318955	-0.877693	0.388149	PWY-5695: inosine 5'-phosphate degradation|g__Ruminococcus.s__Ruminococcus_bicirculans	17	endpoint-bloating__endpoint-abundances	1
0.0138606	0.0823217	0.168371	0.867594	PWY-5695: inosine 5'-phosphate degradation|unclassified	29	endpoint-bloating__endpoint-abundances	1
-0.0604367	0.0567185	-1.06555	0.296421	PWY-5913: partial TCA cycle (obligate autotrophs)	28	endpoint-bloating__endpoint-abundances	1
-0.0604287	0.033171	-1.82173	0.0800202	PWY-5913: partial TCA cycle (obligate autotrophs)|unclassified	14	endpoint-bloating__endpoint-abundances	1
-0.0282383	0.0320424	-0.881279	0.386242	PWY-5971: palmitate biosynthesis (type II fatty acid synthase)	20	endpoint-bloating__endpoint-abundances	1
0.0359388	0.075799	0.474133	0.639363	PWY-5973: cis-vaccenate biosynthesis	29	endpoint-bloating__endpoint-abundances	1
0.00480937	0.0350051	0.13739	0.891781	PWY-5973: cis-vaccenate biosynthesis|g__Alistipes.s__Alistipes_finegoldii	21	endpoint-bloating__endpoint-abundances	1
0.052222	0.0362531	1.44048	0.161666	PWY-5973: cis-vaccenate biosynthesis|g__Bacteroides.s__Bacteroides_caccae	21	endpoint-bloating__endpoint-abundances	1
0.0300567	0.0374685	0.802186	0.429717	PWY-5973: cis-vaccenate biosynthesis|g__Bacteroides.s__Bacteroides_ovatus	19	endpoint-bloating__endpoint-abundances	1
0.0251632	0.0369876	0.680315	0.502319	PWY-5973: cis-vaccenate biosynthesis|g__Bacteroides.s__Bacteroides_stercoris	13	endpoint-bloating__endpoint-abundances	1
0.0353706	0.0353688	1.00005	0.326502	PWY-5973: cis-vaccenate biosynthesis|g__Bacteroides.s__Bacteroides_thetaiotaomicron	17	endpoint-bloating__endpoint-abundances	1
0.00842786	0.0381714	0.22079	0.826981	PWY-5973: cis-vaccenate biosynthesis|g__Bacteroides.s__Bacteroides_uniformis	23	endpoint-bloating__endpoint-abundances	1
0.0507666	0.0311519	1.62965	0.115233	PWY-5973: cis-vaccenate biosynthesis|g__Bacteroides.s__Bacteroides_vulgatus	11	endpoint-bloating__endpoint-abundances	1
0.0139597	0.0350997	0.397714	0.694087	PWY-5973: cis-vaccenate biosynthesis|g__Bacteroides.s__Bacteroides_xylanisolvens	13	endpoint-bloating__endpoint-abundances	1
-0.0527163	0.0359042	-1.46825	0.154032	PWY-5973: cis-vaccenate biosynthesis|g__Bifidobacterium.s__Bifidobacterium_longum	10	endpoint-bloating__endpoint-abundances	1
-0.0352988	0.0370883	-0.951751	0.349988	PWY-5973: cis-vaccenate biosynthesis|g__Blautia.s__Ruminococcus_torques	20	endpoint-bloating__endpoint-abundances	1
0.0364274	0.0386324	0.942922	0.354401	PWY-5973: cis-vaccenate biosynthesis|g__Parabacteroides.s__Parabacteroides_distasonis	23	endpoint-bloating__endpoint-abundances	1
0.00441658	0.0342641	0.128898	0.89843	PWY-5973: cis-vaccenate biosynthesis|g__Parabacteroides.s__Parabacteroides_merdae	16	endpoint-bloating__endpoint-abundances	1
0.0247048	0.0613938	0.402399	0.69068	PWY-5973: cis-vaccenate biosynthesis|unclassified	28	endpoint-bloating__endpoint-abundances	1
0.0386469	0.0789985	0.489211	0.628794	PWY-5989: stearate biosynthesis II (bacteria and plants)	29	endpoint-bloating__endpoint-abundances	1
-0.00251637	0.033361	-0.0754284	0.940451	PWY-5989: stearate biosynthesis II (bacteria and plants)|g__Alistipes.s__Alistipes_finegoldii	19	endpoint-bloating__endpoint-abundances	1
0.0511565	0.0313619	1.63117	0.114911	PWY-5989: stearate biosynthesis II (bacteria and plants)|g__Bacteroides.s__Bacteroides_vulgatus	11	endpoint-bloating__endpoint-abundances	1
0.0302852	0.0369627	0.819345	0.420037	PWY-5989: stearate biosynthesis II (bacteria and plants)|unclassified	17	endpoint-bloating__endpoint-abundances	1
0.0263947	0.0733293	0.359948	0.721793	PWY-6121: 5-aminoimidazole ribonucleotide biosynthesis I	29	endpoint-bloating__endpoint-abundances	1
0.0575692	0.035989	1.59963	0.121763	PWY-6121: 5-aminoimidazole ribonucleotide biosynthesis I|g__Alistipes.s__Alistipes_finegoldii	23	endpoint-bloating__endpoint-abundances	1
0.0320075	0.0355941	0.899234	0.376781	PWY-6121: 5-aminoimidazole ribonucleotide biosynthesis I|g__Alistipes.s__Alistipes_putredinis	21	endpoint-bloating__endpoint-abundances	1
0.0276928	0.0338132	0.818994	0.420234	PWY-6121: 5-aminoimidazole ribonucleotide biosynthesis I|g__Alistipes.s__Alistipes_shahii	19	endpoint-bloating__endpoint-abundances	1
0.0115478	0.0394165	0.292969	0.771871	PWY-6121: 5-aminoimidazole ribonucleotide biosynthesis I|g__Anaerostipes.s__Anaerostipes_hadrus	22	endpoint-bloating__endpoint-abundances	1
0.0461271	0.0339242	1.35971	0.185598	PWY-6121: 5-aminoimidazole ribonucleotide biosynthesis I|g__Bacteroides.s__Bacteroides_caccae	17	endpoint-bloating__endpoint-abundances	1
0.0729688	0.0343902	2.12179	0.0435461	PWY-6121: 5-aminoimidazole ribonucleotide biosynthesis I|g__Bacteroides.s__Bacteroides_thetaiotaomicron	11	endpoint-bloating__endpoint-abundances	1
0.00659959	0.0379014	0.174125	0.863116	PWY-6121: 5-aminoimidazole ribonucleotide biosynthesis I|g__Bacteroides.s__Bacteroides_uniformis	23	endpoint-bloating__endpoint-abundances	1
0.0636619	0.0406498	1.56611	0.129415	PWY-6121: 5-aminoimidazole ribonucleotide biosynthesis I|g__Bacteroides.s__Bacteroides_vulgatus	23	endpoint-bloating__endpoint-abundances	1
0.0135487	0.0378934	0.357548	0.723568	PWY-6121: 5-aminoimidazole ribonucleotide biosynthesis I|g__Bifidobacterium.s__Bifidobacterium_adolescentis	20	endpoint-bloating__endpoint-abundances	1
-0.0358737	0.0329178	-1.0898	0.285801	PWY-6121: 5-aminoimidazole ribonucleotide biosynthesis I|g__Bifidobacterium.s__Bifidobacterium_bifidum	13	endpoint-bloating__endpoint-abundances	1
-0.00742764	0.0403418	-0.184118	0.855349	PWY-6121: 5-aminoimidazole ribonucleotide biosynthesis I|g__Bifidobacterium.s__Bifidobacterium_longum	23	endpoint-bloating__endpoint-abundances	1
-0.0376542	0.0379879	-0.991214	0.330717	PWY-6121: 5-aminoimidazole ribonucleotide biosynthesis I|g__Bifidobacterium.s__Bifidobacterium_pseudocatenulatum	20	endpoint-bloating__endpoint-abundances	1
0.0688797	0.0339541	2.02861	0.0528557	PWY-6121: 5-aminoimidazole ribonucleotide biosynthesis I|g__Bilophila.s__Bilophila_wadsworthia	12	endpoint-bloating__endpoint-abundances	1
0.0399949	0.0856236	0.467101	0.644318	PWY-6121: 5-aminoimidazole ribonucleotide biosynthesis I|g__Blautia.s__Blautia_obeum	29	endpoint-bloating__endpoint-abundances	1
0.0761937	0.0449119	1.69651	0.101731	PWY-6121: 5-aminoimidazole ribonucleotide biosynthesis I|g__Blautia.s__Blautia_wexlerae	25	endpoint-bloating__endpoint-abundances	1
0.0408832	0.053682	0.761582	0.453163	PWY-6121: 5-aminoimidazole ribonucleotide biosynthesis I|g__Blautia.s__Ruminococcus_torques	27	endpoint-bloating__endpoint-abundances	1
0.0177814	0.0376866	0.471822	0.64099	PWY-6121: 5-aminoimidazole ribonucleotide biosynthesis I|g__Collinsella.s__Collinsella_aerofaciens	21	endpoint-bloating__endpoint-abundances	1
0.0100022	0.0354701	0.28199	0.780184	PWY-6121: 5-aminoimidazole ribonucleotide biosynthesis I|g__Coprococcus.s__Coprococcus_comes	11	endpoint-bloating__endpoint-abundances	1
0.0546815	0.0336052	1.62717	0.11576	PWY-6121: 5-aminoimidazole ribonucleotide biosynthesis I|g__Dialister.s__Dialister_invisus	11	endpoint-bloating__endpoint-abundances	1
-0.00409155	0.0352982	-0.115914	0.908611	PWY-6121: 5-aminoimidazole ribonucleotide biosynthesis I|g__Dorea.s__Dorea_longicatena	17	endpoint-bloating__endpoint-abundances	1
0.0432724	0.0335922	1.28817	0.209034	PWY-6121: 5-aminoimidazole ribonucleotide biosynthesis I|g__Eubacterium.s__Eubacterium_hallii	14	endpoint-bloating__endpoint-abundances	1
0.039443	0.0846315	0.466056	0.645056	PWY-6121: 5-aminoimidazole ribonucleotide biosynthesis I|g__Faecalibacterium.s__Faecalibacterium_prausnitzii	29	endpoint-bloating__endpoint-abundances	1
0.0124377	0.0400771	0.310345	0.758773	PWY-6121: 5-aminoimidazole ribonucleotide biosynthesis I|g__Fusicatenibacter.s__Fusicatenibacter_saccharivorans	24	endpoint-bloating__endpoint-abundances	1
-0.0131006	0.0445772	-0.293885	0.771179	PWY-6121: 5-aminoimidazole ribonucleotide biosynthesis I|g__Gemmiger.s__Gemmiger_formicilis	24	endpoint-bloating__endpoint-abundances	1
-0.0617035	0.0372351	-1.65713	0.109512	PWY-6121: 5-aminoimidazole ribonucleotide biosynthesis I|g__Lachnospiraceae_unclassified.s__Eubacterium_rectale	21	endpoint-bloating__endpoint-abundances	1
0.063265	0.0321246	1.96936	0.0596541	PWY-6121: 5-aminoimidazole ribonucleotide biosynthesis I|g__Oscillibacter.s__Oscillibacter_sp_57_20	16	endpoint-bloating__endpoint-abundances	1
0.0492967	0.0340815	1.44644	0.160004	PWY-6121: 5-aminoimidazole ribonucleotide biosynthesis I|g__Parabacteroides.s__Parabacteroides_distasonis	17	endpoint-bloating__endpoint-abundances	1
-0.017585	0.03336	-0.527128	0.602574	PWY-6121: 5-aminoimidazole ribonucleotide biosynthesis I|g__Parabacteroides.s__Parabacteroides_merdae	15	endpoint-bloating__endpoint-abundances	1
0.0373752	0.031892	1.17193	0.251853	PWY-6121: 5-aminoimidazole ribonucleotide biosynthesis I|g__Roseburia.s__Roseburia_faecis	15	endpoint-bloating__endpoint-abundances	1
-0.02286	0.0359976	-0.635042	0.53095	PWY-6121: 5-aminoimidazole ribonucleotide biosynthesis I|g__Ruminococcaceae_unclassified.s__Eubacterium_siraeum	11	endpoint-bloating__endpoint-abundances	1
-0.0106134	0.0340161	-0.312011	0.757521	PWY-6121: 5-aminoimidazole ribonucleotide biosynthesis I|g__Ruminococcus.s__Ruminococcus_bicirculans	19	endpoint-bloating__endpoint-abundances	1
-0.0275769	0.0322829	-0.854226	0.400782	PWY-6121: 5-aminoimidazole ribonucleotide biosynthesis I|g__Ruminococcus.s__Ruminococcus_bromii	15	endpoint-bloating__endpoint-abundances	1
0.0436366	0.0373681	1.16775	0.253506	PWY-6121: 5-aminoimidazole ribonucleotide biosynthesis I|g__Ruminococcus.s__Ruminococcus_lactaris	10	endpoint-bloating__endpoint-abundances	1
0.0223091	0.0793669	0.281089	0.780867	PWY-6121: 5-aminoimidazole ribonucleotide biosynthesis I|unclassified	29	endpoint-bloating__endpoint-abundances	1
0.0252911	0.0730348	0.346288	0.731913	PWY-6122: 5-aminoimidazole ribonucleotide biosynthesis II	29	endpoint-bloating__endpoint-abundances	1
0.0200536	0.0385359	0.520388	0.607196	PWY-6122: 5-aminoimidazole ribonucleotide biosynthesis II|g__Adlercreutzia.s__Adlercreutzia_equolifaciens	10	endpoint-bloating__endpoint-abundances	1
0.0571062	0.0361252	1.58079	0.126017	PWY-6122: 5-aminoimidazole ribonucleotide biosynthesis II|g__Alistipes.s__Alistipes_finegoldii	23	endpoint-bloating__endpoint-abundances	1
0.0320612	0.0356109	0.900319	0.376214	PWY-6122: 5-aminoimidazole ribonucleotide biosynthesis II|g__Alistipes.s__Alistipes_putredinis	21	endpoint-bloating__endpoint-abundances	1
0.0311229	0.0350296	0.888473	0.382433	PWY-6122: 5-aminoimidazole ribonucleotide biosynthesis II|g__Alistipes.s__Alistipes_shahii	20	endpoint-bloating__endpoint-abundances	1
0.0115786	0.0394949	0.293166	0.771723	PWY-6122: 5-aminoimidazole ribonucleotide biosynthesis II|g__Anaerostipes.s__Anaerostipes_hadrus	22	endpoint-bloating__endpoint-abundances	1
0.0521945	0.0367683	1.41955	0.167618	PWY-6122: 5-aminoimidazole ribonucleotide biosynthesis II|g__Bacteroides.s__Bacteroides_caccae	21	endpoint-bloating__endpoint-abundances	1
0.0200279	0.0376512	0.531934	0.599288	PWY-6122: 5-aminoimidazole ribonucleotide biosynthesis II|g__Bacteroides.s__Bacteroides_ovatus	20	endpoint-bloating__endpoint-abundances	1
0.0399143	0.0373554	1.0685	0.295115	PWY-6122: 5-aminoimidazole ribonucleotide biosynthesis II|g__Bacteroides.s__Bacteroides_stercoris	11	endpoint-bloating__endpoint-abundances	1
0.0286571	0.0412823	0.694175	0.493729	PWY-6122: 5-aminoimidazole ribonucleotide biosynthesis II|g__Bacteroides.s__Bacteroides_thetaiotaomicron	23	endpoint-bloating__endpoint-abundances	1
0.008201	0.0376951	0.217561	0.829469	PWY-6122: 5-aminoimidazole ribonucleotide biosynthesis II|g__Bacteroides.s__Bacteroides_uniformis	23	endpoint-bloating__endpoint-abundances	1
0.0634127	0.0403679	1.57087	0.128305	PWY-6122: 5-aminoimidazole ribonucleotide biosynthesis II|g__Bacteroides.s__Bacteroides_vulgatus	23	endpoint-bloating__endpoint-abundances	1
0.00461279	0.0375364	0.122888	0.903141	PWY-6122: 5-aminoimidazole ribonucleotide biosynthesis II|g__Bifidobacterium.s__Bifidobacterium_adolescentis	21	endpoint-bloating__endpoint-abundances	1
-0.0350801	0.0318842	-1.10024	0.281312	PWY-6122: 5-aminoimidazole ribonucleotide biosynthesis II|g__Bifidobacterium.s__Bifidobacterium_bifidum	13	endpoint-bloating__endpoint-abundances	1
-0.0196153	0.0412727	-0.47526	0.63857	PWY-6122: 5-aminoimidazole ribonucleotide biosynthesis II|g__Bifidobacterium.s__Bifidobacterium_longum	24	endpoint-bloating__endpoint-abundances	1
-0.0358051	0.0375056	-0.954659	0.348542	PWY-6122: 5-aminoimidazole ribonucleotide biosynthesis II|g__Bifidobacterium.s__Bifidobacterium_pseudocatenulatum	20	endpoint-bloating__endpoint-abundances	1
0.070052	0.0328178	2.13458	0.0423899	PWY-6122: 5-aminoimidazole ribonucleotide biosynthesis II|g__Bilophila.s__Bilophila_wadsworthia	16	endpoint-bloating__endpoint-abundances	1
0.0426678	0.0855272	0.49888	0.622059	PWY-6122: 5-aminoimidazole ribonucleotide biosynthesis II|g__Blautia.s__Blautia_obeum	29	endpoint-bloating__endpoint-abundances	1
0.0770736	0.0445784	1.72894	0.0956779	PWY-6122: 5-aminoimidazole ribonucleotide biosynthesis II|g__Blautia.s__Blautia_wexlerae	25	endpoint-bloating__endpoint-abundances	1
0.0407834	0.0537425	0.758866	0.454758	PWY-6122: 5-aminoimidazole ribonucleotide biosynthesis II|g__Blautia.s__Ruminococcus_torques	27	endpoint-bloating__endpoint-abundances	1
0.0178944	0.0376385	0.475428	0.638452	PWY-6122: 5-aminoimidazole ribonucleotide biosynthesis II|g__Collinsella.s__Collinsella_aerofaciens	21	endpoint-bloating__endpoint-abundances	1
-0.00571995	0.0344732	-0.165924	0.8695	PWY-6122: 5-aminoimidazole ribonucleotide biosynthesis II|g__Coprococcus.s__Coprococcus_comes	13	endpoint-bloating__endpoint-abundances	1
0.0545378	0.0334134	1.63221	0.114689	PWY-6122: 5-aminoimidazole ribonucleotide biosynthesis II|g__Dialister.s__Dialister_invisus	11	endpoint-bloating__endpoint-abundances	1
-0.00800618	0.0373408	-0.214409	0.831901	PWY-6122: 5-aminoimidazole ribonucleotide biosynthesis II|g__Dorea.s__Dorea_longicatena	20	endpoint-bloating__endpoint-abundances	1
0.0432488	0.0336487	1.2853	0.210019	PWY-6122: 5-aminoimidazole ribonucleotide biosynthesis II|g__Eubacterium.s__Eubacterium_hallii	14	endpoint-bloating__endpoint-abundances	1
0.0323834	0.0842076	0.384566	0.703687	PWY-6122: 5-aminoimidazole ribonucleotide biosynthesis II|g__Faecalibacterium.s__Faecalibacterium_prausnitzii	29	endpoint-bloating__endpoint-abundances	1
0.0122066	0.0402224	0.303478	0.76394	PWY-6122: 5-aminoimidazole ribonucleotide biosynthesis II|g__Fusicatenibacter.s__Fusicatenibacter_saccharivorans	24	endpoint-bloating__endpoint-abundances	1
-0.0130307	0.0445466	-0.292517	0.772213	PWY-6122: 5-aminoimidazole ribonucleotide biosynthesis II|g__Gemmiger.s__Gemmiger_formicilis	24	endpoint-bloating__endpoint-abundances	1
-0.0617242	0.037285	-1.65547	0.109851	PWY-6122: 5-aminoimidazole ribonucleotide biosynthesis II|g__Lachnospiraceae_unclassified.s__Eubacterium_rectale	21	endpoint-bloating__endpoint-abundances	1
0.0556685	0.033389	1.66727	0.107463	PWY-6122: 5-aminoimidazole ribonucleotide biosynthesis II|g__Oscillibacter.s__Oscillibacter_sp_57_20	17	endpoint-bloating__endpoint-abundances	1
0.0553269	0.0341935	1.61805	0.11772	PWY-6122: 5-aminoimidazole ribonucleotide biosynthesis II|g__Parabacteroides.s__Parabacteroides_distasonis	20	endpoint-bloating__endpoint-abundances	1
-0.0174179	0.0332481	-0.523876	0.604802	PWY-6122: 5-aminoimidazole ribonucleotide biosynthesis II|g__Parabacteroides.s__Parabacteroides_merdae	15	endpoint-bloating__endpoint-abundances	1
0.0375664	0.0319321	1.17645	0.250075	PWY-6122: 5-aminoimidazole ribonucleotide biosynthesis II|g__Roseburia.s__Roseburia_faecis	15	endpoint-bloating__endpoint-abundances	1
-0.0183789	0.0356049	-0.516191	0.610084	PWY-6122: 5-aminoimidazole ribonucleotide biosynthesis II|g__Ruminococcaceae_unclassified.s__Eubacterium_siraeum	13	endpoint-bloating__endpoint-abundances	1
-0.0107085	0.0339813	-0.315129	0.755179	PWY-6122: 5-aminoimidazole ribonucleotide biosynthesis II|g__Ruminococcus.s__Ruminococcus_bicirculans	19	endpoint-bloating__endpoint-abundances	1
-0.0353053	0.032423	-1.0889	0.28619	PWY-6122: 5-aminoimidazole ribonucleotide biosynthesis II|g__Ruminococcus.s__Ruminococcus_bromii	16	endpoint-bloating__endpoint-abundances	1
0.0414718	0.0357171	1.16112	0.256143	PWY-6122: 5-aminoimidazole ribonucleotide biosynthesis II|g__Ruminococcus.s__Ruminococcus_lactaris	13	endpoint-bloating__endpoint-abundances	1
-0.0329972	0.0394736	-0.835929	0.410812	PWY-6122: 5-aminoimidazole ribonucleotide biosynthesis II|g__Streptococcus.s__Streptococcus_salivarius	10	endpoint-bloating__endpoint-abundances	1
0.021924	0.0790772	0.277248	0.783782	PWY-6122: 5-aminoimidazole ribonucleotide biosynthesis II|unclassified	29	endpoint-bloating__endpoint-abundances	1
0.0287616	0.0739531	0.388917	0.700505	PWY-6123: inosine-5'-phosphate biosynthesis I	29	endpoint-bloating__endpoint-abundances	1
0.0585645	0.0354286	1.65303	0.110351	PWY-6123: inosine-5'-phosphate biosynthesis I|g__Alistipes.s__Alistipes_finegoldii	23	endpoint-bloating__endpoint-abundances	1
0.0328798	0.0328304	1.00151	0.325813	PWY-6123: inosine-5'-phosphate biosynthesis I|g__Alistipes.s__Alistipes_putredinis	20	endpoint-bloating__endpoint-abundances	1
0.0323708	0.0356385	0.908308	0.372058	PWY-6123: inosine-5'-phosphate biosynthesis I|g__Anaerostipes.s__Anaerostipes_hadrus	17	endpoint-bloating__endpoint-abundances	1
0.0629419	0.03357	1.87495	0.0720753	PWY-6123: inosine-5'-phosphate biosynthesis I|g__Bacteroides.s__Bacteroides_caccae	19	endpoint-bloating__endpoint-abundances	1
0.0257174	0.0377778	0.680754	0.502045	PWY-6123: inosine-5'-phosphate biosynthesis I|g__Bacteroides.s__Bacteroides_ovatus	20	endpoint-bloating__endpoint-abundances	1
0.0197293	0.0376353	0.524224	0.604564	PWY-6123: inosine-5'-phosphate biosynthesis I|g__Bacteroides.s__Bacteroides_stercoris	15	endpoint-bloating__endpoint-abundances	1
0.036422	0.0392831	0.927165	0.362368	PWY-6123: inosine-5'-phosphate biosynthesis I|g__Bacteroides.s__Bacteroides_thetaiotaomicron	22	endpoint-bloating__endpoint-abundances	1
0.00778512	0.0382112	0.203739	0.840143	PWY-6123: inosine-5'-phosphate biosynthesis I|g__Bacteroides.s__Bacteroides_uniformis	23	endpoint-bloating__endpoint-abundances	1
0.0650264	0.0400035	1.62552	0.116114	PWY-6123: inosine-5'-phosphate biosynthesis I|g__Bacteroides.s__Bacteroides_vulgatus	23	endpoint-bloating__endpoint-abundances	1
0.01402	0.0361035	0.388328	0.700935	PWY-6123: inosine-5'-phosphate biosynthesis I|g__Bacteroides.s__Bacteroides_xylanisolvens	11	endpoint-bloating__endpoint-abundances	1
0.00464479	0.037199	0.124863	0.901592	PWY-6123: inosine-5'-phosphate biosynthesis I|g__Bifidobacterium.s__Bifidobacterium_adolescentis	21	endpoint-bloating__endpoint-abundances	1
-0.0297145	0.032211	-0.922496	0.364752	PWY-6123: inosine-5'-phosphate biosynthesis I|g__Bifidobacterium.s__Bifidobacterium_bifidum	12	endpoint-bloating__endpoint-abundances	1
-0.0378523	0.038158	-0.991987	0.330347	PWY-6123: inosine-5'-phosphate biosynthesis I|g__Bifidobacterium.s__Bifidobacterium_pseudocatenulatum	20	endpoint-bloating__endpoint-abundances	1
0.0419839	0.0495054	0.848068	0.40414	PWY-6123: inosine-5'-phosphate biosynthesis I|g__Blautia.s__Blautia_obeum	26	endpoint-bloating__endpoint-abundances	1
0.0692404	0.0424961	1.62934	0.115299	PWY-6123: inosine-5'-phosphate biosynthesis I|g__Blautia.s__Blautia_wexlerae	25	endpoint-bloating__endpoint-abundances	1
0.0471103	0.0550423	0.855893	0.399876	PWY-6123: inosine-5'-phosphate biosynthesis I|g__Blautia.s__Ruminococcus_torques	27	endpoint-bloating__endpoint-abundances	1
-0.00505677	0.0343251	-0.14732	0.884016	PWY-6123: inosine-5'-phosphate biosynthesis I|g__Collinsella.s__Collinsella_aerofaciens	18	endpoint-bloating__endpoint-abundances	1
0.00394045	0.0389514	0.101163	0.920197	PWY-6123: inosine-5'-phosphate biosynthesis I|g__Coprococcus.s__Coprococcus_comes	13	endpoint-bloating__endpoint-abundances	1
0.0411417	0.0354647	1.16008	0.25656	PWY-6123: inosine-5'-phosphate biosynthesis I|g__Dialister.s__Dialister_invisus	10	endpoint-bloating__endpoint-abundances	1
0.031647	0.044588	0.709765	0.484167	PWY-6123: inosine-5'-phosphate biosynthesis I|g__Faecalibacterium.s__Faecalibacterium_prausnitzii	26	endpoint-bloating__endpoint-abundances	1
-0.00153106	0.0368456	-0.0415533	0.967172	PWY-6123: inosine-5'-phosphate biosynthesis I|g__Parabacteroides.s__Parabacteroides_distasonis	17	endpoint-bloating__endpoint-abundances	1
-0.0175747	0.0335073	-0.524504	0.604372	PWY-6123: inosine-5'-phosphate biosynthesis I|g__Parabacteroides.s__Parabacteroides_merdae	15	endpoint-bloating__endpoint-abundances	1
0.0277821	0.0375604	0.739666	0.466129	PWY-6123: inosine-5'-phosphate biosynthesis I|g__Ruminococcus.s__Ruminococcus_lactaris	12	endpoint-bloating__endpoint-abundances	1
-0.00823207	0.038904	-0.2116	0.834069	PWY-6123: inosine-5'-phosphate biosynthesis I|g__Streptococcus.s__Streptococcus_salivarius	11	endpoint-bloating__endpoint-abundances	1
0.0288776	0.0822615	0.351046	0.728382	PWY-6123: inosine-5'-phosphate biosynthesis I|unclassified	29	endpoint-bloating__endpoint-abundances	1
0.0289961	0.0741923	0.390824	0.699111	PWY-6124: inosine-5'-phosphate biosynthesis II	29	endpoint-bloating__endpoint-abundances	1
0.0585257	0.0355462	1.64647	0.111703	PWY-6124: inosine-5'-phosphate biosynthesis II|g__Alistipes.s__Alistipes_finegoldii	23	endpoint-bloating__endpoint-abundances	1
0.0327307	0.0328724	0.995688	0.328578	PWY-6124: inosine-5'-phosphate biosynthesis II|g__Alistipes.s__Alistipes_putredinis	20	endpoint-bloating__endpoint-abundances	1
0.0662902	0.0336178	1.97188	0.0593503	PWY-6124: inosine-5'-phosphate biosynthesis II|g__Anaerostipes.s__Anaerostipes_hadrus	19	endpoint-bloating__endpoint-abundances	1
0.052219	0.0368398	1.41746	0.168221	PWY-6124: inosine-5'-phosphate biosynthesis II|g__Bacteroides.s__Bacteroides_caccae	21	endpoint-bloating__endpoint-abundances	1
0.026938	0.0376405	0.715664	0.480577	PWY-6124: inosine-5'-phosphate biosynthesis II|g__Bacteroides.s__Bacteroides_ovatus	20	endpoint-bloating__endpoint-abundances	1
0.0192852	0.0376632	0.512044	0.612943	PWY-6124: inosine-5'-phosphate biosynthesis II|g__Bacteroides.s__Bacteroides_stercoris	15	endpoint-bloating__endpoint-abundances	1
0.0366073	0.0393028	0.931419	0.360206	PWY-6124: inosine-5'-phosphate biosynthesis II|g__Bacteroides.s__Bacteroides_thetaiotaomicron	22	endpoint-bloating__endpoint-abundances	1
0.00734078	0.0382608	0.191862	0.849341	PWY-6124: inosine-5'-phosphate biosynthesis II|g__Bacteroides.s__Bacteroides_uniformis	23	endpoint-bloating__endpoint-abundances	1
0.0652483	0.0401579	1.62479	0.116269	PWY-6124: inosine-5'-phosphate biosynthesis II|g__Bacteroides.s__Bacteroides_vulgatus	23	endpoint-bloating__endpoint-abundances	1
0.00410178	0.0351203	0.116792	0.907922	PWY-6124: inosine-5'-phosphate biosynthesis II|g__Bacteroides.s__Bacteroides_xylanisolvens	12	endpoint-bloating__endpoint-abundances	1
0.00435776	0.0372612	0.116952	0.907797	PWY-6124: inosine-5'-phosphate biosynthesis II|g__Bifidobacterium.s__Bifidobacterium_adolescentis	21	endpoint-bloating__endpoint-abundances	1
-0.0386065	0.0384409	-1.00431	0.324486	PWY-6124: inosine-5'-phosphate biosynthesis II|g__Bifidobacterium.s__Bifidobacterium_pseudocatenulatum	20	endpoint-bloating__endpoint-abundances	1
0.0412386	0.0498467	0.827308	0.415591	PWY-6124: inosine-5'-phosphate biosynthesis II|g__Blautia.s__Blautia_obeum	26	endpoint-bloating__endpoint-abundances	1
0.0697761	0.0426347	1.63661	0.113762	PWY-6124: inosine-5'-phosphate biosynthesis II|g__Blautia.s__Blautia_wexlerae	25	endpoint-bloating__endpoint-abundances	1
0.0349207	0.0659125	0.529804	0.600743	PWY-6124: inosine-5'-phosphate biosynthesis II|g__Blautia.s__Ruminococcus_torques	28	endpoint-bloating__endpoint-abundances	1
-0.00520813	0.0344553	-0.151156	0.881019	PWY-6124: inosine-5'-phosphate biosynthesis II|g__Collinsella.s__Collinsella_aerofaciens	18	endpoint-bloating__endpoint-abundances	1
0.0459051	0.0388577	1.18136	0.248152	PWY-6124: inosine-5'-phosphate biosynthesis II|g__Coprococcus.s__Coprococcus_comes	19	endpoint-bloating__endpoint-abundances	1
0.0541497	0.0339458	1.59518	0.122756	PWY-6124: inosine-5'-phosphate biosynthesis II|g__Dialister.s__Dialister_invisus	11	endpoint-bloating__endpoint-abundances	1
0.0372793	0.0603712	0.617502	0.542275	PWY-6124: inosine-5'-phosphate biosynthesis II|g__Faecalibacterium.s__Faecalibacterium_prausnitzii	28	endpoint-bloating__endpoint-abundances	1
-0.00163915	0.0369651	-0.0443433	0.96497	PWY-6124: inosine-5'-phosphate biosynthesis II|g__Parabacteroides.s__Parabacteroides_distasonis	17	endpoint-bloating__endpoint-abundances	1
-0.017554	0.0335868	-0.522646	0.605646	PWY-6124: inosine-5'-phosphate biosynthesis II|g__Parabacteroides.s__Parabacteroides_merdae	15	endpoint-bloating__endpoint-abundances	1
-0.0459447	0.0383336	-1.19855	0.241514	PWY-6124: inosine-5'-phosphate biosynthesis II|g__Ruminococcaceae_unclassified.s__Eubacterium_siraeum	10	endpoint-bloating__endpoint-abundances	1
0.0209541	0.0375651	0.557807	0.581748	PWY-6124: inosine-5'-phosphate biosynthesis II|g__Ruminococcus.s__Ruminococcus_lactaris	13	endpoint-bloating__endpoint-abundances	1
0.0296781	0.082653	0.359069	0.722443	PWY-6124: inosine-5'-phosphate biosynthesis II|unclassified	29	endpoint-bloating__endpoint-abundances	1
0.0470335	0.0778061	0.604496	0.550754	PWY-6125: superpathway of guanosine nucleotides de novo biosynthesis II	29	endpoint-bloating__endpoint-abundances	1
0.0517304	0.0367	1.40955	0.170523	PWY-6125: superpathway of guanosine nucleotides de novo biosynthesis II|g__Bacteroides.s__Bacteroides_caccae	21	endpoint-bloating__endpoint-abundances	1
0.0372576	0.0351467	1.06006	0.298867	PWY-6125: superpathway of guanosine nucleotides de novo biosynthesis II|g__Bacteroides.s__Bacteroides_ovatus	17	endpoint-bloating__endpoint-abundances	1
0.0673014	0.0347742	1.93539	0.0638895	PWY-6125: superpathway of guanosine nucleotides de novo biosynthesis II|g__Bacteroides.s__Bacteroides_thetaiotaomicron	17	endpoint-bloating__endpoint-abundances	1
0.0632225	0.0399366	1.58307	0.125495	PWY-6125: superpathway of guanosine nucleotides de novo biosynthesis II|g__Bacteroides.s__Bacteroides_vulgatus	23	endpoint-bloating__endpoint-abundances	1
-0.000925753	0.0369521	-0.0250528	0.980204	PWY-6125: superpathway of guanosine nucleotides de novo biosynthesis II|g__Bacteroides.s__Bacteroides_xylanisolvens	10	endpoint-bloating__endpoint-abundances	1
0.00844897	0.0397927	0.212325	0.833509	PWY-6125: superpathway of guanosine nucleotides de novo biosynthesis II|g__Parabacteroides.s__Parabacteroides_distasonis	13	endpoint-bloating__endpoint-abundances	1
0.0473194	0.0401283	1.1792	0.248996	PWY-6125: superpathway of guanosine nucleotides de novo biosynthesis II|unclassified	24	endpoint-bloating__endpoint-abundances	1
0.0440048	0.076565	0.574737	0.570409	PWY-6126: superpathway of adenosine nucleotides de novo biosynthesis II	29	endpoint-bloating__endpoint-abundances	1
0.0562574	0.0323149	1.74091	0.0935218	PWY-6126: superpathway of adenosine nucleotides de novo biosynthesis II|g__Bacteroides.s__Bacteroides_caccae	17	endpoint-bloating__endpoint-abundances	1
0.0636497	0.0348842	1.8246	0.079574	PWY-6126: superpathway of adenosine nucleotides de novo biosynthesis II|g__Bacteroides.s__Bacteroides_ovatus	14	endpoint-bloating__endpoint-abundances	1
0.061077	0.034353	1.77792	0.0871158	PWY-6126: superpathway of adenosine nucleotides de novo biosynthesis II|g__Bacteroides.s__Bacteroides_thetaiotaomicron	18	endpoint-bloating__endpoint-abundances	1
0.063987	0.0399743	1.6007	0.121525	PWY-6126: superpathway of adenosine nucleotides de novo biosynthesis II|g__Bacteroides.s__Bacteroides_vulgatus	23	endpoint-bloating__endpoint-abundances	1
-0.00227928	0.0363498	-0.062704	0.950482	PWY-6126: superpathway of adenosine nucleotides de novo biosynthesis II|g__Bacteroides.s__Bacteroides_xylanisolvens	10	endpoint-bloating__endpoint-abundances	1
0.0133384	0.0372099	0.358463	0.722891	PWY-6126: superpathway of adenosine nucleotides de novo biosynthesis II|g__Parabacteroides.s__Parabacteroides_distasonis	15	endpoint-bloating__endpoint-abundances	1
0.0457771	0.0393159	1.16434	0.254859	PWY-6126: superpathway of adenosine nucleotides de novo biosynthesis II|unclassified	24	endpoint-bloating__endpoint-abundances	1
0.0358325	0.0766234	0.467644	0.643936	PWY-6147: 6-hydroxymethyl-dihydropterin diphosphate biosynthesis I	29	endpoint-bloating__endpoint-abundances	1
0.0328076	0.0326511	1.00479	0.324256	PWY-6147: 6-hydroxymethyl-dihydropterin diphosphate biosynthesis I|g__Alistipes.s__Alistipes_putredinis	20	endpoint-bloating__endpoint-abundances	1
0.0111733	0.0356118	0.313752	0.756213	PWY-6147: 6-hydroxymethyl-dihydropterin diphosphate biosynthesis I|g__Bacteroides.s__Bacteroides_uniformis	22	endpoint-bloating__endpoint-abundances	1
0.067197	0.0375807	1.78807	0.0854256	PWY-6147: 6-hydroxymethyl-dihydropterin diphosphate biosynthesis I|g__Bacteroides.s__Bacteroides_vulgatus	22	endpoint-bloating__endpoint-abundances	1
0.0686042	0.0314758	2.17959	0.0385357	PWY-6147: 6-hydroxymethyl-dihydropterin diphosphate biosynthesis I|g__Parabacteroides.s__Parabacteroides_distasonis	15	endpoint-bloating__endpoint-abundances	1
0.0238299	0.0732935	0.325131	0.747684	PWY-6151: S-adenosyl-L-methionine salvage I	29	endpoint-bloating__endpoint-abundances	1
0.000719722	0.0359223	0.0200355	0.984168	PWY-6151: S-adenosyl-L-methionine salvage I|g__Anaerostipes.s__Anaerostipes_hadrus	20	endpoint-bloating__endpoint-abundances	1
0.022274	0.0362694	0.614127	0.544468	PWY-6151: S-adenosyl-L-methionine salvage I|g__Bacteroides.s__Bacteroides_stercoris	13	endpoint-bloating__endpoint-abundances	1
0.00662868	0.0376896	0.175875	0.861755	PWY-6151: S-adenosyl-L-methionine salvage I|g__Bacteroides.s__Bacteroides_uniformis	23	endpoint-bloating__endpoint-abundances	1
0.0637784	0.0398436	1.60072	0.121521	PWY-6151: S-adenosyl-L-methionine salvage I|g__Bacteroides.s__Bacteroides_vulgatus	23	endpoint-bloating__endpoint-abundances	1
0.00426039	0.0367728	0.115857	0.908656	PWY-6151: S-adenosyl-L-methionine salvage I|g__Bifidobacterium.s__Bifidobacterium_adolescentis	21	endpoint-bloating__endpoint-abundances	1
-0.0355339	0.0318675	-1.11505	0.275029	PWY-6151: S-adenosyl-L-methionine salvage I|g__Bifidobacterium.s__Bifidobacterium_bifidum	13	endpoint-bloating__endpoint-abundances	1
-0.0204568	0.041237	-0.496078	0.624007	PWY-6151: S-adenosyl-L-methionine salvage I|g__Bifidobacterium.s__Bifidobacterium_longum	24	endpoint-bloating__endpoint-abundances	1
-0.0391781	0.0372361	-1.05215	0.30241	PWY-6151: S-adenosyl-L-methionine salvage I|g__Bifidobacterium.s__Bifidobacterium_pseudocatenulatum	20	endpoint-bloating__endpoint-abundances	1
0.054205	0.0650382	0.833433	0.412192	PWY-6151: S-adenosyl-L-methionine salvage I|g__Blautia.s__Blautia_obeum	28	endpoint-bloating__endpoint-abundances	1
0.0374486	0.041292	0.906923	0.372776	PWY-6151: S-adenosyl-L-methionine salvage I|g__Blautia.s__Blautia_wexlerae	23	endpoint-bloating__endpoint-abundances	1
-0.00815677	0.0462377	-0.17641	0.861339	PWY-6151: S-adenosyl-L-methionine salvage I|g__Blautia.s__Ruminococcus_torques	25	endpoint-bloating__endpoint-abundances	1
0.0210382	0.0357845	0.587913	0.561663	PWY-6151: S-adenosyl-L-methionine salvage I|g__Collinsella.s__Collinsella_aerofaciens	19	endpoint-bloating__endpoint-abundances	1
-0.00573651	0.0344918	-0.166315	0.869196	PWY-6151: S-adenosyl-L-methionine salvage I|g__Coprococcus.s__Coprococcus_comes	13	endpoint-bloating__endpoint-abundances	1
0.0154611	0.0401215	0.385356	0.703109	PWY-6151: S-adenosyl-L-methionine salvage I|g__Dorea.s__Dorea_formicigenerans	10	endpoint-bloating__endpoint-abundances	1
-0.0396382	0.0329828	-1.20178	0.24028	PWY-6151: S-adenosyl-L-methionine salvage I|g__Dorea.s__Dorea_longicatena	15	endpoint-bloating__endpoint-abundances	1
0.0371906	0.0607278	0.612415	0.545583	PWY-6151: S-adenosyl-L-methionine salvage I|g__Faecalibacterium.s__Faecalibacterium_prausnitzii	28	endpoint-bloating__endpoint-abundances	1
0.0250517	0.0386722	0.647796	0.522796	PWY-6151: S-adenosyl-L-methionine salvage I|g__Fusicatenibacter.s__Fusicatenibacter_saccharivorans	23	endpoint-bloating__endpoint-abundances	1
-0.010818	0.0447364	-0.241816	0.81082	PWY-6151: S-adenosyl-L-methionine salvage I|g__Gemmiger.s__Gemmiger_formicilis	24	endpoint-bloating__endpoint-abundances	1
-0.0449738	0.0374161	-1.20199	0.240201	PWY-6151: S-adenosyl-L-methionine salvage I|g__Lachnospiraceae_unclassified.s__Eubacterium_rectale	20	endpoint-bloating__endpoint-abundances	1
0.0303053	0.0322543	0.939576	0.356083	PWY-6151: S-adenosyl-L-methionine salvage I|g__Roseburia.s__Roseburia_faecis	16	endpoint-bloating__endpoint-abundances	1
-0.0263327	0.0316006	-0.833296	0.412268	PWY-6151: S-adenosyl-L-methionine salvage I|g__Ruminococcus.s__Ruminococcus_bromii	15	endpoint-bloating__endpoint-abundances	1
0.0272232	0.0793752	0.342969	0.73438	PWY-6151: S-adenosyl-L-methionine salvage I|unclassified	29	endpoint-bloating__endpoint-abundances	1
0.0272318	0.0730007	0.373035	0.712147	PWY-6163: chorismate biosynthesis from 3-dehydroquinate	29	endpoint-bloating__endpoint-abundances	1
0.056561	0.0311353	1.81662	0.0808219	PWY-6163: chorismate biosynthesis from 3-dehydroquinate|g__Alistipes.s__Alistipes_finegoldii	20	endpoint-bloating__endpoint-abundances	1
0.0302495	0.0329586	0.917802	0.367158	PWY-6163: chorismate biosynthesis from 3-dehydroquinate|g__Alistipes.s__Alistipes_shahii	17	endpoint-bloating__endpoint-abundances	1
0.0145747	0.0340424	0.428135	0.672079	PWY-6163: chorismate biosynthesis from 3-dehydroquinate|g__Anaerostipes.s__Anaerostipes_hadrus	13	endpoint-bloating__endpoint-abundances	1
0.0617212	0.0332363	1.85704	0.0746691	PWY-6163: chorismate biosynthesis from 3-dehydroquinate|g__Bacteroides.s__Bacteroides_caccae	19	endpoint-bloating__endpoint-abundances	1
0.0173897	0.0390524	0.445292	0.659794	PWY-6163: chorismate biosynthesis from 3-dehydroquinate|g__Bacteroides.s__Bacteroides_ovatus	10	endpoint-bloating__endpoint-abundances	1
0.0383484	0.0340106	1.12754	0.269811	PWY-6163: chorismate biosynthesis from 3-dehydroquinate|g__Bacteroides.s__Bacteroides_stercoris	11	endpoint-bloating__endpoint-abundances	1
0.0697437	0.0326985	2.13293	0.0425368	PWY-6163: chorismate biosynthesis from 3-dehydroquinate|g__Bacteroides.s__Bacteroides_thetaiotaomicron	15	endpoint-bloating__endpoint-abundances	1
0.0642904	0.0403338	1.59396	0.123031	PWY-6163: chorismate biosynthesis from 3-dehydroquinate|g__Bacteroides.s__Bacteroides_vulgatus	23	endpoint-bloating__endpoint-abundances	1
0.0188321	0.036473	0.51633	0.609988	PWY-6163: chorismate biosynthesis from 3-dehydroquinate|g__Bacteroides.s__Bacteroides_xylanisolvens	10	endpoint-bloating__endpoint-abundances	1
-0.00868967	0.0394584	-0.220223	0.827417	PWY-6163: chorismate biosynthesis from 3-dehydroquinate|g__Bifidobacterium.s__Bifidobacterium_longum	23	endpoint-bloating__endpoint-abundances	1
-0.0439198	0.0347277	-1.26469	0.217202	PWY-6163: chorismate biosynthesis from 3-dehydroquinate|g__Bifidobacterium.s__Bifidobacterium_pseudocatenulatum	17	endpoint-bloating__endpoint-abundances	1
0.0328532	0.084768	0.387566	0.701492	PWY-6163: chorismate biosynthesis from 3-dehydroquinate|g__Blautia.s__Blautia_obeum	29	endpoint-bloating__endpoint-abundances	1
0.0719357	0.0384717	1.86983	0.0728078	PWY-6163: chorismate biosynthesis from 3-dehydroquinate|g__Blautia.s__Blautia_wexlerae	23	endpoint-bloating__endpoint-abundances	1
0.0166411	0.0452801	0.367515	0.71621	PWY-6163: chorismate biosynthesis from 3-dehydroquinate|g__Blautia.s__Ruminococcus_torques	25	endpoint-bloating__endpoint-abundances	1
0.0203454	0.0364287	0.5585	0.581281	PWY-6163: chorismate biosynthesis from 3-dehydroquinate|g__Coprococcus.s__Coprococcus_comes	10	endpoint-bloating__endpoint-abundances	1
0.00162653	0.0520319	0.0312603	0.975301	PWY-6163: chorismate biosynthesis from 3-dehydroquinate|g__Fusicatenibacter.s__Fusicatenibacter_saccharivorans	27	endpoint-bloating__endpoint-abundances	1
-0.0481629	0.0363526	-1.32488	0.196738	PWY-6163: chorismate biosynthesis from 3-dehydroquinate|g__Lachnospiraceae_unclassified.s__Eubacterium_rectale	20	endpoint-bloating__endpoint-abundances	1
0.0160743	0.0358822	0.447972	0.657884	PWY-6163: chorismate biosynthesis from 3-dehydroquinate|g__Parabacteroides.s__Parabacteroides_distasonis	17	endpoint-bloating__endpoint-abundances	1
-0.0187754	0.033527	-0.560009	0.580267	PWY-6163: chorismate biosynthesis from 3-dehydroquinate|g__Parabacteroides.s__Parabacteroides_merdae	15	endpoint-bloating__endpoint-abundances	1
0.0354152	0.0324674	1.09079	0.285371	PWY-6163: chorismate biosynthesis from 3-dehydroquinate|g__Roseburia.s__Roseburia_faecis	13	endpoint-bloating__endpoint-abundances	1
-0.0418999	0.0317559	-1.31943	0.198526	PWY-6163: chorismate biosynthesis from 3-dehydroquinate|g__Ruminococcus.s__Ruminococcus_bromii	14	endpoint-bloating__endpoint-abundances	1
0.0198383	0.0793795	0.249917	0.804616	PWY-6163: chorismate biosynthesis from 3-dehydroquinate|unclassified	29	endpoint-bloating__endpoint-abundances	1
0.0316266	0.0758456	0.416987	0.680111	PWY-6168: flavin biosynthesis III (fungi)	29	endpoint-bloating__endpoint-abundances	1
0.0654924	0.0372308	1.75909	0.0903276	PWY-6168: flavin biosynthesis III (fungi)|g__Bacteroides.s__Bacteroides_vulgatus	22	endpoint-bloating__endpoint-abundances	1
0.050684	0.0534159	0.948856	0.351431	PWY-6168: flavin biosynthesis III (fungi)|g__Blautia.s__Blautia_obeum	27	endpoint-bloating__endpoint-abundances	1
0.0829921	0.0333253	2.49037	0.0194772	PWY-6168: flavin biosynthesis III (fungi)|g__Blautia.s__Blautia_wexlerae	20	endpoint-bloating__endpoint-abundances	1
-0.0146876	0.0437192	-0.335953	0.739603	PWY-6168: flavin biosynthesis III (fungi)|g__Blautia.s__Ruminococcus_torques	22	endpoint-bloating__endpoint-abundances	1
0.0182359	0.0374659	0.486734	0.630525	PWY-6168: flavin biosynthesis III (fungi)|g__Dorea.s__Dorea_longicatena	10	endpoint-bloating__endpoint-abundances	1
0.00645229	0.03485	0.185144	0.854553	PWY-6168: flavin biosynthesis III (fungi)|g__Eubacterium.s__Eubacterium_hallii	12	endpoint-bloating__endpoint-abundances	1
0.0353705	0.0835735	0.423226	0.675611	PWY-6168: flavin biosynthesis III (fungi)|g__Faecalibacterium.s__Faecalibacterium_prausnitzii	29	endpoint-bloating__endpoint-abundances	1
-0.0778959	0.035465	-2.19641	0.0371776	PWY-6168: flavin biosynthesis III (fungi)|g__Lachnospiraceae_unclassified.s__Eubacterium_rectale	19	endpoint-bloating__endpoint-abundances	1
0.000857581	0.0359079	0.0238828	0.981128	PWY-6168: flavin biosynthesis III (fungi)|g__Parabacteroides.s__Parabacteroides_distasonis	20	endpoint-bloating__endpoint-abundances	1
0.0475193	0.0495782	0.958472	0.346654	PWY-6168: flavin biosynthesis III (fungi)|unclassified	26	endpoint-bloating__endpoint-abundances	1
-0.0254944	0.0497222	-0.512736	0.612465	PWY-622: starch biosynthesis	27	endpoint-bloating__endpoint-abundances	1
0.0542037	0.0337295	1.60701	0.120129	PWY-6263: superpathway of menaquinol-8 biosynthesis II	21	endpoint-bloating__endpoint-abundances	1
0.0355322	0.0750009	0.473758	0.639627	PWY-6270: isoprene biosynthesis I	29	endpoint-bloating__endpoint-abundances	1
0.0770153	0.0332769	2.31437	0.0288085	PWY-6270: isoprene biosynthesis I|g__Bacteroides.s__Bacteroides_thetaiotaomicron	13	endpoint-bloating__endpoint-abundances	1
0.0333743	0.0350748	0.95152	0.350103	PWY-6270: isoprene biosynthesis I|g__Blautia.s__Blautia_obeum	20	endpoint-bloating__endpoint-abundances	1
0.0442561	0.0354879	1.24708	0.223487	PWY-6270: isoprene biosynthesis I|g__Blautia.s__Blautia_wexlerae	10	endpoint-bloating__endpoint-abundances	1
-0.0302353	0.0324103	-0.93289	0.35946	PWY-6270: isoprene biosynthesis I|g__Blautia.s__Ruminococcus_torques	16	endpoint-bloating__endpoint-abundances	1
0.0348606	0.0366931	0.950059	0.350831	PWY-6270: isoprene biosynthesis I|g__Fusicatenibacter.s__Fusicatenibacter_saccharivorans	23	endpoint-bloating__endpoint-abundances	1
0.0629949	0.035737	1.76274	0.0896976	PWY-6270: isoprene biosynthesis I|g__Parabacteroides.s__Parabacteroides_distasonis	12	endpoint-bloating__endpoint-abundances	1
0.0495177	0.0489951	1.01067	0.32149	PWY-6270: isoprene biosynthesis I|unclassified	27	endpoint-bloating__endpoint-abundances	1
0.0252911	0.0730348	0.346288	0.731913	PWY-6277: superpathway of 5-aminoimidazole ribonucleotide biosynthesis	29	endpoint-bloating__endpoint-abundances	1
0.0200536	0.0385359	0.520388	0.607196	PWY-6277: superpathway of 5-aminoimidazole ribonucleotide biosynthesis|g__Adlercreutzia.s__Adlercreutzia_equolifaciens	10	endpoint-bloating__endpoint-abundances	1
0.0571062	0.0361252	1.58079	0.126017	PWY-6277: superpathway of 5-aminoimidazole ribonucleotide biosynthesis|g__Alistipes.s__Alistipes_finegoldii	23	endpoint-bloating__endpoint-abundances	1
0.0320612	0.0356109	0.900319	0.376214	PWY-6277: superpathway of 5-aminoimidazole ribonucleotide biosynthesis|g__Alistipes.s__Alistipes_putredinis	21	endpoint-bloating__endpoint-abundances	1
0.0311229	0.0350296	0.888473	0.382433	PWY-6277: superpathway of 5-aminoimidazole ribonucleotide biosynthesis|g__Alistipes.s__Alistipes_shahii	20	endpoint-bloating__endpoint-abundances	1
0.0115786	0.0394949	0.293166	0.771723	PWY-6277: superpathway of 5-aminoimidazole ribonucleotide biosynthesis|g__Anaerostipes.s__Anaerostipes_hadrus	22	endpoint-bloating__endpoint-abundances	1
0.0521945	0.0367683	1.41955	0.167618	PWY-6277: superpathway of 5-aminoimidazole ribonucleotide biosynthesis|g__Bacteroides.s__Bacteroides_caccae	21	endpoint-bloating__endpoint-abundances	1
0.0200279	0.0376512	0.531934	0.599288	PWY-6277: superpathway of 5-aminoimidazole ribonucleotide biosynthesis|g__Bacteroides.s__Bacteroides_ovatus	20	endpoint-bloating__endpoint-abundances	1
0.0399143	0.0373554	1.0685	0.295115	PWY-6277: superpathway of 5-aminoimidazole ribonucleotide biosynthesis|g__Bacteroides.s__Bacteroides_stercoris	11	endpoint-bloating__endpoint-abundances	1
0.0286571	0.0412823	0.694175	0.493729	PWY-6277: superpathway of 5-aminoimidazole ribonucleotide biosynthesis|g__Bacteroides.s__Bacteroides_thetaiotaomicron	23	endpoint-bloating__endpoint-abundances	1
0.008201	0.0376951	0.217561	0.829469	PWY-6277: superpathway of 5-aminoimidazole ribonucleotide biosynthesis|g__Bacteroides.s__Bacteroides_uniformis	23	endpoint-bloating__endpoint-abundances	1
0.0634127	0.0403679	1.57087	0.128305	PWY-6277: superpathway of 5-aminoimidazole ribonucleotide biosynthesis|g__Bacteroides.s__Bacteroides_vulgatus	23	endpoint-bloating__endpoint-abundances	1
0.00461279	0.0375364	0.122888	0.903141	PWY-6277: superpathway of 5-aminoimidazole ribonucleotide biosynthesis|g__Bifidobacterium.s__Bifidobacterium_adolescentis	21	endpoint-bloating__endpoint-abundances	1
-0.0350801	0.0318842	-1.10024	0.281312	PWY-6277: superpathway of 5-aminoimidazole ribonucleotide biosynthesis|g__Bifidobacterium.s__Bifidobacterium_bifidum	13	endpoint-bloating__endpoint-abundances	1
-0.0196153	0.0412727	-0.47526	0.63857	PWY-6277: superpathway of 5-aminoimidazole ribonucleotide biosynthesis|g__Bifidobacterium.s__Bifidobacterium_longum	24	endpoint-bloating__endpoint-abundances	1
-0.0358051	0.0375056	-0.954659	0.348542	PWY-6277: superpathway of 5-aminoimidazole ribonucleotide biosynthesis|g__Bifidobacterium.s__Bifidobacterium_pseudocatenulatum	20	endpoint-bloating__endpoint-abundances	1
0.070052	0.0328178	2.13458	0.0423899	PWY-6277: superpathway of 5-aminoimidazole ribonucleotide biosynthesis|g__Bilophila.s__Bilophila_wadsworthia	16	endpoint-bloating__endpoint-abundances	1
0.0426678	0.0855272	0.49888	0.622059	PWY-6277: superpathway of 5-aminoimidazole ribonucleotide biosynthesis|g__Blautia.s__Blautia_obeum	29	endpoint-bloating__endpoint-abundances	1
0.0770736	0.0445784	1.72894	0.0956779	PWY-6277: superpathway of 5-aminoimidazole ribonucleotide biosynthesis|g__Blautia.s__Blautia_wexlerae	25	endpoint-bloating__endpoint-abundances	1
0.0407834	0.0537425	0.758866	0.454758	PWY-6277: superpathway of 5-aminoimidazole ribonucleotide biosynthesis|g__Blautia.s__Ruminococcus_torques	27	endpoint-bloating__endpoint-abundances	1
0.0178944	0.0376385	0.475428	0.638452	PWY-6277: superpathway of 5-aminoimidazole ribonucleotide biosynthesis|g__Collinsella.s__Collinsella_aerofaciens	21	endpoint-bloating__endpoint-abundances	1
-0.00571995	0.0344732	-0.165924	0.8695	PWY-6277: superpathway of 5-aminoimidazole ribonucleotide biosynthesis|g__Coprococcus.s__Coprococcus_comes	13	endpoint-bloating__endpoint-abundances	1
0.0545378	0.0334134	1.63221	0.114689	PWY-6277: superpathway of 5-aminoimidazole ribonucleotide biosynthesis|g__Dialister.s__Dialister_invisus	11	endpoint-bloating__endpoint-abundances	1
-0.00800618	0.0373408	-0.214409	0.831901	PWY-6277: superpathway of 5-aminoimidazole ribonucleotide biosynthesis|g__Dorea.s__Dorea_longicatena	20	endpoint-bloating__endpoint-abundances	1
0.0432488	0.0336487	1.2853	0.210019	PWY-6277: superpathway of 5-aminoimidazole ribonucleotide biosynthesis|g__Eubacterium.s__Eubacterium_hallii	14	endpoint-bloating__endpoint-abundances	1
0.0323834	0.0842076	0.384566	0.703687	PWY-6277: superpathway of 5-aminoimidazole ribonucleotide biosynthesis|g__Faecalibacterium.s__Faecalibacterium_prausnitzii	29	endpoint-bloating__endpoint-abundances	1
0.0122066	0.0402224	0.303478	0.76394	PWY-6277: superpathway of 5-aminoimidazole ribonucleotide biosynthesis|g__Fusicatenibacter.s__Fusicatenibacter_saccharivorans	24	endpoint-bloating__endpoint-abundances	1
-0.0130307	0.0445466	-0.292517	0.772213	PWY-6277: superpathway of 5-aminoimidazole ribonucleotide biosynthesis|g__Gemmiger.s__Gemmiger_formicilis	24	endpoint-bloating__endpoint-abundances	1
-0.0617242	0.037285	-1.65547	0.109851	PWY-6277: superpathway of 5-aminoimidazole ribonucleotide biosynthesis|g__Lachnospiraceae_unclassified.s__Eubacterium_rectale	21	endpoint-bloating__endpoint-abundances	1
0.0556685	0.033389	1.66727	0.107463	PWY-6277: superpathway of 5-aminoimidazole ribonucleotide biosynthesis|g__Oscillibacter.s__Oscillibacter_sp_57_20	17	endpoint-bloating__endpoint-abundances	1
0.0553269	0.0341935	1.61805	0.11772	PWY-6277: superpathway of 5-aminoimidazole ribonucleotide biosynthesis|g__Parabacteroides.s__Parabacteroides_distasonis	20	endpoint-bloating__endpoint-abundances	1
-0.0174179	0.0332481	-0.523876	0.604802	PWY-6277: superpathway of 5-aminoimidazole ribonucleotide biosynthesis|g__Parabacteroides.s__Parabacteroides_merdae	15	endpoint-bloating__endpoint-abundances	1
0.0375664	0.0319321	1.17645	0.250075	PWY-6277: superpathway of 5-aminoimidazole ribonucleotide biosynthesis|g__Roseburia.s__Roseburia_faecis	15	endpoint-bloating__endpoint-abundances	1
-0.0183789	0.0356049	-0.516191	0.610084	PWY-6277: superpathway of 5-aminoimidazole ribonucleotide biosynthesis|g__Ruminococcaceae_unclassified.s__Eubacterium_siraeum	13	endpoint-bloating__endpoint-abundances	1
-0.0107085	0.0339813	-0.315129	0.755179	PWY-6277: superpathway of 5-aminoimidazole ribonucleotide biosynthesis|g__Ruminococcus.s__Ruminococcus_bicirculans	19	endpoint-bloating__endpoint-abundances	1
-0.0353053	0.032423	-1.0889	0.28619	PWY-6277: superpathway of 5-aminoimidazole ribonucleotide biosynthesis|g__Ruminococcus.s__Ruminococcus_bromii	16	endpoint-bloating__endpoint-abundances	1
0.0414718	0.0357171	1.16112	0.256143	PWY-6277: superpathway of 5-aminoimidazole ribonucleotide biosynthesis|g__Ruminococcus.s__Ruminococcus_lactaris	13	endpoint-bloating__endpoint-abundances	1
-0.0329972	0.0394736	-0.835929	0.410812	PWY-6277: superpathway of 5-aminoimidazole ribonucleotide biosynthesis|g__Streptococcus.s__Streptococcus_salivarius	10	endpoint-bloating__endpoint-abundances	1
0.021924	0.0790772	0.277248	0.783782	PWY-6277: superpathway of 5-aminoimidazole ribonucleotide biosynthesis|unclassified	29	endpoint-bloating__endpoint-abundances	1
0.0390036	0.0790485	0.493413	0.625863	PWY-6282: palmitoleate biosynthesis I (from (5Z)-dodec-5-enoate)	29	endpoint-bloating__endpoint-abundances	1
-0.00259796	0.0332578	-0.0781158	0.938334	PWY-6282: palmitoleate biosynthesis I (from (5Z)-dodec-5-enoate)|g__Alistipes.s__Alistipes_finegoldii	19	endpoint-bloating__endpoint-abundances	1
0.0514018	0.0314971	1.63196	0.114743	PWY-6282: palmitoleate biosynthesis I (from (5Z)-dodec-5-enoate)|g__Bacteroides.s__Bacteroides_vulgatus	11	endpoint-bloating__endpoint-abundances	1
-0.0215405	0.0425704	-0.505996	0.617123	PWY-6282: palmitoleate biosynthesis I (from (5Z)-dodec-5-enoate)|g__Bifidobacterium.s__Bifidobacterium_longum	24	endpoint-bloating__endpoint-abundances	1
0.0304665	0.0368631	0.826477	0.416054	PWY-6282: palmitoleate biosynthesis I (from (5Z)-dodec-5-enoate)|unclassified	17	endpoint-bloating__endpoint-abundances	1
-0.033302	0.0344111	-0.967768	0.342077	PWY-6284: superpathway of unsaturated fatty acids biosynthesis (E. coli)	20	endpoint-bloating__endpoint-abundances	1
0.0303593	0.0777733	0.390357	0.699453	PWY-6305: superpathway of putrescine biosynthesis	29	endpoint-bloating__endpoint-abundances	1
0.0560026	0.0523332	1.07012	0.294402	PWY-6305: superpathway of putrescine biosynthesis|g__Blautia.s__Blautia_obeum	27	endpoint-bloating__endpoint-abundances	1
-0.0139386	0.0509253	-0.273706	0.786473	PWY-6305: superpathway of putrescine biosynthesis|g__Blautia.s__Ruminococcus_torques	26	endpoint-bloating__endpoint-abundances	1
0.0415693	0.0604452	0.68772	0.497719	PWY-6305: superpathway of putrescine biosynthesis|g__Faecalibacterium.s__Faecalibacterium_prausnitzii	28	endpoint-bloating__endpoint-abundances	1
-0.0331417	0.032802	-1.01036	0.321636	PWY-6305: superpathway of putrescine biosynthesis|g__Ruminococcus.s__Ruminococcus_bicirculans	18	endpoint-bloating__endpoint-abundances	1
0.0287532	0.0877813	0.327555	0.745871	PWY-6305: superpathway of putrescine biosynthesis|unclassified	29	endpoint-bloating__endpoint-abundances	1
0.0298696	0.0766224	0.389829	0.699838	PWY-6317: D-galactose degradation I (Leloir pathway)	29	endpoint-bloating__endpoint-abundances	1
0.0484088	0.0343489	1.40933	0.170588	PWY-6317: D-galactose degradation I (Leloir pathway)|g__Anaerostipes.s__Anaerostipes_hadrus	12	endpoint-bloating__endpoint-abundances	1
-0.0184994	0.0566177	-0.326743	0.746478	PWY-6317: D-galactose degradation I (Leloir pathway)|g__Blautia.s__Blautia_obeum	27	endpoint-bloating__endpoint-abundances	1
0.0509552	0.0357561	1.42508	0.166029	PWY-6317: D-galactose degradation I (Leloir pathway)|g__Blautia.s__Blautia_wexlerae	20	endpoint-bloating__endpoint-abundances	1
-0.0136798	0.0495799	-0.275914	0.784796	PWY-6317: D-galactose degradation I (Leloir pathway)|g__Blautia.s__Ruminococcus_torques	26	endpoint-bloating__endpoint-abundances	1
0.037898	0.0479449	0.790449	0.436416	PWY-6317: D-galactose degradation I (Leloir pathway)|g__Faecalibacterium.s__Faecalibacterium_prausnitzii	26	endpoint-bloating__endpoint-abundances	1
-0.014259	0.0369612	-0.385782	0.702797	PWY-6317: D-galactose degradation I (Leloir pathway)|g__Ruminococcaceae_unclassified.s__Eubacterium_siraeum	10	endpoint-bloating__endpoint-abundances	1
0.047345	0.0576968	0.820582	0.419345	PWY-6317: D-galactose degradation I (Leloir pathway)|unclassified	27	endpoint-bloating__endpoint-abundances	1
0.0424475	0.080548	0.526984	0.602673	PWY-6353: purine nucleotides degradation II (aerobic)	29	endpoint-bloating__endpoint-abundances	1
-0.00727109	0.0342985	-0.211994	0.833765	PWY-6353: purine nucleotides degradation II (aerobic)|g__Blautia.s__Ruminococcus_torques	16	endpoint-bloating__endpoint-abundances	1
0.0566005	0.0473875	1.19442	0.243097	PWY-6353: purine nucleotides degradation II (aerobic)|unclassified	26	endpoint-bloating__endpoint-abundances	1
0.0262698	0.0730589	0.35957	0.722073	PWY-6385: peptidoglycan biosynthesis III (mycobacteria)	29	endpoint-bloating__endpoint-abundances	1
0.00780664	0.033123	0.235686	0.815523	PWY-6385: peptidoglycan biosynthesis III (mycobacteria)|g__Alistipes.s__Alistipes_finegoldii	17	endpoint-bloating__endpoint-abundances	1
0.0335147	0.0332402	1.00826	0.322623	PWY-6385: peptidoglycan biosynthesis III (mycobacteria)|g__Alistipes.s__Alistipes_putredinis	20	endpoint-bloating__endpoint-abundances	1
0.0399505	0.036082	1.10721	0.27834	PWY-6385: peptidoglycan biosynthesis III (mycobacteria)|g__Anaerostipes.s__Anaerostipes_hadrus	14	endpoint-bloating__endpoint-abundances	1
0.0354362	0.0336667	1.05256	0.302227	PWY-6385: peptidoglycan biosynthesis III (mycobacteria)|g__Bacteroides.s__Bacteroides_caccae	18	endpoint-bloating__endpoint-abundances	1
0.0201799	0.0361566	0.558126	0.581533	PWY-6385: peptidoglycan biosynthesis III (mycobacteria)|g__Bacteroides.s__Bacteroides_ovatus	13	endpoint-bloating__endpoint-abundances	1
0.0454086	0.0353689	1.28386	0.210516	PWY-6385: peptidoglycan biosynthesis III (mycobacteria)|g__Bacteroides.s__Bacteroides_stercoris	10	endpoint-bloating__endpoint-abundances	1
0.0320488	0.0350395	0.91465	0.36878	PWY-6385: peptidoglycan biosynthesis III (mycobacteria)|g__Bacteroides.s__Bacteroides_thetaiotaomicron	17	endpoint-bloating__endpoint-abundances	1
0.00797829	0.0379173	0.210413	0.834986	PWY-6385: peptidoglycan biosynthesis III (mycobacteria)|g__Bacteroides.s__Bacteroides_uniformis	23	endpoint-bloating__endpoint-abundances	1
0.0633786	0.0397564	1.59417	0.122983	PWY-6385: peptidoglycan biosynthesis III (mycobacteria)|g__Bacteroides.s__Bacteroides_vulgatus	23	endpoint-bloating__endpoint-abundances	1
0.00500566	0.0363817	0.137587	0.891627	PWY-6385: peptidoglycan biosynthesis III (mycobacteria)|g__Bacteroides.s__Bacteroides_xylanisolvens	12	endpoint-bloating__endpoint-abundances	1
0.00577407	0.0369861	0.156115	0.877149	PWY-6385: peptidoglycan biosynthesis III (mycobacteria)|g__Bifidobacterium.s__Bifidobacterium_adolescentis	21	endpoint-bloating__endpoint-abundances	1
-0.0358765	0.0323565	-1.10879	0.277673	PWY-6385: peptidoglycan biosynthesis III (mycobacteria)|g__Bifidobacterium.s__Bifidobacterium_bifidum	13	endpoint-bloating__endpoint-abundances	1
-0.0120104	0.0351738	-0.341458	0.735503	PWY-6385: peptidoglycan biosynthesis III (mycobacteria)|g__Bifidobacterium.s__Bifidobacterium_pseudocatenulatum	13	endpoint-bloating__endpoint-abundances	1
0.0831131	0.0388479	2.13945	0.0419563	PWY-6385: peptidoglycan biosynthesis III (mycobacteria)|g__Bilophila.s__Bilophila_wadsworthia	11	endpoint-bloating__endpoint-abundances	1
0.0293151	0.0853965	0.343282	0.734147	PWY-6385: peptidoglycan biosynthesis III (mycobacteria)|g__Blautia.s__Blautia_obeum	29	endpoint-bloating__endpoint-abundances	1
0.0399982	0.038655	1.03475	0.310315	PWY-6385: peptidoglycan biosynthesis III (mycobacteria)|g__Blautia.s__Blautia_wexlerae	22	endpoint-bloating__endpoint-abundances	1
0.0149905	0.0450438	0.332798	0.741956	PWY-6385: peptidoglycan biosynthesis III (mycobacteria)|g__Blautia.s__Ruminococcus_torques	25	endpoint-bloating__endpoint-abundances	1
-0.00170256	0.0399119	-0.0426581	0.9663	PWY-6385: peptidoglycan biosynthesis III (mycobacteria)|g__Collinsella.s__Collinsella_aerofaciens	20	endpoint-bloating__endpoint-abundances	1
0.0289172	0.0396565	0.729192	0.472402	PWY-6385: peptidoglycan biosynthesis III (mycobacteria)|g__Fusicatenibacter.s__Fusicatenibacter_saccharivorans	24	endpoint-bloating__endpoint-abundances	1
-0.0391213	0.0382845	-1.02186	0.316263	PWY-6385: peptidoglycan biosynthesis III (mycobacteria)|g__Lachnospiraceae_unclassified.s__Eubacterium_rectale	19	endpoint-bloating__endpoint-abundances	1
0.00876435	0.0358534	0.244449	0.808802	PWY-6385: peptidoglycan biosynthesis III (mycobacteria)|g__Parabacteroides.s__Parabacteroides_distasonis	19	endpoint-bloating__endpoint-abundances	1
-0.0129587	0.0333666	-0.388375	0.7009	PWY-6385: peptidoglycan biosynthesis III (mycobacteria)|g__Parabacteroides.s__Parabacteroides_merdae	14	endpoint-bloating__endpoint-abundances	1
0.03601	0.0325999	1.1046	0.279449	PWY-6385: peptidoglycan biosynthesis III (mycobacteria)|g__Roseburia.s__Roseburia_faecis	15	endpoint-bloating__endpoint-abundances	1
-0.00304312	0.0338278	-0.0899591	0.929009	PWY-6385: peptidoglycan biosynthesis III (mycobacteria)|g__Ruminococcus.s__Ruminococcus_bicirculans	17	endpoint-bloating__endpoint-abundances	1
0.0234952	0.0793496	0.296098	0.769507	PWY-6385: peptidoglycan biosynthesis III (mycobacteria)|unclassified	29	endpoint-bloating__endpoint-abundances	1
0.0253787	0.0725994	0.349571	0.729476	PWY-6386: UDP-N-acetylmuramoyl-pentapeptide biosynthesis II (lysine-containing)	29	endpoint-bloating__endpoint-abundances	1
0.05089	0.0333206	1.52728	0.138765	PWY-6386: UDP-N-acetylmuramoyl-pentapeptide biosynthesis II (lysine-containing)|g__Alistipes.s__Alistipes_finegoldii	20	endpoint-bloating__endpoint-abundances	1
0.033485	0.0332328	1.00759	0.322938	PWY-6386: UDP-N-acetylmuramoyl-pentapeptide biosynthesis II (lysine-containing)|g__Alistipes.s__Alistipes_putredinis	20	endpoint-bloating__endpoint-abundances	1
0.0389984	0.0386183	1.00984	0.321877	PWY-6386: UDP-N-acetylmuramoyl-pentapeptide biosynthesis II (lysine-containing)|g__Anaerostipes.s__Anaerostipes_hadrus	12	endpoint-bloating__endpoint-abundances	1
0.0639335	0.0327297	1.95338	0.0616147	PWY-6386: UDP-N-acetylmuramoyl-pentapeptide biosynthesis II (lysine-containing)|g__Bacteroides.s__Bacteroides_caccae	10	endpoint-bloating__endpoint-abundances	1
-0.0203982	0.0390506	-0.522353	0.605847	PWY-6386: UDP-N-acetylmuramoyl-pentapeptide biosynthesis II (lysine-containing)|g__Bacteroides.s__Bacteroides_ovatus	10	endpoint-bloating__endpoint-abundances	1
0.0468581	0.0340236	1.37722	0.180185	PWY-6386: UDP-N-acetylmuramoyl-pentapeptide biosynthesis II (lysine-containing)|g__Bacteroides.s__Bacteroides_thetaiotaomicron	14	endpoint-bloating__endpoint-abundances	1
0.0178013	0.036633	0.485935	0.631084	PWY-6386: UDP-N-acetylmuramoyl-pentapeptide biosynthesis II (lysine-containing)|g__Bacteroides.s__Bacteroides_uniformis	22	endpoint-bloating__endpoint-abundances	1
0.0635624	0.0397378	1.59954	0.121783	PWY-6386: UDP-N-acetylmuramoyl-pentapeptide biosynthesis II (lysine-containing)|g__Bacteroides.s__Bacteroides_vulgatus	23	endpoint-bloating__endpoint-abundances	1
0.00334672	0.036975	0.090513	0.928573	PWY-6386: UDP-N-acetylmuramoyl-pentapeptide biosynthesis II (lysine-containing)|g__Bacteroides.s__Bacteroides_xylanisolvens	11	endpoint-bloating__endpoint-abundances	1
0.00565665	0.0369677	0.153016	0.879567	PWY-6386: UDP-N-acetylmuramoyl-pentapeptide biosynthesis II (lysine-containing)|g__Bifidobacterium.s__Bifidobacterium_adolescentis	21	endpoint-bloating__endpoint-abundances	1
-0.0353407	0.0319347	-1.10666	0.278577	PWY-6386: UDP-N-acetylmuramoyl-pentapeptide biosynthesis II (lysine-containing)|g__Bifidobacterium.s__Bifidobacterium_bifidum	13	endpoint-bloating__endpoint-abundances	1
-0.00767741	0.0394294	-0.194713	0.847132	PWY-6386: UDP-N-acetylmuramoyl-pentapeptide biosynthesis II (lysine-containing)|g__Bifidobacterium.s__Bifidobacterium_longum	23	endpoint-bloating__endpoint-abundances	1
0.0302445	0.0852717	0.354685	0.725687	PWY-6386: UDP-N-acetylmuramoyl-pentapeptide biosynthesis II (lysine-containing)|g__Blautia.s__Blautia_obeum	29	endpoint-bloating__endpoint-abundances	1
0.0384131	0.0379154	1.01313	0.320336	PWY-6386: UDP-N-acetylmuramoyl-pentapeptide biosynthesis II (lysine-containing)|g__Blautia.s__Blautia_wexlerae	22	endpoint-bloating__endpoint-abundances	1
0.045541	0.0469508	0.969974	0.340997	PWY-6386: UDP-N-acetylmuramoyl-pentapeptide biosynthesis II (lysine-containing)|g__Blautia.s__Ruminococcus_torques	26	endpoint-bloating__endpoint-abundances	1
-0.00205275	0.0393682	-0.0521423	0.958814	PWY-6386: UDP-N-acetylmuramoyl-pentapeptide biosynthesis II (lysine-containing)|g__Collinsella.s__Collinsella_aerofaciens	20	endpoint-bloating__endpoint-abundances	1
0.0420701	0.0846233	0.497146	0.623264	PWY-6386: UDP-N-acetylmuramoyl-pentapeptide biosynthesis II (lysine-containing)|g__Faecalibacterium.s__Faecalibacterium_prausnitzii	29	endpoint-bloating__endpoint-abundances	1
0.0144197	0.0466119	0.309357	0.759516	PWY-6386: UDP-N-acetylmuramoyl-pentapeptide biosynthesis II (lysine-containing)|g__Fusicatenibacter.s__Fusicatenibacter_saccharivorans	26	endpoint-bloating__endpoint-abundances	1
-0.0322648	0.0336468	-0.958927	0.346429	PWY-6386: UDP-N-acetylmuramoyl-pentapeptide biosynthesis II (lysine-containing)|g__Gemmiger.s__Gemmiger_formicilis	18	endpoint-bloating__endpoint-abundances	1
-0.0387522	0.0381655	-1.01537	0.319285	PWY-6386: UDP-N-acetylmuramoyl-pentapeptide biosynthesis II (lysine-containing)|g__Lachnospiraceae_unclassified.s__Eubacterium_rectale	19	endpoint-bloating__endpoint-abundances	1
0.0196528	0.0351557	0.559023	0.58093	PWY-6386: UDP-N-acetylmuramoyl-pentapeptide biosynthesis II (lysine-containing)|g__Parabacteroides.s__Parabacteroides_distasonis	14	endpoint-bloating__endpoint-abundances	1
-0.00986141	0.0335553	-0.293885	0.771179	PWY-6386: UDP-N-acetylmuramoyl-pentapeptide biosynthesis II (lysine-containing)|g__Parabacteroides.s__Parabacteroides_merdae	13	endpoint-bloating__endpoint-abundances	1
0.0358221	0.0324562	1.10371	0.279831	PWY-6386: UDP-N-acetylmuramoyl-pentapeptide biosynthesis II (lysine-containing)|g__Roseburia.s__Roseburia_faecis	15	endpoint-bloating__endpoint-abundances	1
0.00484251	0.0339671	0.142565	0.887733	PWY-6386: UDP-N-acetylmuramoyl-pentapeptide biosynthesis II (lysine-containing)|g__Ruminococcus.s__Ruminococcus_bicirculans	16	endpoint-bloating__endpoint-abundances	1
-0.0192382	0.0315218	-0.610314	0.546952	PWY-6386: UDP-N-acetylmuramoyl-pentapeptide biosynthesis II (lysine-containing)|g__Ruminococcus.s__Ruminococcus_bromii	14	endpoint-bloating__endpoint-abundances	1
0.0217769	0.0788893	0.276044	0.784697	PWY-6386: UDP-N-acetylmuramoyl-pentapeptide biosynthesis II (lysine-containing)|unclassified	29	endpoint-bloating__endpoint-abundances	1
0.0256183	0.0726901	0.352432	0.727355	PWY-6387: UDP-N-acetylmuramoyl-pentapeptide biosynthesis I (meso-diaminopimelate containing)	29	endpoint-bloating__endpoint-abundances	1
0.0616529	0.0355273	1.73537	0.0945158	PWY-6387: UDP-N-acetylmuramoyl-pentapeptide biosynthesis I (meso-diaminopimelate containing)|g__Alistipes.s__Alistipes_finegoldii	23	endpoint-bloating__endpoint-abundances	1
0.0324859	0.0357452	0.908817	0.371795	PWY-6387: UDP-N-acetylmuramoyl-pentapeptide biosynthesis I (meso-diaminopimelate containing)|g__Alistipes.s__Alistipes_putredinis	21	endpoint-bloating__endpoint-abundances	1
0.0400397	0.0358185	1.11785	0.273854	PWY-6387: UDP-N-acetylmuramoyl-pentapeptide biosynthesis I (meso-diaminopimelate containing)|g__Anaerostipes.s__Anaerostipes_hadrus	15	endpoint-bloating__endpoint-abundances	1
[truncated: 1,502,362 more chars]
